# Trans-Ancestry GWAS of Hot Flashes Reveals Potent Treatment Target and Overlap with Psychiatric Disorders

**DOI:** 10.1101/2024.09.12.24313572

**Authors:** Kathryn E. Werwath, Rebecca B. Lawn, Madeleine T. Salem, Tayden Li, Brittany L. Mitchell, Hanyang Shen, Scott D. Gordon, Benson Kung, Ciera Stafford, Mytilee Vemuri, Andrew Ratanatharathorn, Joeri Meijsen, Aladdin H. Shadyab, Charles Kooperberg, Karestan C. Koenen, Carolyn J. Crandall, Nicholas G. Martin, Laramie E. Duncan

**Affiliations:** Department of Psychiatry and Behavioral Sciences, Stanford University, Stanford, CA, USA; Department of Epidemiology, Harvard T.H. Chan School of Public Health, Harvard University, MA, USA; Queensland Institute of Medical Research, Brisbane, Queensland, Australia; Institute for Biological Psychiatry, Copenhagen, Denmark; Herbert Wertheim School of Public Health and Human Longevity Science, University of California San Diego, La Jolla, CA, USA; Division of Public Health Sciences, Fred Hutchinson Cancer Center, Seattle, WA, USA; Department of Social and Behavioral Sciences, Harvard T.H. Chan School of Public Health, Harvard University, MA, USA; Psychiatric and Neurodevelopmental Genetics Unit, Department of Psychiatry, Massachusetts General Hospital, Boston, MA, USA; Division of General Internal Medicine and Health Services Research, Dept. of Medicine, David Geffen School of Medicine at University of California Los Angeles, Los Angeles, CA, USA

## Abstract

**Background:** Most women experience hot flashes (hot flushes) during the menopause transition. Menopausal hot flashes typically persist for years. For a sizeable minority of women, hot flashes are severe and substantially impairing. It is worthwhile to further investigate the genetic underpinnings of hot flashes.

**Method:** We conducted the largest trans-ancestry genome-wide association study (GWAS) of hot flashes available to date (N=149,560). We used self-assessment of hot flashes in the Nurses’ Health Study, Nurses’ Health Study II, Women’s Health Initiative, and Queensland Institute of Medical Research samples (total n=42,489). In one sample (UK Biobank, n=107,071) direct assessment of hot flashes was not available, so menopausal hormone therapy was used as a proxy variable. We estimated the heritability of hot flashes and genetic correlations with psychiatric phenotypes using linkage disequilibrium score regression (LDSR).

**Results:** In component analyses and our trans-ancestry meta-analysis, the top locus was on chromosome 4 in the neurokinin 3 receptor gene (*TACR3*, position 104,556,732, trans-ancestry *p*=7.2×10^−41^). A second novel locus was identified (*LINC02428, p*=3.5×10^−8^). Gene results implicated *TACR3, GRID1, NUDT4*, and *PHF21B*. Using the hot flash GWAS meta-analysis (n=42,489; i.e., no proxy variable), SNP heritability was estimated: *h*^*2*^_liab_=.08 (*h*^*2*^_SNP_=.04, *se*=.02). Genetic correlations were statistically significant between hot flashes and posttraumatic stress disorder (PTSD, *rg*=0.25, *p*=0.01), schizophrenia (*rg*=0.17, *p*=0.02), and depression (*rg*=0.21, *p*=0.01).

**Discussion:** These genomic findings are consistent with independent, robust basic science research which led to a novel treatment for hot flashes, namely, neurokinin 3 receptor antagonists. This new class of hot flash drugs blocks the receptor (neurokinin 3 receptor) coded for by the top locus for hot flashes (*TACR3*). This GWAS of hot flashes provides an uncommonly clear example of how GWAS findings can point to potent treatment targets for complex brain phenotypes. We also found that the proxy variable (menopausal hormone therapy) pointed to the same target (*TACR3*), and that exclusively intronic and intergenic variants signaled this target.

## Supplementary tables for "Trans-Ancestry GWAS of Hot Flashes Reveals Potent Treatment Target and Overlap with Psychiatric Disorders" (part 1 of 3)

### Sheet: Table of Contents
Supplementary tables for Trans-Ancestry GWAS of Hot Flushes Reveals Potent Treatment Target and Overlap with Psychiatric Disorders (Werwath et al.)
Table	Name
1	Gene-level results for UK Biobank European ancestry MHT proxy sample (n=103,370)
2	Gene-level results for hot flash + MHT proxy European ancestry meta-analysis (n=136,349)
3	Mendelian randomization results
4	Gene-level results for European ancestry hot flash + Ruth meta-analysis (n=125,007)

### Sheet: Supplementary Table 1
Supplementary Table 1
GENE	CHR	START	STOP	NSNPS	NPARAM	N	ZSTAT	P
6870	4	104500625	104675973	612	41	103370	5.778	3.7791e-09
2894	10	87349312	88161250	3171	182	103370	4.5546	2.6241e-06
11163	12	93736701	93807024	203	35	103370	4.2813	9.2911e-06
5420	7	131175021	131276376	393	73	103370	3.9117	4.582e-05
2781	22	23377669	23477224	335	31	103370	3.8793	5.2376e-05
4336	3	39474064	39580988	512	19	103370	3.8404	6.1412e-05
10874	4	56451396	56537465	354	29	103370	3.7753	7.9917e-05
6400	14	81927891	82035205	379	35	103370	3.5891	0.00016594
153768	5	145128582	145249899	313	42	103370	3.4987	0.00023376
145581	14	42041764	42383752	1322	52	103370	3.4764	0.00025412
10783	9	126984885	127124721	477	38	103370	3.4624	0.00026774
10006	10	27025525	27185016	673	38	103370	3.4029	0.00033337
91252	11	47393683	47448051	196	27	103370	3.3975	0.00034
10000	1	243641535	244049381	825	43	103370	3.3837	0.00035758
152110	3	27247097	27445912	836	33	103370	3.3782	0.00036476
112464	11	6330176	6376740	163	32	103370	3.3656	0.00038183
30812	16	996808	1046979	236	30	103370	3.3374	0.00042289
10154	12	94507499	94711451	798	94	103370	3.3244	0.00044306
1758	4	88536454	88595513	207	33	103370	3.3075	0.00047059
51642	11	73463917	73585656	505	32	103370	3.248	0.000581
5695	9	127105744	127212752	214	36	103370	3.2476	0.00058199
6688	11	47366409	47435127	268	23	103370	3.2445	0.00058833
28977	12	93826266	93907548	279	26	103370	3.2312	0.0006163
64788	16	893634	1066318	930	64	103370	3.1748	0.00074977
4126	4	103542643	103717151	662	42	103370	3.1691	0.00076443
25897	8	101259285	101383446	393	36	103370	3.155	0.00080243
9761	12	121089949	121149667	233	39	103370	3.1356	0.0008574
4076	11	34038230	34134157	341	21	103370	3.1313	0.00087008
23601	7	141617157	141681783	146	18	103370	3.1234	0.00089384
403339	6	49903814	49952157	161	19	103370	3.1115	0.0009306
57678	10	113897971	114010153	322	43	103370	3.0962	0.00097995
4781	9	14071842	14433982	1259	156	103370	3.0772	0.0010449
79858	3	130710694	131079309	1182	54	103370	3.0652	0.0010875
54890	17	18051867	18123268	225	26	103370	3.0539	0.0011294
54831	19	12827600	12879272	87	30	103370	3.0533	0.0011318
245927	6	49926390	49972338	153	26	103370	3.0408	0.0011796
245928	6	49918005	49966818	161	24	103370	3.037	0.0011948
2668	5	37802779	37874782	308	38	103370	3.0222	0.0012547
391190	1	248077160	248123098	186	16	103370	3.0146	0.0012867
64794	9	135458384	135580788	377	37	103370	3.0139	0.0012894
10446	1	204576298	204689597	412	52	103370	3.0119	0.0012979
23349	9	34922484	34992541	215	45	103370	2.9917	0.0013873
55689	3	183380587	183540413	625	40	103370	2.9859	0.0014135
80148	18	77652420	77746664	275	29	103370	2.9845	0.0014201
1005	18	63382488	63558175	732	42	103370	2.9715	0.0014818
387882	12	105689414	105775296	338	36	103370	2.9642	0.0015175
400713	19	52838170	52899048	276	29	103370	2.9384	0.0016497
51222	14	21548205	21607863	159	33	103370	2.9357	0.0016641
55226	11	34092111	34182581	260	16	103370	2.9292	0.0016991
4627	22	36667323	36819107	607	58	103370	2.9255	0.0017194
84552	18	77905115	78040397	304	24	103370	2.9143	0.0017824
26284	17	27147043	27198072	116	16	103370	2.9109	0.0018019
7543	X	24132047	24244372	195	19	103370	2.91	0.0018069
150159	4	103796205	103982552	565	27	103370	2.8985	0.001875
81550	13	60935591	61158013	623	35	103370	2.8836	0.0019658
55117	12	85243267	85341608	378	31	103370	2.8754	0.0020176
84747	12	121113238	121171443	239	36	103370	2.8677	0.0020674
203547	X	150530657	150587836	102	8	103370	2.8671	0.0020711
4607	11	47342957	47409253	242	40	103370	2.8663	0.0020767
51168	17	17977020	18093116	336	39	103370	2.8644	0.0020888
5137	7	31781666	32374016	2585	140	103370	2.8638	0.0020929
55534	4	140627545	141110233	1365	145	103370	2.8572	0.0021369
7334	12	93792088	93871026	253	32	103370	2.8555	0.0021483
283284	11	18715852	18782777	255	47	103370	2.8515	0.0021756
6304	3	18379133	18515265	409	62	103370	2.8485	0.0021964
5702	11	47430320	47483024	181	24	103370	2.8483	0.0021977
5870	11	73376683	73507201	502	41	103370	2.8418	0.0022427
26279	1	20429143	20481059	136	40	103370	2.8393	0.0022609
84871	1	48988527	50524626	3225	80	103370	2.8358	0.0022854
30012	5	170701288	170749138	109	18	103370	2.8351	0.0022906
214	3	105050557	105305757	1009	54	103370	2.8315	0.0023165
1114	20	5856974	5916007	312	34	103370	2.8197	0.0024038
493856	4	103714224	103823964	452	27	103370	2.8127	0.0024564
3752	1	112308444	112567147	1029	137	103370	2.811	0.0024691
51141	2	118811033	118877604	257	38	103370	2.8109	0.0024703
114900	11	47601216	47650961	149	23	103370	2.8072	0.002499
55709	11	47583749	47635567	143	24	103370	2.802	0.0025396
3381	4	88685702	88743601	235	47	103370	2.8015	0.0025435
79002	19	12831454	12880529	83	31	103370	2.7999	0.0025561
10465	1	43088706	43152429	179	27	103370	2.7986	0.0025659
24147	11	35604735	35652421	124	21	103370	2.7917	0.0026217
55731	17	27072996	27204857	305	21	103370	2.7914	0.0026242
9478	12	121043422	121115129	282	34	103370	2.7912	0.002626
23279	11	47789670	47905057	372	27	103370	2.7862	0.0026664
100507679	6	30938729	31013179	820	47	103370	2.7852	0.0026751
64600	1	20430823	20486879	139	40	103370	2.7823	0.0026988
5291	3	138361540	138588780	681	36	103370	2.7803	0.0027151
27032	3	130534327	130745556	604	62	103370	2.78	0.0027182
84270	9	95823450	95885565	270	42	103370	2.7777	0.0027374
35	12	121128544	121187811	259	27	103370	2.7706	0.0027979
9618	17	27036023	27087976	100	30	103370	2.7678	0.0028214
23360	11	47728055	47824012	328	24	103370	2.7677	0.0028226
150590	2	99723185	99777950	169	16	103370	2.7656	0.0028405
163227	19	21896417	21985430	367	31	103370	2.7586	0.0029025
116238	17	27041366	27088949	90	27	103370	2.7572	0.0029147
23516	8	22189762	22301642	431	34	103370	2.7529	0.0029533
23247	16	27526441	27801692	534	36	103370	2.7516	0.0029649
153396	5	87475450	87599665	310	37	103370	2.7507	0.0029736
340359	8	124647743	124701041	228	39	103370	2.7496	0.0029838
4722	11	47565562	47616115	152	22	103370	2.7495	0.002984
7594	19	21977751	22069870	308	37	103370	2.7489	0.0029901
51601	2	99736418	99789620	148	14	103370	2.7484	0.0029945
83893	3	172597147	172894058	917	64	103370	2.748	0.0029984
7323	4	103705540	103825050	491	27	103370	2.7463	0.003014
1871	6	20367137	20503945	402	65	103370	2.7449	0.0030265
51263	2	99762542	99826020	191	20	103370	2.7373	0.0030974
80851	1	249094645	249155154	150	23	103370	2.7363	0.0031067
1968	X	24038065	24106927	87	11	103370	2.7362	0.003108
130075	7	141583676	141629620	135	17	103370	2.734	0.0031286
140739	2	238840587	238961423	411	27	103370	2.7261	0.0032047
2975	16	27461934	27596251	265	28	103370	2.7241	0.0032236
79929	3	183523664	183578393	231	34	103370	2.7211	0.0032528
132954	4	56412686	56493418	315	25	103370	2.7142	0.0033218
27131	20	17912244	17984490	250	17	103370	2.7131	0.0033326
343637	20	929095	1017907	417	63	103370	2.7127	0.0033364
3726	19	12867310	12914125	114	28	103370	2.7109	0.0033548
150248	22	24067622	24118050	215	39	103370	2.7087	0.0033775
28990	3	130722721	130780698	166	26	103370	2.7044	0.0034212
204801	19	56286763	56383128	518	79	103370	2.7022	0.0034436
51540	2	238934565	239018054	316	19	103370	2.6983	0.0034846
649201	X	152574314	152622591	107	10	103370	2.6972	0.0034961
1465	1	201442658	201511387	353	32	103370	2.6971	0.0034975
114971	11	47551888	47605013	157	24	103370	2.6963	0.0035058
83871	17	27031299	27080286	95	28	103370	2.691	0.0035618
2591	2	166594313	166685803	210	35	103370	2.6854	0.0036227
100861437	17	27033011	27079908	91	28	103370	2.6822	0.0036565
23355	3	184494925	184780402	780	47	103370	2.6813	0.0036672
648044	19	12763791	12809230	117	20	103370	2.6792	0.0036902
6418	9	131410934	131468675	92	20	103370	2.6784	0.0036987
92667	20	17914534	17981765	231	16	103370	2.6747	0.0037397
100861519	5	37805540	37885901	355	37	103370	2.6728	0.0037616
7534	8	101920804	102000717	228	28	103370	2.6726	0.0037638
6820	19	49020429	49112684	425	52	103370	2.6707	0.0037847
79894	1	249097409	249153716	136	21	103370	2.665	0.0038499
728819	2	43892292	43938461	223	32	103370	2.6583	0.003927
642968	9	136432141	136509472	322	50	103370	2.6572	0.0039399
66035	22	24164059	24237738	351	45	103370	2.6552	0.0039627
80325	3	127356781	127409769	178	32	103370	2.652	0.0040006
4125	19	12747322	12812591	169	28	103370	2.6471	0.0040595
339263	17	21333211	21489941	362	40	103370	2.6425	0.0041143
27156	22	23391593	23530807	448	32	103370	2.6423	0.0041173
284086	17	27020822	27079784	105	32	103370	2.6361	0.0041929
89891	9	131385940	131454129	121	19	103370	2.6331	0.0042304
51657	7	75615610	75712321	310	31	103370	2.6324	0.0042389
399888	11	47573230	47620746	131	19	103370	2.6318	0.0042468
646627	1	248892716	248938171	88	11	103370	2.6314	0.0042523
23788	11	47628858	47699206	205	24	103370	2.629	0.0042813
10838	X	152564613	152628384	138	14	103370	2.6267	0.0043107
6248	1	15951364	15998217	117	10	103370	2.6262	0.0043178
29911	19	12863817	12924248	167	31	103370	2.6249	0.0043343
10228	1	180932164	181027074	263	32	103370	2.6237	0.0043491
8399	16	14756405	14823526	39	13	103370	2.6211	0.0043821
132789	4	44684190	44763651	276	20	103370	2.6208	0.0043866
10658	11	47477489	47609792	359	26	103370	2.6186	0.0044149
51398	19	12768881	12815465	115	18	103370	2.6182	0.0044198
154141	6	20089915	20247695	541	80	103370	2.6097	0.0045316
100289635	12	133488019	133567908	57	13	103370	2.6086	0.004545
4289	7	130759855	131191398	1359	120	103370	2.6077	0.0045574
84292	19	12742618	12796646	137	35	103370	2.606	0.0045799
26986	8	101705144	101769969	195	21	103370	2.6048	0.0045969
10907	18	77722867	77783546	182	19	103370	2.6044	0.0046023
203245	9	130813512	130864600	153	8	103370	2.6029	0.004622
115557	12	57968963	58021028	117	28	103370	2.6019	0.0046351
3105	6	29875247	29923661	662	33	103370	2.6005	0.0046542
100507203	6	131113545	131168275	253	35	103370	2.5967	0.0047058
64943	3	52548385	52604093	194	31	103370	2.5956	0.0047215
11022	1	151732741	151798052	193	24	103370	2.5945	0.0047367
439	19	12813306	12869137	111	18	103370	2.5943	0.0047391
9497	3	27404212	27560911	674	34	103370	2.5929	0.0047589
129531	2	99775726	99832524	159	20	103370	2.5927	0.0047619
119764	11	48231656	48277567	197	21	103370	2.5884	0.0048207
4048	12	96384531	96472298	367	47	103370	2.588	0.0048263
26270	1	11689150	11744411	173	37	103370	2.5879	0.0048288
394263	6	30916485	30967675	335	42	103370	2.5876	0.0048317
4185	17	42801405	42869214	195	37	103370	2.5867	0.0048454
6787	3	52734796	52839965	388	29	103370	2.5859	0.0048567
2802	12	133335495	133440659	413	36	103370	2.5852	0.0048666
84696	2	27311632	27363680	127	29	103370	2.5808	0.0049292
114789	9	130795479	130881537	232	16	103370	2.5757	0.0050024
55830	3	52718500	52775099	180	25	103370	2.574	0.0050264
84261	19	12789730	12842649	140	12	103370	2.5731	0.0050393
10669	2	27312159	27376995	165	34	103370	2.5726	0.0050467
4320	22	24080036	24136503	257	37	103370	2.5721	0.0050546
64901	5	170253880	170737454	1371	36	103370	2.57	0.0050853
7363	4	70335883	70426732	546	25	103370	2.5671	0.0051273
57120	6	117871432	117958705	239	30	103370	2.5656	0.0051494
4790	4	103387486	103548459	502	36	103370	2.565	0.0051586
79841	11	47671143	47771928	313	25	103370	2.563	0.0051879
100125288	19	10405479	10455233	205	39	103370	2.5617	0.005208
1776	3	58168353	58231730	266	32	103370	2.5613	0.0052144
80321	3	138203186	138348187	395	28	103370	2.5609	0.0052206
119765	11	48203362	48249291	182	20	103370	2.5608	0.005222
6598	22	24094150	24186705	568	32	103370	2.5601	0.0052325
4928	11	3686240	3854022	583	40	103370	2.5572	0.0052756
162963	19	52804498	52880376	316	37	103370	2.557	0.0052789
7621	22	24073772	24128279	241	44	103370	2.5561	0.0052924
728621	1	42965560	43130335	611	28	103370	2.5543	0.0053199
84301	1	15908953	16005539	326	12	103370	2.5521	0.0053539
84547	6	28214314	28280326	254	35	103370	2.5499	0.0053869
23325	12	105466492	105572912	337	23	103370	2.5494	0.005396
5337	3	171308195	171563284	948	36	103370	2.5452	0.00546
10200	16	82171767	82238829	514	24	103370	2.5445	0.0054721
30000	19	12800008	12869838	150	16	103370	2.5434	0.0054891
22955	1	41482871	41742815	747	33	103370	2.5431	0.0054941
26025	5	140775158	140902546	492	54	103370	2.5428	0.0054987
5980	6	111610234	111839421	618	37	103370	2.5412	0.0055229
26232	1	11697924	11749888	154	33	103370	2.5402	0.00554
9329	9	135510728	135575471	213	27	103370	2.5392	0.0055552
374378	11	11282421	11678561	2041	211	103370	2.5391	0.0055565
5441	11	829721	877529	158	20	103370	2.537	0.0055911
494188	17	37082685	37158655	130	21	103370	2.5361	0.0056055
3753	21	35780910	35919573	548	58	103370	2.5353	0.0056168
3697	3	52776602	52836084	235	31	103370	2.5328	0.0056573
9887	1	183406506	183533328	255	45	103370	2.5315	0.0056791
494551	7	141373153	141441071	160	25	103370	2.53	0.0057029
23154	1	35988311	36042380	113	25	103370	2.53	0.0057038
11117	2	27266435	27319271	95	17	103370	2.5289	0.0057218
5913	11	47449308	47505730	169	24	103370	2.5276	0.0057425
55193	3	52569368	52754866	639	26	103370	2.5261	0.0057668
101927503	11	1014884	1065749	199	28	103370	2.5258	0.0057717
100128731	2	27283340	27329567	88	17	103370	2.5242	0.0057981
359	12	50309524	50362664	153	37	103370	2.5234	0.0058118
153745	5	156579343	156628279	231	34	103370	2.5232	0.005814
196403	12	57963110	58013585	112	27	103370	2.5217	0.0058389
54916	14	57011509	57126233	501	49	103370	2.5201	0.0058666
1725	19	12776531	12827701	137	12	103370	2.5164	0.0059277
1266	1	95352507	95427735	328	52	103370	2.5143	0.0059635
55179	3	138292542	138362218	181	30	103370	2.5142	0.0059643
26664	19	14899943	14981188	398	58	103370	2.5132	0.0059819
29802	22	24084930	24131630	205	38	103370	2.5113	0.006014
50508	6	155706502	155812037	402	74	103370	2.505	0.0061234
11120	6	26423132	26486849	311	33	103370	2.5037	0.0061455
130271	2	43829439	44005126	850	64	103370	2.5035	0.0061482
23171	3	32113003	32220207	598	37	103370	2.5031	0.0061563
10642	17	47039774	47143507	246	38	103370	2.5029	0.0061594
10481	17	46792125	46841111	154	42	103370	2.5028	0.0061609
54991	1	1007198	1086736	317	31	103370	2.5027	0.0061632
59336	6	100019650	100073454	215	35	103370	2.5021	0.0061724
54737	13	20172787	20257599	288	35	103370	2.5014	0.006186
7087	19	10365655	10417454	158	39	103370	2.5007	0.006198
22850	18	77831915	77908229	274	18	103370	2.5001	0.0062087
3795	2	27274611	27333619	112	21	103370	2.5	0.0062103
125981	19	6296510	6368640	398	28	103370	2.4998	0.0062135
9575	4	56284068	56448076	681	23	103370	2.4969	0.0062637
100996939	4	89432129	89479952	80	14	103370	2.4966	0.0062694
84992	4	89432129	89479952	80	14	103370	2.4966	0.0062694
6728	5	112161885	112238776	372	31	103370	2.4953	0.0062926
8192	19	6326463	6378915	334	19	103370	2.495	0.006298
147011	17	27020214	27074127	89	28	103370	2.4941	0.0063137
54069	21	33630530	33686376	126	29	103370	2.4924	0.0063444
10268	7	45162367	45233849	403	27	103370	2.4907	0.0063746
63943	6	32086484	32133067	174	52	103370	2.4901	0.006385
4504	16	56588267	56635000	252	47	103370	2.4891	0.0064041
51340	20	20005005	20071690	271	31	103370	2.4858	0.0064634
51751	17	42888721	42937848	149	28	103370	2.4852	0.0064734
54908	5	168975638	169041782	217	18	103370	2.484	0.0064951
50512	3	127313002	127401653	244	43	103370	2.4837	0.0065008
3386	19	10362643	10409260	141	36	103370	2.4806	0.0065586
10535	19	12877863	12934462	177	25	103370	2.48	0.0065695
374407	11	73626364	73691713	288	33	103370	2.4775	0.006616
51233	22	23940639	24009508	309	31	103370	2.4716	0.0067255
4081	13	36037926	36087786	141	25	103370	2.4697	0.0067604
3858	17	38964369	39013863	167	28	103370	2.4692	0.0067712
9374	6	32086229	32141458	211	58	103370	2.4688	0.0067777
267020	22	43025809	43071607	206	22	103370	2.4669	0.0068145
374946	1	11716781	11790336	221	44	103370	2.4625	0.006898
57705	10	49857907	50201001	1420	106	103370	2.4619	0.0069094
387680	10	51792610	51903269	87	6	103370	2.4609	0.0069301
51162	9	139518308	139577130	176	29	103370	2.4594	0.0069593
5176	17	1630259	1690859	250	38	103370	2.4592	0.0069617
200172	1	41471269	41524116	195	31	103370	2.4577	0.006991
60509	2	27239291	27303490	106	19	103370	2.4539	0.007066
1260	X	150868218	150924036	141	34	103370	2.4504	0.0071339
27112	X	68690078	68762351	180	33	103370	2.4448	0.0072469
10507	9	91965706	92147906	827	67	103370	2.4444	0.0072551
5073	16	14519557	14759128	464	37	103370	2.4437	0.0072693
57817	19	35738410	35786046	156	24	103370	2.4426	0.0072903
6742	7	141403121	141460288	177	19	103370	2.4414	0.0073148
390113	11	48250413	48296330	217	21	103370	2.4396	0.0073512
6147	17	27012000	27061374	83	22	103370	2.4385	0.0073734
4301	6	168192602	168382703	740	37	103370	2.4373	0.0073982
154796	X	112008105	112119136	182	22	103370	2.4365	0.0074159
7392	19	35724896	35780724	206	26	103370	2.4356	0.0074342
55198	12	105557075	105665008	417	30	103370	2.4339	0.0074692
284312	19	58510434	58575999	193	33	103370	2.4326	0.0074963
3996	17	18093907	18158189	238	30	103370	2.4281	0.0075899
1388	6	32073045	32131017	206	58	103370	2.427	0.0076129
56034	4	157672763	157927546	684	58	103370	2.4265	0.0076225
5442	19	607223	668665	280	46	103370	2.4265	0.007623
10912	9	92184913	92231470	212	21	103370	2.4227	0.0077022
3763	21	38986778	39323741	1132	91	103370	2.4198	0.0077641
112812	19	10410887	10462241	198	38	103370	2.418	0.0078023
7001	19	12897634	12947724	161	21	103370	2.4164	0.0078375
639	6	106499195	106567814	162	34	103370	2.4159	0.0078485
85413	6	110735890	110832844	539	60	103370	2.4144	0.0078813
64708	2	232611388	232683958	188	23	103370	2.4131	0.0079082
26354	3	52684936	52738513	173	24	103370	2.4122	0.0079284
5428	15	89849536	89913026	258	39	103370	2.4105	0.0079662
114826	17	1672829	1768175	444	35	103370	2.409	0.0079974
10656	8	136434702	136679068	744	40	103370	2.408	0.0080206
80227	11	73552744	73648781	415	28	103370	2.4073	0.008035
30811	21	33210628	33386377	716	92	103370	2.4071	0.0080403
799	7	93043799	93239042	600	44	103370	2.4064	0.0080542
11182	9	136326216	136379276	204	39	103370	2.4062	0.0080594
91319	22	24166690	24216430	229	31	103370	2.4061	0.0080622
5900	9	135963107	136059607	408	68	103370	2.4025	0.0081417
440498	18	77689582	77740822	163	22	103370	2.4023	0.0081454
9202	1	35699444	35897545	459	33	103370	2.4021	0.0081503
56106	5	140757743	140902546	579	49	103370	2.4013	0.0081687
4191	7	75642182	75706826	213	29	103370	2.3989	0.0082232
83862	7	75606155	75658992	180	35	103370	2.3977	0.0082492
155061	7	149159884	149229928	201	30	103370	2.3969	0.0082674
54929	19	19220425	19284310	251	37	103370	2.3967	0.0082709
7106	11	807824	877116	236	34	103370	2.3928	0.0083591
56099	5	140762214	140902548	561	48	103370	2.3908	0.0084052
23327	18	55676580	56078772	1544	129	103370	2.3879	0.0084729
55971	7	97910962	98065427	424	26	103370	2.3872	0.0084881
51287	11	73573712	73622890	211	31	103370	2.3859	0.0085197
90139	11	44713731	44963978	985	103	103370	2.3841	0.0085604
84366	17	46789081	46834882	135	36	103370	2.383	0.0085854
55124	8	22097810	22225560	364	20	103370	2.3814	0.0086244
203328	9	95785989	95857420	291	42	103370	2.3737	0.008806
57666	12	133032041	133171774	646	49	103370	2.373	0.0088211
56105	5	140765537	140902546	541	44	103370	2.3727	0.0088302
126298	19	44078519	44135287	156	34	103370	2.3712	0.008866
26251	18	77588668	77669816	271	26	103370	2.3705	0.0088823
10803	3	45892996	45954667	209	42	103370	2.3698	0.0088979
10052	17	42865816	42943179	238	41	103370	2.3688	0.0089223
79932	1	35889091	36058037	392	35	103370	2.3682	0.0089369
391191	1	248093634	248139641	209	15	103370	2.3645	0.0090265
84225	17	4608059	4659414	247	51	103370	2.3619	0.0090907
56108	5	140727467	140902546	695	55	103370	2.3609	0.0091164
2355	2	28580704	28647516	190	33	103370	2.3601	0.0091348
101927859	22	20677118	20725518	3	1	103370	2.3568	0.0092176
653203	22	20671073	20720680	3	1	103370	2.3568	0.0092176
115106	18	43649298	43718299	318	26	103370	2.3548	0.0092659
80864	6	32097382	32146062	182	49	103370	2.3513	0.0093541
837	11	104803594	104874325	282	21	103370	2.3512	0.0093574
26960	13	35481424	36256874	2417	79	103370	2.3507	0.0093681
101060581	10	48891094	48959065	1	1	103370	2.3498	0.009392
171169	19	49075000	49120971	219	36	103370	2.349	0.0094131
6890	6	32802986	32856748	510	33	103370	2.348	0.0094375
126299	19	44101376	44159298	164	33	103370	2.3437	0.0095475
56109	5	140714811	140902546	731	57	103370	2.3409	0.0096183
23413	9	132899857	133009583	480	56	103370	2.3379	0.0096972
1621	9	136466485	136534466	364	66	103370	2.3368	0.0097236
84955	8	110243148	110381486	469	42	103370	2.3325	0.0098359
56110	5	140708729	140902546	749	58	103370	2.3311	0.0098744
51283	16	14691668	14773093	140	29	103370	2.3293	0.0099215
84140	2	62041983	62116278	267	24	103370	2.3288	0.0099342
3696	7	20335345	20465382	487	42	103370	2.3288	0.0099355
100170229	19	44081253	44128650	130	31	103370	2.328	0.0099559
392255	8	97144558	97208020	139	23	103370	2.3251	0.010034
577	6	69310210	70109403	2938	114	103370	2.3248	0.01004
3383	19	10345707	10407291	169	44	103370	2.3236	0.010073
254773	2	99848709	99906570	169	29	103370	2.3221	0.010113
65005	1	151722119	151771040	151	17	103370	2.3203	0.010163
26659	19	14927139	14974276	241	44	103370	2.3165	0.010265
8641	5	140732452	140902546	675	52	103370	2.3164	0.010268
4092	18	46436223	46512081	292	48	103370	2.3147	0.010315
56107	5	140747520	140902546	620	49	103370	2.3141	0.010332
9708	5	140732059	140902546	676	52	103370	2.3131	0.01036
9625	17	79074285	79174877	548	61	103370	2.3114	0.010406
55890	17	72392480	72457797	246	38	103370	2.3109	0.01042
166815	4	89997651	90046734	222	27	103370	2.3069	0.010529
3553	2	113577337	113629356	123	23	103370	2.3051	0.01058
54867	2	27220774	27274565	91	17	103370	2.3041	0.010609
147945	19	56312944	56403221	480	76	103370	2.3035	0.010625
122773	14	50124823	50229870	219	33	103370	2.3027	0.010648
56113	5	140683354	140902546	856	61	103370	2.3025	0.010653
23512	17	30229044	30338057	392	23	103370	2.3023	0.010659
643355	1	112497593	112551464	202	52	103370	2.3014	0.010683
65012	12	57978693	58029934	124	29	103370	2.3008	0.0107
3361	7	154827034	154889102	351	30	103370	2.3001	0.010721
80705	2	99603724	99806187	601	25	103370	2.2958	0.010843
91010	12	50021724	50136197	357	22	103370	2.2951	0.010865
56111	5	140699768	140902546	784	56	103370	2.2918	0.010957
85379	22	25313676	25603415	848	73	103370	2.287	0.011099
55206	12	123763656	123884756	465	26	103370	2.2844	0.011175
89885	X	150849508	150901666	139	39	103370	2.2832	0.011209
5147	2	232587147	232680974	240	25	103370	2.2793	0.011324
150921	2	27336835	27386402	135	31	103370	2.2788	0.011339
56104	5	140694828	140902546	806	58	103370	2.2783	0.011354
5202	1	161060346	161122866	170	37	103370	2.2781	0.01136
401474	8	119191694	119669184	1656	116	103370	2.2771	0.01139
56102	5	140714962	140902546	730	53	103370	2.2766	0.011405
440957	3	52535002	52584586	170	30	103370	2.2757	0.011431
28972	3	52704792	52752198	151	22	103370	2.2745	0.011469
192669	1	36361364	36532360	292	25	103370	2.2737	0.011493
27315	11	3783954	3857601	276	29	103370	2.2705	0.011588
56101	5	140742695	140902546	637	47	103370	2.2701	0.011601
79637	17	73071047	73136360	264	28	103370	2.2695	0.011618
339768	2	238973951	239051928	340	31	103370	2.2693	0.011626
26523	1	36300412	36405211	219	41	103370	2.2684	0.011653
800	7	134429164	134665480	871	74	103370	2.2684	0.011653
7905	5	112202081	112293339	425	31	103370	2.2676	0.011677
3702	5	156572907	156692109	527	51	103370	2.2661	0.011722
79989	7	138783490	138884550	256	18	103370	2.2645	0.011771
79148	17	34073316	34157711	239	27	103370	2.2641	0.011783
163050	19	12626184	12726789	259	32	103370	2.2635	0.011804
2695	17	47025918	47080955	160	24	103370	2.2623	0.01184
643246	12	116962186	117024425	249	46	103370	2.2618	0.011855
977	11	797952	848840	215	29	103370	2.2613	0.011869
10063	3	119378372	119431243	234	27	103370	2.2611	0.011877
23017	12	50250679	50332760	259	37	103370	2.2607	0.011889
1727	22	43003846	43080405	315	28	103370	2.2593	0.011932
100131439	17	72566111	72623370	253	24	103370	2.2591	0.01194
642778	16	14767835	14830195	16	7	103370	2.2553	0.012057
5757	2	232538235	232588251	193	26	103370	2.2547	0.012075
342371	16	71844894	71901236	168	31	103370	2.2517	0.012172
5896	11	36497053	36611312	322	38	103370	2.2497	0.012235
285343	3	44344574	44460940	291	28	103370	2.2491	0.012254
6530	16	55654542	55750104	453	58	103370	2.2485	0.012273
4817	1	161052862	161105235	151	40	103370	2.2483	0.012279
5042	13	25635276	25682705	166	25	103370	2.248	0.012288
3684	16	31236288	31354213	244	22	103370	2.2479	0.012292
80210	2	232028294	232248606	710	56	103370	2.2479	0.012293
58473	11	73322223	73383864	272	33	103370	2.2462	0.012345
84105	5	134205810	134308336	204	29	103370	2.2454	0.012372
256148	11	48292775	48338704	224	19	103370	2.2439	0.012418
998	1	22344120	22429439	353	32	103370	2.243	0.012448
7746	6	28158029	28211265	226	40	103370	2.243	0.01245
79814	1	15888194	15946605	241	17	103370	2.2418	0.012487
80196	12	121802886	121872155	217	20	103370	2.2402	0.012539
3620	8	39736328	39796309	226	35	103370	2.2386	0.012592
25798	7	97875972	97962972	298	16	103370	2.2375	0.012626
125950	19	10416888	10479314	269	39	103370	2.2362	0.01267
5796	6	128279924	128876870	1598	94	103370	2.236	0.012676
542767	13	24428028	24476242	159	13	103370	2.2358	0.012682
116064	3	120033576	120103186	257	28	103370	2.2355	0.012692
8553	3	4986097	5036866	190	29	103370	2.2334	0.012762
10459	1	11724537	11786678	189	38	103370	2.2329	0.012778
56103	5	140704409	140902546	762	49	103370	2.2324	0.012796
135114	6	126242861	126311390	136	23	103370	2.2309	0.012843
1811	7	107395912	107478678	301	40	103370	2.2308	0.012848
9108	8	17144306	17306040	1005	74	103370	2.2306	0.012852
81619	10	82179038	82292394	416	40	103370	2.2284	0.012926
9191	1	161080767	161138192	154	36	103370	2.2281	0.012937
114659	17	30313155	30390519	181	21	103370	2.2277	0.012951
54360	4	5006313	5056197	184	32	103370	2.2255	0.013025
56114	5	140674388	140902546	902	62	103370	2.2247	0.013049
1814	3	113837499	113953254	402	41	103370	2.2246	0.013054
160335	12	83045731	83538647	1355	96	103370	2.2238	0.013081
64919	14	99625624	99773514	401	61	103370	2.2231	0.013103
25841	11	34162534	34414555	948	131	103370	2.2227	0.013116
56100	5	140752588	140902546	602	42	103370	2.2212	0.013168
136991	7	116993276	117102577	212	32	103370	2.2206	0.01319
147184	17	38940344	39002526	226	39	103370	2.2186	0.013258
266747	22	23998048	24051444	226	23	103370	2.2163	0.013336
57406	3	58188233	58290463	438	33	103370	2.215	0.01338
56098	5	140829741	140902546	277	36	103370	2.2141	0.013409
56479	6	73296571	73918574	1953	140	103370	2.2123	0.013472
696	6	26465577	26520653	224	34	103370	2.2112	0.013513
91039	19	4665239	4758855	294	43	103370	2.211	0.013517
23271	1	200673686	200839832	553	35	103370	2.21	0.013552
51058	1	43277244	43328148	141	36	103370	2.2092	0.01358
5629	1	214126278	214224853	301	44	103370	2.2089	0.013589
3362	1	19956780	20016055	237	39	103370	2.2085	0.013606
7268	1	55146495	55218330	357	25	103370	2.2051	0.013723
57189	7	141346528	141436953	229	36	103370	2.2037	0.013773
3589	19	55865750	55916831	258	43	103370	2.2033	0.013785
137868	8	13937373	15130792	8706	232	103370	2.2019	0.013837
79837	12	57949942	58007211	119	28	103370	2.2015	0.013852
25832	1	147993031	148060865	1	1	103370	2.2007	0.01388
56097	5	140833808	140902546	264	36	103370	2.1973	0.014
23370	19	7385481	7547371	882	49	103370	2.1946	0.014095
128710	20	10380951	10614551	833	46	103370	2.194	0.014119
498	18	43654110	43719199	294	25	103370	2.193	0.014152
8099	12	123735517	123791863	199	23	103370	2.1915	0.014209
7009	12	50100293	50168717	294	20	103370	2.1912	0.014218
901	4	78043357	78101213	184	32	103370	2.1904	0.014249
892	6	99980263	100051849	294	26	103370	2.189	0.014299
55367	11	789179	844872	235	33	103370	2.187	0.014372
26010	2	201135604	201356986	681	65	103370	2.1861	0.014405
342898	19	39683562	39729906	155	19	103370	2.1827	0.014531
283229	11	791144	841991	221	32	103370	2.1811	0.014588
1996	1	50478686	50679442	348	49	103370	2.1804	0.014613
5427	14	50100270	50190098	244	31	103370	2.1781	0.014699
101928728	1	27008623	27057896	92	11	103370	2.1764	0.014763
56943	8	110311552	110368189	191	37	103370	2.1761	0.014773
6096	9	77077252	77313534	651	60	103370	2.1744	0.014836
100271849	19	19246376	19316098	276	24	103370	2.1743	0.014841
79834	15	77390498	77747446	741	38	103370	2.1734	0.014874
54768	16	70831287	71299625	493	54	103370	2.1727	0.0149
118813	10	99461878	99530664	284	30	103370	2.172	0.014927
5366	18	57532153	57581538	156	24	103370	2.172	0.014927
79818	19	58308450	58361529	198	32	103370	2.171	0.014966
727910	17	1596084	1648662	147	27	103370	2.1694	0.015025
5696	6	32798494	32847712	464	45	103370	2.1694	0.015027
5287	1	204381756	204498943	446	47	103370	2.1693	0.015031
56246	21	33629124	33697095	172	32	103370	2.169	0.015041
342372	16	71953441	72068877	576	43	103370	2.1679	0.015083
84290	16	55565584	55611592	151	15	103370	2.1674	0.015103
6830	17	26954221	27039255	148	47	103370	2.1665	0.015137
80122	2	135712076	135817301	269	24	103370	2.163	0.01527
100293704	12	123813046	123860336	197	20	103370	2.1625	0.015291
344901	3	190882039	190993404	491	37	103370	2.1618	0.015316
246176	17	34061530	34114897	166	25	103370	2.1603	0.015376
255104	1	19998706	20161424	607	73	103370	2.1602	0.015377
60558	4	44645433	44712944	328	18	103370	2.1584	0.015448
23207	1	15975632	16071264	301	21	103370	2.1575	0.015483
389158	3	146284342	146359003	455	31	103370	2.1571	0.015498
284417	19	55813653	55880416	251	45	103370	2.1557	0.015553
9585	10	91426264	91544700	472	25	103370	2.1555	0.015561
51134	12	94692056	94888764	522	38	103370	2.1548	0.015587
64423	14	105112902	105195947	321	48	103370	2.1545	0.015602
11093	9	136244459	136334525	455	44	103370	2.1539	0.015622
10445	12	49942077	49996928	159	21	103370	2.1509	0.015742
6158	19	55862300	55924616	298	50	103370	2.1491	0.015812
23090	16	49514515	49926830	1472	160	103370	2.1486	0.015831
79657	12	48045715	48134844	370	35	103370	2.1454	0.015961
84070	12	49966658	50034433	182	24	103370	2.1445	0.015998
7710	19	58198594	58255579	189	32	103370	2.1426	0.016071
8195	20	10375428	10449887	285	15	103370	2.141	0.016138
50831	7	141428897	141474997	143	14	103370	2.14	0.016176
400569	17	4599723	4646902	212	33	103370	2.1398	0.016186
119710	11	36581043	36690841	498	27	103370	2.1397	0.016191
9947	X	140956642	141007187	120	32	103370	2.1392	0.016209
27285	1	36514676	36563877	94	19	103370	2.1382	0.016249
51599	19	35704290	35768867	259	25	103370	2.1364	0.016322
10413	11	101946151	102114154	585	40	103370	2.1358	0.016348
9121	17	73048822	73112257	283	30	103370	2.1352	0.016374
6623	10	88682504	88733017	180	34	103370	2.135	0.016379
80311	X	23991833	24080303	131	22	103370	2.1349	0.016383
5345	17	1611015	1668562	193	29	103370	2.133	0.016464
56112	5	140688601	140902546	835	51	103370	2.1325	0.016482
5533	8	22263483	22408657	470	29	103370	2.1321	0.016499
79863	18	77759346	77820652	226	18	103370	2.1315	0.016523
51400	11	73846936	73975748	475	41	103370	2.1308	0.016554
492311	5	139470521	139518391	64	20	103370	2.1306	0.016561
55743	12	133406937	133516459	402	28	103370	2.1296	0.016604
2307	20	30422103	30468420	122	27	103370	2.1294	0.016612
344758	3	154045461	154182504	416	44	103370	2.1289	0.016631
55362	6	44059599	44133256	269	24	103370	2.1279	0.016673
25981	3	52315335	52444513	385	38	103370	2.124	0.016836
3034	12	96356440	96425143	331	36	103370	2.1238	0.016845
8289	1	26987522	27118601	216	20	103370	2.1235	0.016855
22863	14	55823109	55913576	381	23	103370	2.1233	0.016863
284521	1	248065493	248274224	716	45	103370	2.1233	0.016863
147949	19	56880383	56946400	171	29	103370	2.122	0.016918
6117	17	1698273	1812848	494	39	103370	2.1218	0.016928
10384	6	26405700	26463643	308	30	103370	2.1207	0.016972
3628	2	191173196	191246391	220	22	103370	2.1203	0.016992
101928343	17	72560979	72613730	259	26	103370	2.1186	0.017064
3263	11	6442268	6497254	125	24	103370	2.1177	0.0171
4588	11	1002824	1071706	269	27	103370	2.1175	0.017111
402778	11	1743640	1806824	240	30	103370	2.1174	0.017112
425054	X	8397871	8444551	88	16	103370	2.1172	0.017122
5874	18	52350097	52572747	801	45	103370	2.1163	0.01716
136242	7	141526078	141576332	188	16	103370	2.1153	0.017201
51506	1	161088534	161138646	128	31	103370	2.1138	0.017266
5098	5	140820569	140902546	315	36	103370	2.1133	0.017287
101927160	7	75690726	75736711	132	17	103370	2.1114	0.017369
11103	12	75881419	75940418	155	21	103370	2.1111	0.017382
29104	21	30234513	30292695	318	19	103370	2.1109	0.017391
4207	19	19246376	19338400	331	33	103370	2.1088	0.017483
53335	2	60668302	60815633	314	65	103370	2.1076	0.017531
84307	18	32785994	32848397	167	34	103370	2.1076	0.017535
84515	20	5896298	5985852	446	38	103370	2.1061	0.017597
4931	1	224405036	224552891	479	41	103370	2.106	0.017602
6609	11	6376644	6426228	139	29	103370	2.1045	0.017668
131375	3	42428575	42487125	185	33	103370	2.1038	0.017698
3742	12	4883342	4971093	349	41	103370	2.1018	0.017785
1007	5	26870709	27073689	699	51	103370	2.1009	0.017823
23536	16	75612718	75692221	314	28	103370	2.1009	0.017826
60487	6	126272576	126370422	150	16	103370	2.1004	0.017849
6523	22	32404019	32519016	458	26	103370	2.099	0.017907
59341	12	110210892	110306212	343	43	103370	2.095	0.018084
4171	3	127282200	127351279	163	31	103370	2.0934	0.018155
1387	16	3765055	3965121	487	31	103370	2.0929	0.01818
57109	9	136261182	136318292	339	36	103370	2.0922	0.018212
3981	13	108849790	108905716	163	25	103370	2.09	0.018309
6729	14	35416901	35508773	386	22	103370	2.0892	0.018343
23175	2	11782705	11977535	741	85	103370	2.0891	0.018348
10352	1	119563839	119718404	502	36	103370	2.0876	0.018419
79400	15	69187839	69359501	342	29	103370	2.0874	0.018426
652991	18	44728460	44810554	275	29	103370	2.0872	0.018435
55657	1	249134203	249188315	121	22	103370	2.0871	0.018438
162605	17	38938448	38991211	197	37	103370	2.0862	0.018482
91419	12	58300324	58361052	179	18	103370	2.0855	0.018513
145270	14	94174644	94289766	391	80	103370	2.0849	0.018538
146853	17	34052890	34102098	167	28	103370	2.0844	0.018562
2199	3	13538824	13689922	703	77	103370	2.0834	0.018607
4066	19	13198002	13248974	95	29	103370	2.0823	0.018656
25775	22	32319507	32376336	254	34	103370	2.0816	0.018692
84553	6	99710793	99832594	514	36	103370	2.0808	0.018724
5270	2	224829765	224939036	469	53	103370	2.0801	0.018759
284418	19	55856276	55909620	252	47	103370	2.0788	0.018818
23396	19	3620179	3735484	324	42	103370	2.0773	0.018888
93611	1	11679432	11733384	160	33	103370	2.0768	0.018908
25766	12	49982197	50048452	169	27	103370	2.0762	0.018939
169436	9	136208284	136281220	349	29	103370	2.075	0.018994
10581	11	273095	319410	132	34	103370	2.0741	0.019035
158358	9	5909008	6043479	515	35	103370	2.0728	0.019098
286676	3	121696170	121776127	206	43	103370	2.0716	0.01915
11202	19	51489264	51539958	193	21	103370	2.0711	0.019175
27005	1	161094248	161145516	141	33	103370	2.071	0.01918
4583	11	1039875	1114417	353	38	103370	2.0701	0.01922
85015	6	99870182	99998565	450	37	103370	2.0701	0.019223
7694	19	58535607	58591123	133	17	103370	2.0677	0.019332
84560	16	56563961	56612869	283	46	103370	2.0668	0.019374
3340	5	149830365	149947773	368	41	103370	2.0665	0.019391
1080	7	117085017	117318719	583	42	103370	2.0663	0.019402
51816	22	17649681	17737744	367	58	103370	2.0656	0.019434
11124	1	50896935	51460936	1377	53	103370	2.0645	0.019484
80319	4	105379463	105451058	169	35	103370	2.0641	0.019505
6194	9	19366253	19415272	130	23	103370	2.0635	0.019533
284184	17	79178039	79225098	200	34	103370	2.0632	0.019545
5795	11	47967101	48202394	617	39	103370	2.0618	0.019614
8148	17	34101459	34184246	199	25	103370	2.0614	0.019632
6586	5	168078738	168763133	2776	215	103370	2.0614	0.019633
8431	1	27227975	27275567	93	17	103370	2.0598	0.01971
7321	10	60059739	60140513	266	32	103370	2.0578	0.019803
322	11	6406355	6475644	155	32	103370	2.0573	0.019827
64928	6	44071372	44130191	220	26	103370	2.0572	0.019835
710	11	57330027	57392326	166	27	103370	2.0561	0.019886
64219	X	68370581	68420365	106	23	103370	2.055	0.01994
4158	18	13872043	13950535	366	30	103370	2.0547	0.019955
463	16	72806784	73127534	1279	141	103370	2.0528	0.020046
51686	1	151700445	151753806	155	21	103370	2.0528	0.020048
155051	7	151117056	151172256	231	50	103370	2.0523	0.020069
285525	4	44614354	44688658	410	26	103370	2.0519	0.020092
7103	12	71508877	71586779	298	24	103370	2.0518	0.020096
374969	1	43262723	43318059	177	40	103370	2.0512	0.020125
10458	17	78973944	79101232	712	92	103370	2.0462	0.020367
339398	1	151762765	151812882	140	32	103370	2.0456	0.020398
147744	19	55853204	55899612	194	47	103370	2.0456	0.020399
8521	6	52981759	53048624	291	29	103370	2.0444	0.020456
7741	6	28199788	28256001	205	41	103370	2.0427	0.020542
55287	3	12765392	12836038	351	40	103370	2.0418	0.020584
89876	3	119386869	119495949	393	36	103370	2.0402	0.020666
115416	7	23303940	23359180	196	23	103370	2.0401	0.020671
5994	13	37358339	37413740	108	22	103370	2.04	0.020676
84450	2	27770836	27856082	311	30	103370	2.0376	0.020795
367	X	66728874	66960461	293	30	103370	2.0362	0.020866
23584	11	124607370	124657109	78	16	103370	2.036	0.020874
6406	20	43800605	43848414	173	15	103370	2.0359	0.020878
4099	19	35747989	35814710	205	36	103370	2.0356	0.020893
79843	2	225233415	225301711	402	31	103370	2.0353	0.02091
5733	1	71308036	71548497	803	52	103370	2.0353	0.020911
114795	12	125776162	126156915	1328	144	103370	2.0338	0.020985
85366	20	30372115	30432500	168	21	103370	2.0336	0.020993
23313	22	45578123	45671650	488	52	103370	2.0318	0.021088
55621	19	13205714	13262573	105	26	103370	2.0307	0.021142
400916	22	24098021	24145141	233	33	103370	2.0306	0.021148
5888	15	40952327	41034356	234	26	103370	2.0303	0.021162
613212	5	126949713	127004322	177	25	103370	2.0293	0.021215
170506	3	153983452	154077286	233	34	103370	2.0286	0.021252
387032	6	28202404	28262030	211	41	103370	2.0266	0.021354
388759	1	247263462	247310719	176	27	103370	2.0239	0.021491
2230	11	110265661	110345608	329	26	103370	2.0212	0.021631
2318	7	128435436	128509328	326	37	103370	2.0204	0.021669
26953	9	6001019	6050640	172	33	103370	2.0203	0.021679
124997	17	1584817	1651893	201	36	103370	2.0192	0.021733
284018	17	65977217	66024765	132	20	103370	2.0192	0.021734
9032	17	4640187	4696506	257	42	103370	2.0183	0.021779
55650	1	27078739	27134894	81	15	103370	2.0181	0.021793
26148	10	98706041	98755585	60	18	103370	2.0178	0.021808
9227	4	155630163	155684270	124	20	103370	2.0177	0.02181
55527	19	4756728	4805571	188	29	103370	2.0174	0.021829
6388	17	26965374	27024207	103	36	103370	2.0167	0.021862
159686	10	106064377	106224848	540	69	103370	2.0159	0.021904
4982	8	119925796	119999383	294	28	103370	2.0157	0.021918
22987	5	75343997	75659764	1347	94	103370	2.0155	0.021928
57474	19	12676920	12756623	242	28	103370	2.0148	0.021962
9798	16	71893311	71974542	255	24	103370	2.0084	0.0223
4194	1	204450507	204606131	585	33	103370	2.0081	0.022314
2138	8	72099668	72494888	1120	118	103370	2.0071	0.022368
27006	19	604901	653824	253	41	103370	2.0071	0.022372
29923	7	128060884	128108472	171	30	103370	2.0065	0.022401
284076	17	46829593	46929469	321	26	103370	2.0051	0.022474
254887	3	113631748	113715706	170	47	103370	2.0051	0.022476
79846	7	89839488	89950377	419	34	103370	2.0046	0.022503
23379	5	5387786	5500347	329	38	103370	2.0041	0.022527
91749	6	111545482	111600263	159	33	103370	2.003	0.022587
100293516	19	58306427	58367606	230	37	103370	2.0028	0.022601
3673	5	52250156	52400609	655	40	103370	2.0022	0.02263
101928552	9	138692858	138741145	108	27	103370	2.0021	0.022637
414	X	2812011	2882416	115	16	103370	2.0018	0.022656
4810	X	17358357	17764114	333	50	103370	2.0015	0.022668
64753	7	128396464	128472187	282	32	103370	2.001	0.022698
6638	15	25033794	25233730	756	99	103370	2.0008	0.022706
10512	7	80361854	80586695	637	73	103370	2.0004	0.02273
133558	5	40988122	41106444	602	47	103370	2.0002	0.022738
146395	16	27788850	28109830	1159	128	103370	1.9999	0.022754
646851	22	38964125	39087634	372	25	103370	1.9999	0.022756
26301	9	136018335	136074320	287	50	103370	1.9997	0.022765
125965	19	55851070	55901182	216	50	103370	1.9996	0.022771
22974	20	30291904	30399605	248	28	103370	1.9983	0.02284
5587	14	30035685	30431899	1304	94	103370	1.9981	0.022853
84271	22	42969727	43045968	249	37	103370	1.9974	0.02289
10974	10	88693188	88740666	174	28	103370	1.996	0.022964
8291	2	71645347	71923895	1152	130	103370	1.996	0.022965
387893	12	123833704	123903900	235	29	103370	1.9958	0.022979
5650	19	51469735	51522320	215	26	103370	1.9952	0.02301
10113	2	27343624	27392542	142	34	103370	1.9942	0.023067
83872	1	185668683	186170085	1867	46	103370	1.9926	0.023152
23498	2	42984229	43054753	313	29	103370	1.9918	0.023196
55565	16	71883583	71953093	206	30	103370	1.9913	0.023226
8941	2	219789350	219836877	81	12	103370	1.9887	0.023368
55140	8	27915584	28058670	411	33	103370	1.9876	0.023426
5527	14	102191910	102404329	720	62	103370	1.9868	0.023475
57513	17	73486341	73546664	311	31	103370	1.9848	0.023585
55327	11	27505965	27563326	134	23	103370	1.9837	0.023643
6386	8	59430566	59505419	256	18	103370	1.9827	0.023703
101929301	7	44875545	44921757	113	20	103370	1.9826	0.023708
22908	3	45695754	45796901	397	28	103370	1.9822	0.023726
84266	19	6337444	6385261	277	19	103370	1.9809	0.023801
331	X	122958662	123057829	222	15	103370	1.9806	0.023819
8850	3	20046524	20205896	745	56	103370	1.9803	0.023836
54386	16	75646602	75701340	217	27	103370	1.9801	0.023846
3898	1	201339966	201403669	209	46	103370	1.9791	0.0239
100130890	6	99933870	99991061	201	35	103370	1.979	0.023909
80129	6	151780175	151952328	865	62	103370	1.9786	0.023932
9644	10	105343784	105650195	1047	98	103370	1.9779	0.023973
79770	5	134174427	134247323	160	37	103370	1.9771	0.024012
2275	1	38452439	38506199	111	36	103370	1.977	0.024019
6674	8	101135263	101264132	385	27	103370	1.977	0.024021
460	1	176816441	177169024	1035	79	103370	1.9759	0.024081
79891	19	58221115	58273995	171	30	103370	1.9757	0.024092
127262	1	3506556	3556695	235	41	103370	1.9755	0.024104
415	X	2842673	2921345	46	12	103370	1.9748	0.024143
10736	2	45222324	45271580	219	33	103370	1.9731	0.024243
2853	6	167560360	167606319	135	27	103370	1.973	0.024247
23779	22	45113438	45268664	1055	111	103370	1.9726	0.02427
63906	1	27206979	27261962	98	15	103370	1.9712	0.024353
256144	11	48311493	48357482	185	18	103370	1.9695	0.024449
350	17	64198147	64260556	274	23	103370	1.9684	0.024513
3705	14	93393259	93617263	895	57	103370	1.9675	0.024563
25776	22	39017658	39079859	233	15	103370	1.9667	0.02461
3624	7	41718601	41777706	152	29	103370	1.9664	0.024626
5089	6	32142510	32192963	270	43	103370	1.9663	0.024634
4993	16	3370889	3416924	187	26	103370	1.966	0.024651
1306	9	101670995	101843074	654	75	103370	1.9659	0.024652
2848	1	200807083	200853306	179	35	103370	1.9651	0.024699
984	1	1561100	1625473	75	12	103370	1.9647	0.024727
285761	6	117768803	117901021	522	40	103370	1.9634	0.024798
10274	3	136045077	136506245	1512	33	103370	1.9619	0.024888
348938	5	156852027	156911730	231	29	103370	1.9617	0.024901
56993	22	39042954	39090765	180	12	103370	1.9616	0.024903
163049	19	12686732	12750676	202	24	103370	1.9615	0.024908
163223	19	22351903	22414753	248	19	103370	1.9615	0.024911
5498	1	161100832	161158136	148	34	103370	1.9608	0.024948
2587	18	74927008	74992098	358	38	103370	1.9595	0.025025
728661	1	1581486	1659243	69	11	103370	1.9558	0.025243
11099	14	88922122	89056123	363	32	103370	1.9556	0.025255
6836	9	136218325	136279820	303	26	103370	1.9553	0.025272
3735	16	75651622	75716585	257	22	103370	1.9551	0.025284
112939	19	13193813	13261961	130	34	103370	1.9544	0.025329
403253	11	48475345	48521274	161	21	103370	1.954	0.025351
10726	1	27213187	27283362	131	21	103370	1.9523	0.025449
51466	14	100450719	100620573	562	42	103370	1.9515	0.0255
57616	19	31755851	31875190	362	58	103370	1.9509	0.025532
2186	17	65786644	65990494	593	25	103370	1.9504	0.025563
3225	12	54358877	54407121	86	21	103370	1.9503	0.02557
151649	3	20011453	20088765	294	31	103370	1.9493	0.025627
154790	7	139173674	139239731	151	27	103370	1.9479	0.025714
22994	17	79153393	79231793	370	47	103370	1.9477	0.025723
3233	2	176980122	177027951	117	27	103370	1.9476	0.025733
55127	1	236702305	236802841	693	24	103370	1.9458	0.025837
3840	3	160202783	160318376	311	31	103370	1.9455	0.025858
221391	6	47714775	47804117	414	37	103370	1.9454	0.025862
5253	9	96303909	96451869	723	40	103370	1.9453	0.02587
8916	4	89478574	89639693	499	38	103370	1.9441	0.025942
6955	14	22055057	23031075	4845	236	103370	1.9431	0.026003
730130	7	123660970	123708523	177	22	103370	1.9421	0.026065
55269	13	20238892	20392159	652	36	103370	1.9397	0.02621
147948	19	56876595	56939970	176	32	103370	1.9388	0.026263
80863	6	32106140	32154720	194	47	103370	1.9388	0.026265
6565	3	121578171	121673034	301	14	103370	1.9384	0.026287
79820	14	92036728	92233413	714	65	103370	1.9378	0.026324
645922	1	153399471	153447503	109	14	103370	1.9378	0.026326
6907	X	9396335	9697780	660	90	103370	1.9368	0.026387
222183	7	75796211	75926609	450	43	103370	1.9363	0.026418
84133	22	29244755	29463476	696	51	103370	1.9351	0.026488
284254	18	52223390	52276724	127	20	103370	1.9341	0.026548
54549	17	71320523	71675227	1314	155	103370	1.9341	0.026552
2872	19	2027470	2086243	200	48	103370	1.934	0.026559
2317	3	57959127	58167982	653	54	103370	1.9339	0.026563
79691	3	113740582	113817269	185	31	103370	1.9299	0.026811
177	6	32138745	32187099	220	45	103370	1.9289	0.026869
5367	12	102580237	102626614	128	21	103370	1.9275	0.026957
27349	22	43518212	43574403	236	46	103370	1.9267	0.027009
6407	20	43815010	43863099	165	19	103370	1.9266	0.027016
91647	17	17911334	17977483	150	17	103370	1.9252	0.027102
51019	12	102396717	102490902	236	35	103370	1.9249	0.027119
912	1	158112828	158166217	155	18	103370	1.924	0.027177
129530	2	99890701	99956205	194	26	103370	1.924	0.027179
132158	3	52286836	52339272	138	25	103370	1.9239	0.027184
100037417	22	24273652	24324748	65	11	103370	1.9234	0.027214
26146	2	239194185	239319541	448	41	103370	1.9234	0.027215
58191	17	4626828	4678223	238	53	103370	1.9226	0.027266
1820	19	890733	982816	375	62	103370	1.9225	0.027272
10919	6	31837536	31900464	253	45	103370	1.9218	0.027317
93190	1	12771163	12831102	247	23	103370	1.921	0.027367
441911	1	159273460	159319449	159	25	103370	1.9208	0.02738
100996693	2	220324098	220373004	141	25	103370	1.9204	0.027401
2553	15	50559389	50682605	338	20	103370	1.9202	0.027419
146723	17	72546057	72600348	266	28	103370	1.9201	0.027425
137964	8	41400702	41492520	438	35	103370	1.9199	0.027434
2515	8	39591254	39730808	534	51	103370	1.9187	0.027508
79018	17	17907611	17981719	169	19	103370	1.9186	0.027519
353288	17	38912490	38963411	199	43	103370	1.9184	0.02753
57418	19	949328	1004569	315	36	103370	1.9183	0.027538
222389	10	13470484	13605587	506	39	103370	1.9178	0.027566
84303	3	126388063	126689263	1001	43	103370	1.9157	0.027704
54901	6	20499688	21242635	3037	113	103370	1.9153	0.027725
283578	14	77795102	77878396	256	31	103370	1.9153	0.027728
653656	19	7027755	7075184	38	10	103370	1.915	0.027748
375337	3	44248378	44383590	332	18	103370	1.9148	0.027762
7738	6	27408521	27475897	293	27	103370	1.9146	0.027769
23197	5	175840356	175947075	265	28	103370	1.9143	0.02779
221937	7	4686930	4821074	490	74	103370	1.9142	0.027796
51363	10	125755669	125888200	414	54	103370	1.9141	0.027803
246721	7	102267195	102347176	40	11	103370	1.9141	0.027806
54361	1	22433798	22505474	345	53	103370	1.914	0.027808
2953	22	24287291	24336106	73	12	103370	1.9139	0.027816
80335	3	52278438	52347659	175	28	103370	1.9131	0.027867
11083	20	61499090	61604304	444	57	103370	1.9129	0.027879
1874	16	67191068	67242821	141	32	103370	1.9123	0.027922
5618	5	35038861	35265823	837	67	103370	1.9117	0.027955
145748	15	100257610	100308766	288	38	103370	1.9117	0.027958
284366	19	51495769	51547890	203	27	103370	1.9116	0.027967
27299	8	24206798	24273526	248	27	103370	1.9115	0.027973
1164	9	91891113	91941618	169	40	103370	1.9107	0.028023
1503	1	41410007	41488237	298	38	103370	1.9093	0.028109
49855	15	76630526	77232796	1402	35	103370	1.909	0.028133
51649	17	55906287	55962433	139	32	103370	1.9083	0.028177
64091	3	119350899	119414437	284	20	103370	1.9078	0.028207
22982	10	310130	770621	1885	49	103370	1.9078	0.028209
93492	13	19987017	20170714	755	39	103370	1.9074	0.028233
114625	1	43247776	43320660	226	47	103370	1.9062	0.028312
8717	16	67178088	67228812	124	43	103370	1.9059	0.02833
84945	13	108835763	108896603	182	29	103370	1.9057	0.028343
8871	6	158367888	158530208	653	69	103370	1.9053	0.02837
389421	6	105349874	105541207	409	43	103370	1.905	0.028392
148109	19	35705704	35754628	211	27	103370	1.904	0.028457
83959	20	3198063	3257109	288	32	103370	1.9036	0.028478
54585	3	45854808	45992216	442	51	103370	1.9017	0.028604
598	20	30242261	30346752	234	26	103370	1.9016	0.028611
5897	11	36603493	36654829	269	18	103370	1.9015	0.028621
6810	16	31009416	31061489	86	12	103370	1.9006	0.028678
50832	7	141443289	141489188	154	11	103370	1.8995	0.028747
54463	5	16462922	16652167	615	66	103370	1.8988	0.028797
51118	1	38443384	38500497	129	35	103370	1.8983	0.028831
253635	2	37276594	37336387	186	25	103370	1.8981	0.028844
5955	15	77188962	77252601	124	23	103370	1.898	0.028847
84226	2	27764389	27815589	169	26	103370	1.898	0.028848
157922	9	138690333	138834060	405	47	103370	1.8973	0.028893
627	11	27666440	27778605	233	42	103370	1.8973	0.028895
139735	X	152641957	152701939	77	17	103370	1.8967	0.028934
256933	17	79825072	79870781	60	15	103370	1.8967	0.028935
6510	19	47253587	47327280	245	40	103370	1.8961	0.028974
113177	19	2061422	2109586	149	40	103370	1.896	0.028977
7533	22	32305479	32363590	231	52	103370	1.8957	0.028998
516	17	46935148	46983233	134	18	103370	1.8931	0.029173
51665	2	239300382	239370891	297	25	103370	1.8923	0.029225
284013	17	4678580	4724729	154	37	103370	1.8922	0.029233
4738	14	24676057	24736576	132	34	103370	1.8915	0.029276
220064	11	69470331	69525165	103	16	103370	1.8907	0.029334
85465	2	26533954	26628759	354	38	103370	1.8906	0.029336
256957	17	34171898	34230895	158	17	103370	1.8906	0.029339
27086	3	70993865	71668140	1851	157	103370	1.8902	0.029365
340485	9	19373925	19462618	259	30	103370	1.8899	0.029384
55816	20	53057266	53277710	796	52	103370	1.8889	0.029455
8996	16	67169400	67219640	122	43	103370	1.8882	0.029497
161394	14	77808762	77867587	190	30	103370	1.8881	0.029506
342574	17	38923060	38973786	205	47	103370	1.8875	0.029548
388849	22	20125602	20173748	245	38	103370	1.8862	0.029634
57577	3	113672984	113810460	283	30	103370	1.886	0.02965
409	17	4578789	4634795	242	29	103370	1.8856	0.029673
27043	17	4564679	4642712	345	30	103370	1.8853	0.029695
8625	19	19268008	19322678	206	25	103370	1.8851	0.029707
84752	16	67172005	67219902	113	41	103370	1.8827	0.029872
84458	10	98557017	98734198	316	26	103370	1.8823	0.029894
84135	5	72826568	72888984	209	24	103370	1.8821	0.029912
147687	19	58407142	58462978	156	25	103370	1.8818	0.029929
10186	13	39907029	40212356	1140	93	103370	1.8802	0.03004
83742	10	99438465	99487909	205	41	103370	1.8798	0.030067
160428	12	105403562	105513341	471	44	103370	1.8788	0.030134
11267	17	46997458	47057484	212	18	103370	1.8785	0.030158
390892	19	14941760	14987689	252	28	103370	1.8758	0.030339
8519	11	278991	325272	141	34	103370	1.8756	0.030354
10363	15	77678018	77787945	253	26	103370	1.8754	0.030366
100463482	7	142339131	142385525	203	17	103370	1.8753	0.030379
221692	6	12681888	13300476	2014	103	103370	1.8746	0.030422
54977	3	39389815	39448819	251	33	103370	1.8744	0.030435
55655	19	55441652	55522510	384	53	103370	1.8736	0.030494
100131137	19	48461303	48530427	331	40	103370	1.8735	0.030499
51433	12	121736048	121827012	249	33	103370	1.8733	0.030512
340024	5	1166710	1235232	321	54	103370	1.8732	0.030519
51181	17	79983757	80030573	170	31	103370	1.8732	0.030521
345062	4	152163152	152222719	234	23	103370	1.8731	0.03053
118812	10	99364310	99428913	202	31	103370	1.872	0.030604
23362	8	18374813	18906196	3217	188	103370	1.8714	0.030643
55172	14	50081892	50136948	224	25	103370	1.8713	0.030655
1124	7	29198991	29563944	1361	117	103370	1.8709	0.03068
80221	17	48468519	48562200	332	40	103370	1.8701	0.030736
170589	11	64691943	64738360	149	20	103370	1.87	0.030745
1778	14	102395865	102527135	420	41	103370	1.8694	0.030781
647589	12	133784898	133847422	132	13	103370	1.8694	0.030787
114991	9	116603562	116828875	743	66	103370	1.8688	0.030827
133308	4	103936647	104033480	250	46	103370	1.8686	0.03084
55027	16	50064881	50149392	318	23	103370	1.8672	0.030939
706	22	43512520	43569248	232	43	103370	1.8671	0.030947
1729	5	140884588	141033622	529	44	103370	1.8662	0.03101
283208	11	73948532	74057699	463	46	103370	1.8657	0.031045
51264	17	48435228	48485562	209	27	103370	1.8653	0.031068
51523	5	138993301	139073467	186	33	103370	1.8646	0.03112
164	16	71752903	71878006	397	38	103370	1.8645	0.031128
129684	2	124747864	125682954	3442	160	103370	1.8632	0.031215
6709	9	131279837	131405944	229	28	103370	1.863	0.031234
284723	1	16027721	16077884	185	27	103370	1.8621	0.031295
112755	16	30990577	31056829	107	15	103370	1.8616	0.031327
64122	17	80658452	80719073	327	34	103370	1.8615	0.031336
57578	14	93764565	94184222	1386	46	103370	1.8608	0.031387
653689	22	24289601	24338416	79	13	103370	1.8605	0.031408
595	11	69420873	69479242	179	33	103370	1.8604	0.031413
84803	4	84421886	84537028	497	29	103370	1.8603	0.031425
339488	1	36003971	36070929	196	30	103370	1.8601	0.031436
653319	16	67199505	67252883	154	33	103370	1.8593	0.031496
142686	3	57292379	57361753	186	27	103370	1.8586	0.031542
117153	14	39668125	39732575	223	34	103370	1.8574	0.03163
1009	16	64906794	65195015	1341	69	103370	1.8568	0.031673
10036	19	4367660	4453394	276	26	103370	1.8554	0.03177
63940	6	32148543	32198300	310	46	103370	1.8551	0.031788
911	1	158224563	158274564	122	32	103370	1.8548	0.031811
1073	14	35169588	35219029	234	27	103370	1.8539	0.031875
55813	17	30180190	30263729	264	23	103370	1.8528	0.031953
29109	16	67253292	67316425	139	37	103370	1.8525	0.031975
79767	16	67198014	67247932	143	31	103370	1.8517	0.032032
51071	12	16029186	16200315	397	54	103370	1.8514	0.032054
57763	5	72838025	72896521	178	18	103370	1.8509	0.03209
254240	22	32799834	32895429	436	68	103370	1.8506	0.032111
199990	1	2105899	2179159	197	41	103370	1.8496	0.032187
165055	2	109368208	109503047	388	35	103370	1.8493	0.032207
6045	1	184979482	185081740	281	29	103370	1.8483	0.032276
58509	19	3600626	3661813	235	26	103370	1.848	0.032302
140876	20	49192645	49343277	515	54	103370	1.8479	0.032307
94239	7	44856488	44922725	183	26	103370	1.8479	0.032307
1646	10	5019967	5095225	413	44	103370	1.8478	0.032317
55957	19	36204262	36255420	149	29	103370	1.8476	0.032328
83939	3	150229465	150313803	276	34	103370	1.8475	0.032341
27341	22	42894341	42950829	198	20	103370	1.8468	0.032386
283987	17	72936837	73003900	203	48	103370	1.8467	0.032398
5814	7	44905892	44959960	139	28	103370	1.8466	0.032406
2981	1	42584092	42631495	150	24	103370	1.846	0.032447
63979	7	50501827	50553088	235	27	103370	1.8433	0.032644
717	6	31830562	31923449	381	56	103370	1.843	0.032667
2356	9	130530137	130586799	204	32	103370	1.8421	0.032731
11321	2	27816515	27883713	251	35	103370	1.8418	0.03275
5093	2	70278972	70326335	147	16	103370	1.8411	0.032805
55379	17	48448594	48509914	249	33	103370	1.8405	0.032851
22983	19	12914259	12995766	243	32	103370	1.8388	0.032971
4282	22	24201565	24247409	211	35	103370	1.8387	0.032979
3699	3	52793784	52853025	258	28	103370	1.8386	0.032988
4430	2	192075107	192300115	518	24	103370	1.8383	0.03301
79635	2	27838408	27886898	170	28	103370	1.8383	0.033011
7161	1	3534129	3662765	450	73	103370	1.8378	0.033044
7798	1	23400516	23539301	409	34	103370	1.8378	0.033045
9980	21	37494080	37676572	881	65	103370	1.8377	0.033056
4855	6	32152620	32226844	611	61	103370	1.8372	0.033092
3306	14	64972186	65019955	148	18	103370	1.837	0.033108
145553	14	24673143	24720276	93	24	103370	1.8346	0.033281
10631	13	38126719	38207981	329	23	103370	1.8344	0.033299
27291	10	99859381	100014654	347	25	103370	1.8326	0.03343
55619	2	225619807	225942330	1184	90	103370	1.832	0.033473
84787	19	55816221	55869489	189	34	103370	1.8316	0.033504
93129	16	30925405	30976259	63	9	103370	1.8314	0.033524
101928722	9	139134072	139183672	150	20	103370	1.8308	0.033566
2348	11	71865602	71917367	191	27	103370	1.8306	0.033579
10584	8	119929527	120129207	960	39	103370	1.8298	0.03364
170626	X	52881557	52932119	33	3	103370	1.8296	0.033653
54520	2	118663054	118806739	641	36	103370	1.8286	0.033727
881	9	36130990	36181331	207	36	103370	1.8268	0.033864
100528064	14	24673143	24736576	140	34	103370	1.8263	0.033899
3232	2	176966669	177053737	223	38	103370	1.8258	0.033939
284309	19	58223164	58279527	193	31	103370	1.8258	0.03394
283849	16	67207652	67259112	153	31	103370	1.8255	0.033965
5829	12	120638242	120738574	268	43	103370	1.8249	0.034007
5813	5	139458708	139509001	71	20	103370	1.8248	0.034016
10020	9	36204438	36312053	447	42	103370	1.8247	0.034025
131601	3	127281907	127344602	155	31	103370	1.824	0.034078
9669	2	99918821	100026728	317	25	103370	1.8237	0.034098
199746	19	36223428	36271409	179	32	103370	1.8233	0.034132
66004	8	143835756	143894640	332	27	103370	1.8231	0.034142
25894	16	67276413	67333403	144	41	103370	1.8227	0.034174
6553	16	67247855	67316094	152	40	103370	1.8221	0.034223
10575	2	62085262	62150806	244	41	103370	1.822	0.034225
10673	13	108886875	108970832	208	47	103370	1.8218	0.034243
57337	3	101033049	101267085	843	22	103370	1.82	0.034377
126003	19	7710707	7757748	209	36	103370	1.8196	0.034407
23368	14	104190088	104350116	514	27	103370	1.8188	0.034472
64208	6	105595775	105662858	195	26	103370	1.8185	0.034495
5023	17	3789885	3854960	204	33	103370	1.8182	0.034517
4904	1	43113060	43178024	171	28	103370	1.8182	0.03452
285381	3	16288568	16341496	196	20	103370	1.8178	0.034546
91074	10	37379785	37531495	404	45	103370	1.8169	0.03462
79048	9	91898394	91984561	284	37	103370	1.8164	0.034656
5459	5	145683587	145730083	127	19	103370	1.816	0.034688
57194	15	25913859	26145304	1199	137	103370	1.8159	0.03469
11119	6	26367465	26425444	385	30	103370	1.8159	0.034694
9683	16	48562637	48679125	341	19	103370	1.8153	0.034738
3224	12	54367890	54416547	75	21	103370	1.8153	0.034739
727866	X	52885629	52947587	25	3	103370	1.8152	0.034749
56121	5	140590147	140637802	204	33	103370	1.8143	0.034818
2116	19	36097647	36146007	163	36	103370	1.8139	0.034848
9726	16	31050581	31104833	85	11	103370	1.8125	0.034952
101928601	6	78325302	78644476	1315	45	103370	1.8118	0.035006
23588	14	50199787	50259856	91	25	103370	1.8114	0.035039
148137	19	36214044	36270077	197	34	103370	1.8107	0.035095
92999	3	42660176	42719072	189	34	103370	1.8092	0.035207
100130933	17	73607274	73654057	136	21	103370	1.8089	0.035233
101929552	17	80661785	80709324	259	26	103370	1.8089	0.035234
89927	16	15493325	15692116	599	66	103370	1.8082	0.035284
7328	7	129460572	129627800	695	40	103370	1.8079	0.035312
259	9	116812407	116875752	311	39	103370	1.8075	0.035342
286753	17	1147957	1214281	337	54	103370	1.8051	0.035529
90	2	158582958	158767374	353	53	103370	1.8049	0.035548
79682	4	185605219	185690286	513	35	103370	1.8045	0.035576
611	7	128402543	128450844	167	32	103370	1.803	0.035693
64110	3	184418155	184464836	160	36	103370	1.802	0.035773
54620	16	30899392	30970104	91	13	103370	1.8018	0.03579
267002	1	249165395	249225453	140	19	103370	1.8005	0.03589
51023	4	84342085	84392929	205	27	103370	1.8004	0.035898
255027	16	15454611	15513543	118	28	103370	1.8002	0.035914
55486	3	183533522	183637693	482	34	103370	1.8002	0.035916
375743	9	72314438	72409916	233	33	103370	1.8	0.035932
4232	7	130091016	130156138	196	32	103370	1.7986	0.036043
79605	1	230447392	230596674	634	72	103370	1.7983	0.036063
80758	5	176838796	176893287	90	13	103370	1.7978	0.036101
11178	8	20093676	20196492	428	75	103370	1.7974	0.036137
55851	19	36201478	36248056	136	29	103370	1.797	0.03617
29926	2	220328587	220381718	157	25	103370	1.7961	0.036237
5984	3	186497681	186559484	197	33	103370	1.7954	0.036299
138724	9	35006102	35055988	133	27	103370	1.7948	0.036345
100506658	5	68753119	68863931	133	28	103370	1.7946	0.036362
6869	2	75263590	75461645	657	76	103370	1.7939	0.036416
2644	15	41021285	41069911	123	26	103370	1.7933	0.036459
728695	X	140061761	140107876	11	4	103370	1.793	0.036484
64881	13	61973818	62024655	198	21	103370	1.7928	0.036504
6942	22	42546019	42699768	538	46	103370	1.7924	0.036536
25822	9	34954638	35008430	142	43	103370	1.7913	0.036621
201134	17	63621658	64223212	2378	47	103370	1.7905	0.036689
84436	19	52865771	52931661	261	34	103370	1.7895	0.036771
3875	12	53307655	53356690	167	35	103370	1.7889	0.036814
3092	7	75152619	75403290	942	86	103370	1.7887	0.036834
54936	1	36519453	36569533	106	20	103370	1.7884	0.036853
9373	9	26893368	26982468	393	32	103370	1.7879	0.036898
5655	19	51506000	51558431	184	33	103370	1.787	0.036966
10771	10	145405	310577	409	34	103370	1.787	0.036973
23196	9	96179173	96338397	658	38	103370	1.7869	0.036977
65220	1	1672671	1746508	137	19	103370	1.7869	0.036977
254251	4	17834839	18058483	650	27	103370	1.7867	0.036996
51267	12	10213012	10286655	307	22	103370	1.7845	0.037173
55132	4	128947421	129154086	577	29	103370	1.7839	0.037224
100505555	19	9888088	9938862	99	18	103370	1.7822	0.037358
6278	1	153420220	153471559	133	12	103370	1.7821	0.03737
7517	14	104153945	104216823	216	38	103370	1.7809	0.037462
80736	6	31820969	31881823	244	55	103370	1.7807	0.037479
222698	6	28192075	28238736	188	39	103370	1.7805	0.037499
83450	17	17841127	17930203	242	26	103370	1.7784	0.037669
92291	2	30935637	31065383	508	65	103370	1.7752	0.03793
55184	20	18354011	18482995	524	39	103370	1.7744	0.037995
84240	5	80562402	80618966	150	25	103370	1.7742	0.038019
3382	7	8142814	8337242	877	110	103370	1.7738	0.038049
3921	3	39413204	39464033	259	22	103370	1.7737	0.03806
63950	1	50873223	50924119	129	29	103370	1.7726	0.038144
11344	3	52252626	52308183	149	27	103370	1.7723	0.038175
340578	X	125287482	125335080	102	14	103370	1.7718	0.038212
2535	17	42599812	42648630	102	26	103370	1.7716	0.038234
91442	19	33428140	33478401	220	30	103370	1.7707	0.038307
6048	6	32111162	32158570	176	42	103370	1.77	0.038365
5447	7	75509420	75626173	393	47	103370	1.7696	0.038399
56122	5	140568078	140615860	204	37	103370	1.7692	0.038432
23503	14	68203237	68318306	463	43	103370	1.7689	0.038456
2617	7	30599181	30683649	268	25	103370	1.7685	0.038487
7113	21	42826236	42915085	494	60	103370	1.7683	0.038509
100130520	17	72546674	72598673	255	27	103370	1.7678	0.038545
5784	1	214511640	214760024	1055	85	103370	1.7674	0.038581
146956	17	48415581	48468820	240	21	103370	1.7674	0.038582
3859	17	39007430	39058462	176	34	103370	1.7662	0.038684
26011	11	78354328	79187014	3287	264	103370	1.7653	0.038758
9147	14	50240528	50354763	146	25	103370	1.7643	0.038843
84701	20	30190685	30242837	161	13	103370	1.7641	0.038861
100288332	16	15447481	15510344	97	24	103370	1.7637	0.038888
1659	17	41526330	41614185	234	24	103370	1.7635	0.038905
6834	9	136208660	136258361	198	29	103370	1.7624	0.039
7257	1	231629399	231712270	169	36	103370	1.762	0.039035
10602	2	37859025	37934678	365	47	103370	1.7615	0.03908
5687	14	35712811	35796680	311	24	103370	1.7614	0.039084
1785	19	10793729	10954169	507	42	103370	1.7612	0.039107
10236	1	23625953	23706143	208	28	103370	1.761	0.03912
80336	20	43503701	43597585	360	37	103370	1.7608	0.039137
54429	7	141452129	141501338	158	10	103370	1.7604	0.039171
55030	14	55703021	55830329	472	27	103370	1.7598	0.039219
10926	7	87470544	87548856	187	26	103370	1.7596	0.039236
6421	1	35631981	35693766	233	28	103370	1.7595	0.039243
10190	2	99925487	99992155	198	29	103370	1.7578	0.03939
388650	1	93288286	93462079	450	35	103370	1.7577	0.039403
382	14	50324736	50373772	74	13	103370	1.7573	0.03943
388	2	20611835	20659201	177	38	103370	1.7569	0.039471
9246	11	57309128	57370803	188	26	103370	1.7567	0.039486
988	6	44320251	44428161	326	38	103370	1.7566	0.039489
340596	X	111863879	111958375	119	11	103370	1.7564	0.039514
571	21	30636151	30744257	166	22	103370	1.756	0.039547
79171	19	36084980	36138587	196	36	103370	1.7555	0.03959
84255	7	140023552	140139024	448	52	103370	1.755	0.039631
9050	18	43553502	43687250	690	36	103370	1.7541	0.039705
396	17	79815595	79864282	82	10	103370	1.7536	0.03975
100463289	10	57323750	57370488	133	19	103370	1.7536	0.039752
341392	12	7421928	7490969	203	32	103370	1.7532	0.03978
23765	22	17530849	17606584	258	38	103370	1.7531	0.039796
54707	1	27195872	27251869	104	16	103370	1.753	0.039799
2277	X	15353713	15437535	196	23	103370	1.7529	0.039805
392843	7	150877960	150927611	180	40	103370	1.7529	0.039808
22924	2	27158525	27260087	198	19	103370	1.7526	0.039834
3385	19	10434452	10485345	240	44	103370	1.7526	0.039835
4353	17	56337217	56393296	191	33	103370	1.7526	0.039837
1797	6	31927588	31975032	101	35	103370	1.7522	0.039874
90362	8	58872068	59072277	534	45	103370	1.752	0.039887
64924	5	68354776	68436899	275	25	103370	1.7515	0.039929
50674	10	71321791	71368210	144	34	103370	1.7513	0.039947
79922	17	34923010	34975407	122	16	103370	1.7511	0.039962
51167	6	84534370	84680146	395	24	103370	1.7507	0.039998
22920	1	169880461	170078882	826	25	103370	1.7504	0.040028
79154	17	34913226	34967233	113	15	103370	1.7502	0.040039
6166	14	50075406	50122403	215	25	103370	1.7498	0.04008
128866	20	32364110	32452173	138	26	103370	1.7495	0.0401
7813	1	92964253	93292961	1082	31	103370	1.7494	0.040113
54537	10	88819953	88961225	265	18	103370	1.7493	0.040117
128853	20	30425441	30493479	169	30	103370	1.7485	0.040191
64100	19	48462908	48538410	387	47	103370	1.748	0.040232
10660	10	102976733	103024954	136	36	103370	1.7476	0.040268
25914	18	67661040	67907962	861	51	103370	1.7475	0.040271
10998	19	58999700	59058432	105	20	103370	1.7466	0.040352
360205	17	46765542	46812119	155	33	103370	1.7463	0.040382
343172	1	248045963	248095258	289	28	103370	1.7455	0.04045
64132	17	48388393	48450512	258	24	103370	1.7453	0.040464
1211	9	36155853	36222059	249	40	103370	1.7453	0.040468
155435	7	155402188	155584179	560	21	103370	1.7452	0.040479
63967	1	36175819	36270568	191	27	103370	1.7444	0.040541
3614	7	128022331	128085045	234	34	103370	1.744	0.040582
51260	X	75357771	75408033	103	14	103370	1.7433	0.040641
10175	14	54880279	54943322	186	17	103370	1.743	0.040668
6352	17	34188495	34242377	173	14	103370	1.7427	0.040689
155184	1	9053359	9121404	246	45	103370	1.7427	0.040691
1616	6	33276335	33325793	183	39	103370	1.7425	0.040711
2037	6	131150487	131419462	1075	44	103370	1.7419	0.040762
79812	10	88685297	88752425	250	41	103370	1.7417	0.040779
4060	12	91487232	91540542	185	30	103370	1.7417	0.040783
11094	9	136290087	136345909	256	37	103370	1.7414	0.040806
644150	7	29811170	29966682	702	59	103370	1.7413	0.040819
65264	17	46950731	47016422	201	17	103370	1.7411	0.040834
9890	1	99694848	99785140	388	44	103370	1.7407	0.040872
100506504	1	2103250	2150812	125	30	103370	1.7405	0.040883
54994	20	61534421	61589827	230	43	103370	1.7401	0.04092
3838	17	65996848	66052970	188	19	103370	1.7378	0.041121
128977	22	19418409	19470755	162	26	103370	1.7375	0.04115
114879	11	3098345	3221582	594	77	103370	1.7368	0.041211
7277	2	220104433	220154330	156	27	103370	1.7363	0.041255
1827	21	35878782	36022382	727	49	103370	1.736	0.041285
9906	1	1646277	1712438	104	13	103370	1.7359	0.041289
404093	17	55928604	56067684	404	73	103370	1.7357	0.041312
101928675	7	51443716	51490203	186	23	103370	1.7353	0.041347
11012	19	51515487	51566290	186	36	103370	1.7335	0.041501
157848	8	41493829	41543011	215	39	103370	1.7328	0.041562
1008	5	24477209	24680085	902	61	103370	1.7328	0.041564
10342	3	100393128	100477811	458	27	103370	1.7325	0.04159
9203	X	70449474	70510047	15	6	103370	1.7321	0.041626
28234	12	20928638	21080019	857	30	103370	1.7319	0.041649
26277	14	24693454	24747233	115	30	103370	1.7316	0.041675
54583	1	231489497	231595790	452	21	103370	1.7312	0.041707
10554	6	32125983	32180888	236	51	103370	1.7312	0.041711
3856	12	53280971	53378650	398	38	103370	1.7307	0.041753
127254	1	75023795	75174422	359	42	103370	1.7294	0.041868
123811	16	15949576	16017510	347	15	103370	1.7289	0.041916
3839	13	50263443	50402057	557	39	103370	1.7288	0.041922
337867	13	99817679	100048753	748	38	103370	1.728	0.041991
81627	1	185077217	185161230	223	29	103370	1.7274	0.042045
7045	5	135329584	135409507	230	33	103370	1.7271	0.042075
7139	1	201318136	201381836	247	41	103370	1.726	0.042171
9588	1	173411486	173467946	174	22	103370	1.7259	0.042186
5266	20	43768540	43815185	168	14	103370	1.7256	0.042211
54951	4	47442815	47500676	188	36	103370	1.7255	0.042215
55658	19	637526	698313	324	55	103370	1.7253	0.042239
283489	13	115044965	115102803	180	20	103370	1.7247	0.042292
116150	6	117961617	118041890	267	42	103370	1.7245	0.042309
25898	4	76394247	76474884	248	35	103370	1.7242	0.042338
23025	19	17702137	17834123	520	86	103370	1.724	0.042356
3300	2	220109040	220161622	160	28	103370	1.7236	0.042386
137797	8	143821628	143868952	184	30	103370	1.7234	0.04241
6235	14	50033390	50088134	207	25	103370	1.7231	0.042437
51529	17	79814599	79868363	88	11	103370	1.7225	0.042485
57727	20	44679624	44753580	280	38	103370	1.7223	0.042505
26231	16	67231042	67295901	163	34	103370	1.7216	0.042567
5694	17	4664439	4711798	180	35	103370	1.7215	0.042583
284004	17	80341240	80410516	288	36	103370	1.721	0.042623
643338	15	41027159	41074647	117	25	103370	1.7209	0.042631
165140	2	42979639	43026401	233	26	103370	1.7191	0.042802
9130	X	153637473	153689002	76	11	103370	1.7191	0.042803
55253	7	66426792	66714507	1358	43	103370	1.7184	0.042863
3134	6	29656117	29705073	629	32	103370	1.7183	0.042867
321	15	29176570	29420518	811	39	103370	1.7178	0.042919
54700	16	15143879	15223168	128	29	103370	1.7177	0.042928
4601	10	111932288	112057123	462	43	103370	1.7162	0.043059
27068	4	106280234	106430227	731	37	103370	1.7155	0.04313
6195	1	26821249	26911520	252	31	103370	1.7146	0.043207
51350	12	53151939	53206129	264	42	103370	1.7131	0.043349
84269	2	113307023	113356617	185	31	103370	1.713	0.043354
10057	3	183627722	183770803	628	45	103370	1.7125	0.043398
79786	16	84647131	84711187	287	36	103370	1.7124	0.043408
1978	8	37853020	37927883	130	16	103370	1.7121	0.043437
6902	5	76976995	77107185	519	24	103370	1.7115	0.043493
22986	10	106365859	107034993	3004	98	103370	1.7113	0.043513
339456	1	1839029	1885740	179	18	103370	1.7108	0.043561
5563	1	57075990	57191008	421	25	103370	1.7106	0.043576
6499	6	31891581	31947532	232	52	103370	1.7103	0.043605
55177	15	41018085	41082458	168	30	103370	1.7098	0.043654
127703	1	36169477	36219790	90	16	103370	1.7082	0.043798
5338	17	4675396	4736727	212	48	103370	1.7081	0.043808
9400	17	73612925	73698270	212	27	103370	1.7071	0.0439
200845	3	58442823	58498087	135	28	103370	1.7071	0.043903
55812	14	88816982	88914804	222	39	103370	1.7064	0.043963
121549	12	108133162	108180421	204	32	103370	1.7061	0.043992
8859	6	31903952	31959223	195	47	103370	1.7061	0.043993
11086	4	175804509	175909331	515	28	103370	1.7056	0.044038
2664	X	153630259	153681814	88	11	103370	1.7056	0.044038
3299	16	67162288	67213848	114	43	103370	1.7029	0.04429
201627	3	57601181	57713816	352	29	103370	1.7028	0.044305
137492	8	17069401	17165533	385	40	103370	1.7027	0.044308
29100	16	67226006	67273182	133	28	103370	1.7023	0.044346
140	1	112015970	112141602	472	77	103370	1.7022	0.044362
152815	4	76404654	76478610	244	34	103370	1.7021	0.044365
79701	17	80337086	80411513	314	38	103370	1.7012	0.044449
553158	22	45063382	45268664	1337	144	103370	1.701	0.044472
56254	9	104261131	104335626	262	31	103370	1.7004	0.044525
54823	1	185091155	185270913	536	30	103370	1.6998	0.04458
729	5	41132248	41296588	694	51	103370	1.6995	0.044608
7936	6	31909864	31961864	172	48	103370	1.6993	0.044629
50833	7	122624759	122670754	150	23	103370	1.6988	0.044682
79713	19	36219957	36269075	178	33	103370	1.6986	0.044694
8079	12	6847158	6897721	176	27	103370	1.6978	0.044777
51654	20	31936645	32024375	193	31	103370	1.6972	0.044826
169714	9	139088179	139172687	368	45	103370	1.6967	0.044875
9278	6	33272182	33320719	169	34	103370	1.696	0.044945
57531	6	105165968	105342794	473	30	103370	1.6956	0.04498
7421	12	48225320	48333814	398	62	103370	1.6956	0.044983
390999	1	12799984	12848049	164	20	103370	1.6953	0.045011
128989	22	19969554	20063449	449	59	103370	1.6953	0.045012
3976	22	30626436	30677840	134	42	103370	1.695	0.045034
3902	12	6846670	6897621	176	27	103370	1.695	0.045039
4792	14	35860716	35908960	210	45	103370	1.6949	0.045043
154661	7	87222729	87471613	488	30	103370	1.6944	0.045095
388564	19	55880612	55930627	243	51	103370	1.6944	0.045097
23354	19	36068646	36126251	203	41	103370	1.6933	0.045195
8835	12	93928598	93980521	187	31	103370	1.6933	0.045197
29082	14	24668787	24718036	106	26	103370	1.693	0.045228
51460	3	52923221	53115089	547	28	103370	1.6922	0.045303
54793	8	25275363	25350984	292	20	103370	1.6913	0.045393
64094	6	168806831	169078674	1318	114	103370	1.6909	0.045427
3082	7	81321444	81434452	303	38	103370	1.6908	0.045434
151188	2	153539407	153627767	306	33	103370	1.6901	0.045508
49854	21	43396940	43465496	288	50	103370	1.6898	0.045535
9709	16	56930974	56987793	252	24	103370	1.6895	0.04556
246777	15	69187839	69249150	97	16	103370	1.6895	0.045561
390190	11	58179738	58225786	191	14	103370	1.6884	0.045664
51605	20	5908479	5966204	317	30	103370	1.6876	0.045744
56126	5	140536952	140585213	193	25	103370	1.6874	0.045768
4247	14	50052460	50100199	203	24	103370	1.6869	0.04581
51292	14	24666633	24718448	114	27	103370	1.6865	0.045846
1050	19	33780840	33828430	168	21	103370	1.6854	0.045952
2712	4	80317507	80364372	83	24	103370	1.6854	0.045955
57613	12	13162300	13246383	253	28	103370	1.6852	0.045973
84910	2	112777800	112886895	362	39	103370	1.6852	0.045974
55361	10	99365443	99446187	269	27	103370	1.6851	0.045987
9592	19	13226282	13275722	106	19	103370	1.685	0.04599
26289	1	77712662	78035654	1367	93	103370	1.6849	0.046008
1134	2	175602320	175664200	187	31	103370	1.6842	0.04607
6208	5	149812712	149864351	179	23	103370	1.6835	0.046136
100652871	22	24243480	24294985	219	26	103370	1.6835	0.046139
146909	17	42992079	43060079	261	35	103370	1.6834	0.046152
2979	6	42141022	42197694	217	13	103370	1.683	0.04619
145376	14	64981620	65066099	243	27	103370	1.6829	0.046198
865	16	67028050	67144961	305	34	103370	1.6827	0.046218
56123	5	140558509	140606993	217	37	103370	1.6826	0.04623
9389	3	38288785	38370064	382	29	103370	1.6825	0.046234
10763	1	156628555	156682189	127	23	103370	1.6824	0.046249
51201	8	16978836	17090241	437	62	103370	1.6815	0.046329
3357	2	231962944	232024926	106	22	103370	1.6815	0.046336
78994	16	30627038	30677734	76	14	103370	1.6813	0.046352
1581	8	59392737	59447720	196	30	103370	1.681	0.046385
55819	5	179372067	179534118	634	53	103370	1.6808	0.046401
3175	15	53039160	53117209	290	45	103370	1.6807	0.046411
80818	1	23675941	23731357	185	30	103370	1.6804	0.046437
3231	2	177018307	177065635	110	16	103370	1.6804	0.046439
2841	13	99896967	99945682	134	26	103370	1.6803	0.046447
2692	7	30968636	31029146	233	39	103370	1.6803	0.046454
57562	11	101750746	101881793	456	41	103370	1.6801	0.046469
90952	11	124613019	124667223	95	20	103370	1.6798	0.046501
8115	14	96166304	96215533	228	28	103370	1.6797	0.046504
126375	19	35437078	35490139	238	39	103370	1.6793	0.046548
192670	1	36238231	36333491	208	31	103370	1.6787	0.046604
94086	17	40239756	40285371	114	19	103370	1.6783	0.046642
9609	22	23452513	23516531	213	23	103370	1.6782	0.046657
9388	18	47052069	47129278	248	56	103370	1.6781	0.046664
128346	1	111981474	112031134	179	31	103370	1.6775	0.046723
199713	19	55424857	55512611	446	66	103370	1.6772	0.046754
55167	3	135857760	135950522	238	37	103370	1.6767	0.046805
123624	15	86588137	87582283	5081	210	103370	1.6756	0.046906
128239	1	156485197	156577396	342	29	103370	1.6752	0.046952
222484	13	28110048	28229720	461	42	103370	1.6748	0.046984
115509	16	30603879	30657096	90	15	103370	1.6742	0.047045
26005	11	73713759	73917064	814	35	103370	1.6737	0.047099
22930	2	135774835	135938280	321	19	103370	1.6729	0.04717
10795	12	133722995	133793698	195	13	103370	1.6724	0.047222
53354	10	91329254	91440329	483	46	103370	1.6719	0.047275
390110	11	44034531	44091527	314	39	103370	1.6716	0.047298
9739	16	30933615	31005985	97	11	103370	1.671	0.047365
84216	12	44194853	44793543	2182	69	103370	1.67	0.047464
55010	12	102478956	102601298	355	34	103370	1.6692	0.047536
51503	11	94685787	94741776	178	32	103370	1.669	0.04756
1774	X	153619579	153675428	91	11	103370	1.669	0.047561
1310	6	70541448	70932157	1410	97	103370	1.6686	0.047601
7767	19	44563482	44623997	273	30	103370	1.6679	0.047667
56129	5	140517243	140565957	196	27	103370	1.6676	0.047693
388595	1	16033987	16084292	179	27	103370	1.6673	0.047729
79805	1	213088887	213174986	301	42	103370	1.6668	0.04778
81502	20	30067213	30168178	237	18	103370	1.6668	0.047782
948	7	80196504	80318593	378	21	103370	1.6667	0.047789
49856	1	3537331	3601671	222	44	103370	1.6661	0.047849
5034	17	79791034	79853566	143	11	103370	1.6649	0.047964
56829	7	138718266	138829466	340	41	103370	1.6645	0.048004
51279	12	7236000	7296869	199	38	103370	1.6645	0.048005
84867	11	18739475	18849268	406	70	103370	1.664	0.048054
5537	9	127898852	127987218	326	25	103370	1.6634	0.048113
10174	8	22367228	22443008	212	31	103370	1.6634	0.048119
537	X	153621978	153674862	89	11	103370	1.663	0.048158
5156	4	55060264	55174412	311	24	103370	1.6622	0.048237
201625	3	57317727	57565071	946	42	103370	1.6621	0.048244
6837	9	136197751	136250011	214	35	103370	1.6618	0.048274
79411	2	220091331	220145155	173	29	103370	1.6615	0.048309
10758	6	111866581	111962477	370	43	103370	1.6613	0.048328
389384	6	36273534	36339662	268	54	103370	1.6613	0.048328
51090	16	57280009	57353584	327	42	103370	1.6612	0.048335
7571	16	71471500	71531295	177	33	103370	1.6609	0.048369
390437	14	20576895	20622821	134	19	103370	1.6607	0.048387
57511	13	40194764	40375802	572	26	103370	1.6606	0.048401
55972	7	87452885	87540692	201	24	103370	1.6603	0.048424
23071	9	102731461	102896330	345	25	103370	1.6603	0.048427
2303	16	86565857	86612539	210	30	103370	1.6599	0.04847
56955	4	88707563	88777969	357	45	103370	1.6591	0.048543
6608	7	128793713	128863386	222	34	103370	1.6588	0.048576
362	12	50320279	50369465	124	33	103370	1.6586	0.048602
657	10	88481396	88694945	739	43	103370	1.6585	0.048608
22843	17	56798230	57072540	617	38	103370	1.6579	0.04867
5903	2	109300902	109412267	284	29	103370	1.6577	0.048691
3556	3	190196840	190388856	592	84	103370	1.6575	0.048714
4093	13	37408968	37529409	313	47	103370	1.6569	0.048773
5707	2	231886578	232047541	365	33	103370	1.6568	0.048782
26046	21	30290466	30400277	266	28	103370	1.6564	0.048821
10677	12	58180415	58245193	153	24	103370	1.6562	0.048837
84142	4	84372092	84441290	343	25	103370	1.6555	0.048915
3075	1	196586008	196726634	587	40	103370	1.6548	0.048983
7100	1	223272748	223351624	374	22	103370	1.6547	0.048995
2995	2	127378426	127464251	357	51	103370	1.6543	0.04903
129450	2	200783634	200855459	165	27	103370	1.6538	0.049079
2856	14	31942150	31992151	172	31	103370	1.6535	0.049119
6900	1	204977340	205057173	343	51	103370	1.6532	0.04915
63910	20	61548999	61609949	268	47	103370	1.6528	0.049188
59286	19	9903556	9950797	103	22	103370	1.6525	0.049219
8165	17	55127553	55208710	367	55	103370	1.6524	0.049228
23057	1	183207372	183422634	737	48	103370	1.6519	0.049274
23415	17	40298910	40368296	130	37	103370	1.6514	0.049329
6455	19	4350364	4435565	265	27	103370	1.6511	0.04936
22914	12	10514952	10577653	170	18	103370	1.651	0.04937
57552	3	172338435	172464207	469	60	103370	1.6499	0.049484
752	17	43264192	43334685	189	41	103370	1.6498	0.04949
4543	4	187444809	187511537	318	43	103370	1.6497	0.049502
157313	8	25281275	25375425	368	24	103370	1.6488	0.049591
23409	12	120695002	120761045	227	37	103370	1.6483	0.049644
171484	X	13043736	13097917	115	10	103370	1.6475	0.049728
79621	13	51448814	51554596	267	31	103370	1.6474	0.049734
79023	12	102457967	102549025	274	31	103370	1.6474	0.049739
101927435	10	132067081	132142795	303	33	103370	1.6473	0.049743
205428	3	143655640	143721210	293	16	103370	1.647	0.049774
101928548	4	1183923	1230046	197	38	103370	1.647	0.049781
146691	17	17736822	17910784	494	30	103370	1.6465	0.04983
122769	14	50030383	50091390	232	27	103370	1.6459	0.049894
93594	8	124049920	124174393	363	44	103370	1.6454	0.049943
30850	17	72948727	73011895	192	43	103370	1.6454	0.049945
22879	16	77189821	77243543	292	25	103370	1.6453	0.049954
407738	3	68005734	68604772	2637	130	103370	1.6448	0.050002
342897	19	39652604	39702522	168	31	103370	1.6448	0.050008
51537	22	30786611	30835041	162	30	103370	1.6435	0.050137
11137	12	108044590	108116257	263	34	103370	1.6434	0.050151
9567	22	39066733	39139592	218	22	103370	1.6434	0.050155
388323	17	4656723	4703887	202	37	103370	1.6432	0.050173
58495	20	17994796	18074834	290	46	103370	1.6429	0.050197
79568	2	200785040	200838848	117	20	103370	1.6414	0.050362
5889	17	56734934	56821703	232	34	103370	1.6412	0.05038
341208	11	93719378	93857374	462	43	103370	1.6408	0.050415
282679	11	77265680	77331401	224	29	103370	1.6408	0.050422
5460	6	31122114	31173451	662	40	103370	1.6393	0.050579
5737	1	78921728	79016386	424	51	103370	1.6392	0.050581
23141	12	133292254	133373451	337	46	103370	1.6381	0.050696
9945	5	179717698	179815341	550	57	103370	1.6377	0.050743
1031	1	51399367	51450309	111	27	103370	1.6371	0.050805
342510	17	72596022	72654897	247	37	103370	1.6369	0.050823
55667	9	19195763	19384137	603	36	103370	1.6363	0.050889
629	6	31878721	31929861	193	44	103370	1.6359	0.050928
118987	10	119019936	119169951	462	25	103370	1.6358	0.050936
100506115	20	48849023	48906332	270	46	103370	1.6353	0.05099
100506217	5	21471416	21520033	39	9	103370	1.6353	0.050992
132321	4	129979829	130044487	213	26	103370	1.6351	0.051018
123016	14	89255574	89354335	284	35	103370	1.6346	0.051067
10219	12	9107137	9173343	207	23	103370	1.6341	0.051115
441608	11	58159938	58205882	230	13	103370	1.6341	0.051116
30817	19	14833509	14924353	494	59	103370	1.6331	0.051222
387597	1	166872441	166979576	302	35	103370	1.6318	0.051356
411	5	78063032	78317357	943	61	103370	1.6315	0.051395
9785	16	72092615	72156811	260	30	103370	1.6312	0.05142
221527	6	31857394	31904769	169	47	103370	1.6311	0.051439
125972	19	16579767	16642015	199	26	103370	1.6308	0.051466
126070	19	11890099	11956016	222	20	103370	1.6306	0.051488
25945	3	110755606	110923017	430	38	103370	1.6305	0.0515
5634	X	12774474	12852346	174	28	103370	1.6303	0.051524
119467	10	129666114	129726211	274	39	103370	1.6302	0.051527
79038	14	104147081	104210005	220	40	103370	1.6298	0.051575
152330	3	2105550	3109645	4661	351	103370	1.6296	0.051595
340706	10	115964013	116064259	319	37	103370	1.6291	0.051649
7871	3	57706948	57925597	504	33	103370	1.6288	0.051679
6891	6	32779610	32841547	634	59	103370	1.6282	0.051746
79886	9	26830683	26927826	474	39	103370	1.628	0.051765
114609	11	126117800	126174828	173	29	103370	1.6276	0.051808
9162	7	137064385	137566609	1345	85	103370	1.627	0.051871
100463285	16	3411053	3457283	210	26	103370	1.6268	0.051892
10667	6	5226251	5781816	2276	178	103370	1.6265	0.051917
91775	3	101463029	101557075	201	32	103370	1.6264	0.051927
6356	17	32577687	32625199	132	19	103370	1.6263	0.051942
113220	9	116843903	116896600	263	51	103370	1.6257	0.052002
84172	2	113263676	113344727	289	28	103370	1.625	0.052084
199221	3	137770827	137869451	338	25	103370	1.6243	0.052158
4751	1	211821598	211883972	254	33	103370	1.6237	0.052221
49861	6	155550147	155607682	305	21	103370	1.6236	0.052231
2315	9	5855895	5919822	295	43	103370	1.6235	0.052238
157769	8	124745679	124837692	223	27	103370	1.6229	0.052308
9929	22	39071548	39132423	176	21	103370	1.6229	0.052309
54663	11	62590380	62643044	141	16	103370	1.6228	0.052315
6835	9	136188421	136238041	227	34	103370	1.6228	0.052317
84167	19	16572187	16642180	221	28	103370	1.6225	0.052346
64779	16	86553782	86623841	358	33	103370	1.6222	0.052382
2831	8	53817468	53863454	215	25	103370	1.622	0.052402
54957	16	72108756	72163215	218	30	103370	1.6214	0.052465
92106	3	16271667	16389000	449	31	103370	1.6212	0.052488
126123	19	50645805	50701538	158	21	103370	1.6211	0.052497
56125	5	140543916	140592618	198	27	103370	1.621	0.052509
223117	7	84614508	84851171	678	74	103370	1.6203	0.052581
643803	21	31643627	31690276	203	26	103370	1.6203	0.052581
28962	6	108352613	108430941	281	22	103370	1.6201	0.052608
79862	1	247253264	247302685	210	31	103370	1.6201	0.05261
5008	22	30648817	30697829	135	43	103370	1.6198	0.052637
728642	1	1623822	1690999	58	8	103370	1.6196	0.052662
594	6	80781344	81065987	1113	38	103370	1.6195	0.052668
116729	17	79781368	79827926	126	8	103370	1.6194	0.052676
634	19	43001458	43067661	175	19	103370	1.6192	0.052702
3798	12	57908812	57990416	158	27	103370	1.6186	0.052763
84518	19	42881171	42929444	151	17	103370	1.6186	0.052764
6130	9	136180069	136228280	244	41	103370	1.6179	0.052846
131377	3	42692011	42743938	179	48	103370	1.6171	0.052929
64855	9	130257618	130376268	449	42	103370	1.617	0.052935
51663	5	32344456	32479844	471	51	103370	1.617	0.052943
133491	5	173381162	173443143	282	28	103370	1.6161	0.053033
11108	12	108116643	108190049	300	33	103370	1.6161	0.053038
126393	19	36235467	36282930	163	27	103370	1.6159	0.053055
4234	12	58152254	58200914	104	14	103370	1.6156	0.053085
7298	18	622590	683499	240	33	103370	1.615	0.05316
199731	19	44116519	44178991	198	41	103370	1.6145	0.053212
4146	1	31174124	31231432	191	24	103370	1.6142	0.053247
7923	6	33137414	33184608	203	40	103370	1.6139	0.053275
124857	17	48877011	48929709	228	33	103370	1.6138	0.053286
2870	5	176818687	176879850	105	25	103370	1.6137	0.053293
9474	6	106622351	106808695	659	42	103370	1.6135	0.053321
5621	20	4631797	4692235	233	46	103370	1.6132	0.053349
10396	4	42400390	42694122	1137	54	103370	1.613	0.053376
10888	11	94100477	94169585	284	34	103370	1.6129	0.053384
286	8	41500744	41789280	1125	104	103370	1.6129	0.053387
84864	3	97650661	97726295	168	34	103370	1.6127	0.053403
81796	8	70574110	70782299	715	73	103370	1.6127	0.053404
56124	5	140552914	140602143	204	33	103370	1.6126	0.053413
7322	5	138905751	139018019	330	29	103370	1.6126	0.053416
100507421	7	140739032	141190180	1319	132	103370	1.6124	0.053436
29965	16	4550676	4623816	227	30	103370	1.6124	0.053441
1207	11	77317196	77383851	213	30	103370	1.6122	0.053454
10482	11	62549597	62607964	135	19	103370	1.6121	0.053466
5698	6	32786927	32837628	529	49	103370	1.612	0.053478
8581	8	143856298	143903008	308	22	103370	1.6116	0.053525
132160	3	52244782	52294615	127	25	103370	1.6116	0.053526
10062	11	47234851	47300584	214	28	103370	1.6112	0.05357
1101	17	48531853	48582242	186	31	103370	1.6107	0.053619
139322	X	84223897	84358323	168	7	103370	1.6103	0.053665
2746	10	88799959	88889776	212	23	103370	1.6103	0.053666
2257	3	191847033	192480388	2105	155	103370	1.6097	0.053732
54809	7	92718826	92782336	211	39	103370	1.6095	0.053758
143503	11	4630156	4686718	380	36	103370	1.6093	0.053777
57794	19	19377320	19466321	270	23	103370	1.6093	0.053777
165082	2	26521041	26604685	312	38	103370	1.6091	0.053795
324	5	112008202	112191936	796	40	103370	1.6088	0.053828
6838	9	136187543	136238047	232	36	103370	1.6086	0.053853
80309	2	228834670	229081836	875	42	103370	1.6074	0.053986
9172	8	1958082	2103380	1250	109	103370	1.6066	0.054067
6811	11	62564332	62634563	178	18	103370	1.6064	0.054088
746	11	61546602	61595085	101	19	103370	1.6064	0.054088
10160	13	98759893	99112023	1416	163	103370	1.6063	0.054106
2066	2	212230442	213438879	5416	236	103370	1.6062	0.054114
115703	19	36231417	36289724	196	31	103370	1.6062	0.054115
7727	16	3416190	3469364	241	32	103370	1.6059	0.054152
219	9	38357661	38408662	262	53	103370	1.6058	0.054157
123099	14	100602753	100661012	180	33	103370	1.605	0.054251
339779	2	27349715	27397332	140	35	103370	1.6047	0.054275
80270	16	30960949	31010473	68	10	103370	1.6047	0.054275
54469	15	80316910	80440735	476	50	103370	1.6046	0.054288
64319	16	30640778	30692131	71	18	103370	1.6044	0.054308
113419	2	71203068	71257001	175	32	103370	1.6043	0.05432
7932	6	29518818	29566745	308	49	103370	1.6029	0.054477
2873	17	79974746	80025346	192	35	103370	1.6024	0.05453
53	11	47250853	47305457	190	27	103370	1.6019	0.054587
84915	12	110117187	110218312	317	37	103370	1.6017	0.054612
1819	17	17956181	18021299	187	24	103370	1.6013	0.054652
139422	X	27791107	27851131	112	17	103370	1.6007	0.054718
10890	2	26221729	26370323	479	32	103370	1.6007	0.054723
26580	11	62447734	62512091	178	27	103370	1.5995	0.054856
64581	12	10259376	10317868	264	31	103370	1.5991	0.054904
1044	5	149511344	149574121	202	39	103370	1.599	0.054914
134701	6	84527985	84577234	120	11	103370	1.5986	0.05496
8538	11	129210879	129332174	494	76	103370	1.5984	0.054972
84239	3	193109866	193307810	724	65	103370	1.5972	0.05511
57713	10	7190586	7488448	1314	110	103370	1.597	0.05513
55173	6	42164539	42220633	162	12	103370	1.5969	0.055146
2977	11	106534738	106924171	1474	79	103370	1.5968	0.055152
26290	12	4794752	4891892	297	21	103370	1.5965	0.055192
26762	5	156445989	156521130	368	39	103370	1.5962	0.055218
861	21	36150098	36456595	794	100	103370	1.5958	0.055267
347732	5	134268596	134357397	226	32	103370	1.5956	0.055288
9635	1	86854769	86932241	426	32	103370	1.5955	0.055303
79177	19	44065544	44114587	145	32	103370	1.5951	0.055342
55282	16	67325747	67429109	289	35	103370	1.5943	0.055437
262	6	111100823	111226916	447	31	103370	1.5939	0.055476
83447	4	128616555	128705447	218	39	103370	1.5939	0.055478
137886	8	59288823	59374060	328	39	103370	1.5939	0.055479
79876	3	132338290	132407467	124	19	103370	1.5935	0.055526
3613	18	11946427	12040885	494	43	103370	1.5928	0.055605
4648	2	128258378	128405303	548	50	103370	1.5926	0.055623
136371	7	150862785	150919919	213	48	103370	1.5925	0.055634
64106	10	72004713	72078450	334	43	103370	1.5911	0.055794
84700	22	26103117	26463345	1366	128	103370	1.5908	0.055829
5763	12	6840255	6890118	174	23	103370	1.5901	0.055906
84914	19	58296011	58389953	361	38	103370	1.5895	0.055973
26476	1	159374512	159420600	169	33	103370	1.5894	0.05598
26060	3	57226765	57317499	199	30	103370	1.5894	0.055985
8976	7	123311981	123424125	423	35	103370	1.5874	0.056207
80832	22	36575176	36635879	369	38	103370	1.5872	0.056233
9757	19	36173921	36239781	210	36	103370	1.587	0.056255
4317	11	102572526	102630734	325	41	103370	1.5868	0.056283
819	5	134039170	134097850	125	25	103370	1.5864	0.056329
283237	11	62460545	62516110	154	23	103370	1.5858	0.056393
149371	1	231458482	231508578	149	16	103370	1.5854	0.056437
66002	19	15748567	15817984	532	37	103370	1.5853	0.056449
2638	4	72597410	72706237	345	41	103370	1.5849	0.056498
26084	3	153803792	153985616	574	34	103370	1.5844	0.056556
6928	17	36036434	36140096	315	70	103370	1.5843	0.056563
9905	17	2205806	2294353	330	51	103370	1.5842	0.056571
100528032	12	10514952	10597745	188	19	103370	1.5831	0.056703
3843	13	98570914	98686550	218	32	103370	1.5829	0.056717
51126	20	19962934	20024273	203	37	103370	1.5826	0.056754
341947	14	93778537	93824700	269	22	103370	1.5821	0.056818
6354	17	32562235	32609261	132	19	103370	1.5821	0.056818
3773	17	68036348	68141749	372	20	103370	1.5817	0.056854
10241	17	46873350	46952607	226	24	103370	1.5808	0.056966
3212	17	46610017	46657393	131	27	103370	1.5799	0.057065
343035	1	211639864	211701259	347	36	103370	1.5799	0.057068
390439	14	20630495	20676532	276	36	103370	1.5792	0.05714
51606	8	54618103	54791099	355	26	103370	1.5791	0.057158
6416	17	11889135	12057148	500	38	103370	1.579	0.057172
2028	4	111362229	111494493	316	44	103370	1.5782	0.057259
89866	1	177882825	177974188	425	59	103370	1.578	0.057282
79882	14	88994253	89089853	235	41	103370	1.5777	0.057314
54106	3	52245096	52295179	130	26	103370	1.5771	0.057385
7922	6	33133603	33182214	212	40	103370	1.5767	0.057433
79064	11	62547787	62594486	105	20	103370	1.5766	0.05744
7148	6	31998932	32112151	420	72	103370	1.5757	0.057544
838	11	104854967	104928895	327	32	103370	1.5756	0.057561
7203	1	156268752	156343206	159	17	103370	1.5753	0.057594
10365	19	16400651	16448345	191	28	103370	1.5752	0.0576
5881	17	79954532	80002080	136	25	103370	1.575	0.057624
119	2	70878334	71030375	614	36	103370	1.5739	0.05775
201176	17	43461268	43545282	220	16	103370	1.5737	0.05778
100506742	11	104746445	104804397	219	21	103370	1.573	0.057865
78997	20	42840739	42919557	308	27	103370	1.5721	0.057958
3155	1	24118367	24200110	182	19	103370	1.5708	0.058114
4009	1	165161104	165360952	855	87	103370	1.5702	0.058189
10279	6	27180480	27234399	261	33	103370	1.5689	0.05834
100287387	2	239743187	239791320	60	18	103370	1.5685	0.058386
401250	6	31461739	31508008	500	41	103370	1.5674	0.058506
4591	17	57049999	57219266	385	40	103370	1.5674	0.058509
4976	3	193275933	193425600	648	30	103370	1.5674	0.058513
53637	19	10613418	10663668	207	38	103370	1.5671	0.058543
390431	14	20309427	20355371	79	9	103370	1.5667	0.058595
348262	17	79770293	79826167	148	10	103370	1.5663	0.058635
51554	3	132281081	132331488	122	22	103370	1.5658	0.058701
3356	13	47395677	47506211	401	47	103370	1.5657	0.058712
79065	2	220074102	220129387	166	30	103370	1.5653	0.058756
84779	4	80228272	80282171	156	27	103370	1.5651	0.058776
6097	1	151768547	151839348	214	45	103370	1.5648	0.058816
126308	19	2061031	2131501	257	39	103370	1.5647	0.058827
126767	1	12741118	12798726	185	28	103370	1.5643	0.058873
4990	14	60940938	60988525	124	13	103370	1.564	0.058913
386653	12	122646577	122693746	155	29	103370	1.5639	0.058923
23608	7	140142840	140214369	281	28	103370	1.5637	0.05894
50489	2	71047343	71097953	300	24	103370	1.5636	0.058952
27023	15	60261421	60308142	154	31	103370	1.5634	0.058976
114788	8	113225157	114484242	3550	81	103370	1.5628	0.059048
84890	10	64529516	64578239	145	27	103370	1.5627	0.059062
949	12	125252174	125383519	511	83	103370	1.5626	0.059073
54947	16	55507913	55630582	481	43	103370	1.5623	0.059112
51138	4	83921239	84006971	163	21	103370	1.5622	0.059126
51073	19	10327640	10380736	122	26	103370	1.5614	0.059218
6915	19	3584504	3641831	227	27	103370	1.5612	0.05924
152503	4	152031433	152281797	897	53	103370	1.5609	0.059269
54545	5	32217111	32348114	482	34	103370	1.5604	0.059329
50485	2	217242137	217357776	455	36	103370	1.56	0.059375
7353	22	19427464	19501818	237	32	103370	1.56	0.059386
84612	20	49312923	49383333	223	32	103370	1.5597	0.059413
199920	1	57174477	57320369	557	86	103370	1.5593	0.059462
2247	4	123712568	123829390	528	49	103370	1.5591	0.059484
6401	1	169681781	169738220	445	24	103370	1.559	0.059494
3211	17	46596807	46643272	133	24	103370	1.5587	0.059531
7090	15	70330129	70425274	245	50	103370	1.5585	0.059552
29097	1	224509513	224577154	254	27	103370	1.558	0.059613
9338	X	102848648	102895881	50	14	103370	1.5577	0.059651
2998	12	21674461	21818722	668	37	103370	1.5574	0.059684
11005	5	147408535	147526925	632	23	103370	1.5571	0.059721
8793	8	22983101	23056543	230	51	103370	1.5571	0.059721
84446	19	55758440	55833930	250	40	103370	1.5567	0.059769
9073	21	31576324	31623469	259	30	103370	1.5557	0.059891
221092	11	62470097	62529857	145	24	103370	1.5553	0.059932
1880	13	99936789	99994749	188	32	103370	1.5549	0.059979
65080	2	224787121	224842431	130	14	103370	1.5547	0.060006
3993	17	73486783	73581290	522	43	103370	1.5544	0.060039
4664	2	191478621	191567492	229	35	103370	1.5541	0.060086
84318	12	463516	561811	365	43	103370	1.554	0.060093
56165	10	115904015	116002425	288	18	103370	1.5535	0.060157
6720	17	17704663	17775331	208	29	103370	1.5533	0.060179
1089	19	42115344	42168442	210	34	103370	1.5532	0.060193
56913	7	7187178	7298282	739	44	103370	1.5528	0.060236
10290	2	220264552	220368354	313	52	103370	1.5528	0.060238
56127	5	140531893	140581111	200	27	103370	1.5528	0.060238
284697	1	92510862	92623397	321	34	103370	1.5528	0.060241
55720	17	2215972	2275678	219	45	103370	1.5526	0.060265
1292	21	47483033	47562763	381	50	103370	1.5525	0.060269
7381	8	97228904	97282862	127	20	103370	1.5519	0.060348
29115	17	73628399	73714139	174	27	103370	1.5517	0.060366
1594	12	58146117	58195976	104	15	103370	1.5515	0.060388
10443	13	32996625	33151839	380	28	103370	1.5513	0.060415
910	1	158287740	158336321	203	34	103370	1.5513	0.060417
23097	6	110921181	111171590	712	37	103370	1.5506	0.060494
7472	7	116906685	116998343	263	49	103370	1.5502	0.060544
4502	16	56607478	56653409	233	45	103370	1.5487	0.060729
2672	1	92930318	92987433	185	30	103370	1.5486	0.060734
22927	9	99177414	99263618	200	19	103370	1.5478	0.06083
10533	3	11279010	11609139	1003	42	103370	1.5478	0.060832
79230	19	7034471	7097979	111	22	103370	1.5478	0.060836
2796	8	25266774	25317556	161	15	103370	1.5477	0.06085
91869	3	53112499	53199480	250	27	103370	1.5467	0.060971
913	1	158288486	158337343	201	33	103370	1.5462	0.061023
1025	9	130513305	130563052	185	28	103370	1.5454	0.061123
221409	6	44275383	44354904	277	41	103370	1.5448	0.061202
342909	19	44541297	44601623	264	24	103370	1.5441	0.061287
146540	16	30581994	30632092	75	16	103370	1.544	0.061289
2195	4	187498937	187682876	759	85	103370	1.5439	0.061307
27179	2	113728038	113776221	135	22	103370	1.5436	0.061339
57152	8	143812362	143858829	165	26	103370	1.543	0.061417
285268	3	40531376	40591043	189	35	103370	1.5425	0.061476
8909	12	48093517	48154355	316	31	103370	1.5424	0.061488
4051	19	15716701	15781570	503	25	103370	1.5421	0.061519
2534	6	111971535	112229655	901	57	103370	1.5411	0.061644
6355	17	32611066	32658421	160	22	103370	1.5411	0.06165
224	17	19517064	19590908	275	26	103370	1.5408	0.061686
10548	14	24648353	24701288	141	33	103370	1.5406	0.061706
55075	15	70936893	71090932	426	36	103370	1.5405	0.061719
4820	3	42607147	42700233	305	28	103370	1.5403	0.061749
1954	19	42794730	42892921	214	21	103370	1.54	0.061776
11218	1	112263190	112320199	257	37	103370	1.54	0.06178
10610	17	74551461	74617145	258	32	103370	1.54	0.061785
10102	12	58141528	58206639	147	20	103370	1.539	0.061898
53919	12	20813289	20916320	396	36	103370	1.5388	0.06193
1974	3	186466361	186517686	181	43	103370	1.5382	0.061997
147183	17	38894273	38946584	190	36	103370	1.5381	0.062009
2561	5	160705426	161010130	1071	69	103370	1.5381	0.06201
10385	6	26348111	26405102	382	31	103370	1.538	0.062027
23582	15	43442466	43499375	113	24	103370	1.5379	0.062041
153201	5	150684539	150762151	380	39	103370	1.5378	0.06205
134288	5	72429080	72481073	194	19	103370	1.5374	0.062103
80723	3	136502861	136584734	280	24	103370	1.5372	0.062125
124923	17	26924799	26976377	88	43	103370	1.5363	0.06223
131177	3	58609670	58687575	292	33	103370	1.5359	0.062279
10244	9	127927821	128006438	268	28	103370	1.535	0.062391
163688	1	1811266	1858733	126	16	103370	1.5344	0.062468
100129528	12	133039334	133085840	175	35	103370	1.5337	0.062554
57579	6	71088107	71280877	780	27	103370	1.533	0.062637
6901	X	153604877	153660065	80	11	103370	1.5325	0.062704
284348	19	44290079	44359808	355	25	103370	1.5322	0.062738
221806	7	12360509	12478852	740	40	103370	1.532	0.062763
84217	1	42886000	42956938	226	21	103370	1.5315	0.062827
54497	2	37198153	37346485	522	37	103370	1.5314	0.062832
81890	19	10777112	10834043	157	28	103370	1.5308	0.062912
283989	17	73477609	73530821	237	36	103370	1.5303	0.062977
728118	10	88948616	89005645	48	14	103370	1.5302	0.06298
8318	22	19431984	19518135	284	27	103370	1.5301	0.062991
246	17	4524214	4580583	284	24	103370	1.5298	0.063033
81607	1	161030781	161094385	184	52	103370	1.5297	0.063046
1006	16	61671169	62105939	1363	88	103370	1.5296	0.063055
146212	16	67313338	67395664	235	42	103370	1.5296	0.063064
128486	20	42925197	42974889	155	24	103370	1.5293	0.063096
56848	19	49087548	49143974	171	34	103370	1.5292	0.063106
390275	11	124404965	124450945	166	19	103370	1.5289	0.063146
23314	2	200124223	200370989	425	47	103370	1.5285	0.063193
127731	1	20582412	20691662	495	52	103370	1.528	0.063254
90594	19	11924541	11990306	250	24	103370	1.528	0.063258
1643	11	47201493	47270769	209	33	103370	1.5275	0.063319
23383	19	19396496	19479563	250	29	103370	1.5274	0.063331
653657	19	7046216	7093645	98	19	103370	1.5274	0.063334
154807	7	65303257	65434545	374	29	103370	1.5268	0.063406
54914	9	20623309	21005954	1388	76	103370	1.5267	0.063416
253935	11	101751405	101822253	256	33	103370	1.5267	0.063424
22953	12	133160393	133208972	273	32	103370	1.5255	0.063571
6520	11	62588484	62666355	209	29	103370	1.5254	0.063582
2161	5	176819139	176871577	91	27	103370	1.5249	0.063639
8439	8	59486063	59607404	352	48	103370	1.5242	0.063726
440051	11	71282901	71328921	215	27	103370	1.5241	0.063742
10946	1	38412647	38491019	219	37	103370	1.5239	0.063761
26074	20	19998158	20351359	1298	77	103370	1.5237	0.063788
5590	1	1946909	2126834	656	55	103370	1.5235	0.063811
100130302	X	24345503	24393557	71	15	103370	1.5234	0.063836
30837	17	36473007	36571846	209	25	103370	1.5232	0.063853
1620	9	121918907	122166739	689	70	103370	1.523	0.063882
6718	7	137726178	137813050	299	33	103370	1.5224	0.063951
84919	1	204359781	204415945	177	37	103370	1.5222	0.063982
4758	6	31816829	31865709	219	50	103370	1.5221	0.063988
10106	12	58203710	58275747	161	23	103370	1.522	0.064004
22838	5	175943700	176000026	209	31	103370	1.5218	0.064024
55294	4	153232410	153491393	599	22	103370	1.5218	0.064028
92105	11	77579766	77740771	577	44	103370	1.5215	0.064068
4852	7	24288807	24341484	277	27	103370	1.5211	0.064112
3269	3	11143779	11314939	639	67	103370	1.521	0.064126
57717	5	140525980	140576710	218	28	103370	1.5208	0.064157
83605	7	45004345	45126069	463	28	103370	1.5207	0.064164
10457	7	23251305	23324729	295	14	103370	1.5205	0.064198
23245	9	119177504	120212317	4465	222	103370	1.5204	0.064211
119385	10	88693239	88779960	280	33	103370	1.5196	0.064309
84073	17	48550745	48618863	282	40	103370	1.5188	0.064411
100996573	12	133093616	133141872	205	31	103370	1.5185	0.064446
219858	11	124402618	124448550	168	19	103370	1.5184	0.064454
55924	1	112254686	112333419	324	43	103370	1.5181	0.064499
169792	9	3814128	4335036	2840	221	103370	1.5179	0.064514
54487	22	20032755	20109400	320	30	103370	1.5177	0.064546
3728	17	39900859	39977964	239	40	103370	1.5168	0.064655
56128	5	140522371	140570081	200	26	103370	1.5162	0.064738
10665	6	32250475	32374705	1576	44	103370	1.5153	0.064847
51533	3	52409577	52467657	151	31	103370	1.5151	0.064879
283638	14	105296650	105373107	320	25	103370	1.515	0.064889
10144	4	89637105	90067549	1474	62	103370	1.5145	0.064943
10539	10	131899639	131988646	386	36	103370	1.5142	0.064986
8886	2	118537255	118599953	236	38	103370	1.5142	0.06499
3024	6	26007260	26053040	228	50	103370	1.5142	0.064992
153364	5	89744020	89805585	174	35	103370	1.5139	0.065031
79626	1	151094095	151142731	146	29	103370	1.5138	0.065038
10743	17	17549787	17724767	418	49	103370	1.5135	0.065079
7003	11	12660969	12976284	741	61	103370	1.5133	0.065098
165829	3	119874328	120038921	657	46	103370	1.513	0.065145
3431	2	231023634	231125444	510	44	103370	1.5124	0.065211
390205	11	61241272	61288490	182	22	103370	1.5123	0.065228
10114	11	33239406	33388569	296	22	103370	1.5113	0.065355
9641	1	206608586	206680223	248	41	103370	1.5111	0.065375
137075	8	8524666	8571617	269	24	103370	1.5106	0.065442
386618	13	45756988	45810175	157	22	103370	1.5106	0.065442
5565	1	146616685	146679168	312	15	103370	1.51	0.065516
26248	9	114079763	114126952	156	36	103370	1.5099	0.065534
116966	4	176951985	177113979	826	50	103370	1.5098	0.065546
10248	7	100268676	100315123	138	26	103370	1.5098	0.065551
90634	13	32964860	33037490	176	28	103370	1.5094	0.065595
8455	20	3416665	3641769	813	39	103370	1.5092	0.065618
84302	9	104225442	104284475	258	36	103370	1.5089	0.065659
377007	2	239012310	239071547	269	41	103370	1.5075	0.065845
9166	8	110516929	110588225	248	34	103370	1.5073	0.065869
3846	11	71224466	71270653	206	21	103370	1.507	0.065903
60370	10	99427181	99482015	224	37	103370	1.5068	0.065936
90233	19	58158337	58211179	186	28	103370	1.5066	0.065958
55798	7	128081783	128152978	236	37	103370	1.5054	0.066108
341359	12	33518348	33627754	378	31	103370	1.5054	0.066112
4802	1	41122242	41247275	379	29	103370	1.5048	0.066182
1019	12	58131510	58181304	111	18	103370	1.5045	0.066221
4335	17	2277354	2339258	201	41	103370	1.5044	0.066234
648791	6	5050720	5097455	188	29	103370	1.5043	0.066257
25895	12	58131383	58186324	118	19	103370	1.5038	0.066312
79759	16	31062164	31120641	96	14	103370	1.5038	0.066316
55352	17	30168884	30221326	149	24	103370	1.5034	0.066374
55074	8	107247406	107774922	1679	89	103370	1.5033	0.066375
10422	9	138814815	138888226	354	34	103370	1.5033	0.066376
6422	8	41109476	41201990	294	38	103370	1.5033	0.066377
255919	16	50024121	50080999	191	28	103370	1.5032	0.066388
401285	6	167549081	167606396	224	34	103370	1.5031	0.066405
84171	10	99997443	100063007	206	43	103370	1.5023	0.066505
8352	6	26010639	26056097	231	50	103370	1.5013	0.066639
54332	8	75227618	75289345	232	36	103370	1.5009	0.066694
128506	20	45159670	45214213	202	29	103370	1.5004	0.06676
2812	22	19676066	19722297	127	24	103370	1.5004	0.066761
84296	8	41351725	41412565	273	42	103370	1.4993	0.066897
3833	6	33324301	33387701	224	41	103370	1.4977	0.067108
23033	6	83742385	83891069	353	29	103370	1.4975	0.067131
343990	2	99400309	99587684	577	34	103370	1.4972	0.067172
55572	11	126103935	126158027	153	28	103370	1.4968	0.067227
283635	14	35479113	35562589	339	28	103370	1.4966	0.067246
55660	2	153498107	153609628	394	34	103370	1.4962	0.067296
51773	11	77361047	77566915	632	32	103370	1.4962	0.067301
5096	3	135934167	136066737	421	45	103370	1.4962	0.067305
643707	15	84869525	84924120	56	19	103370	1.4958	0.067359
54065	21	35712749	35771452	235	29	103370	1.4956	0.067377
5277	X	15327573	15388676	126	18	103370	1.4955	0.067397
1139	15	32287686	32472384	414	48	103370	1.4951	0.067442
55693	11	94671845	94742678	256	32	103370	1.4948	0.067478
26275	2	191059355	191219771	508	17	103370	1.4929	0.067736
90407	3	185197389	185251845	132	17	103370	1.4926	0.067771
5465	22	46511458	46649653	355	42	103370	1.4923	0.067807
50640	7	108100866	108203605	328	29	103370	1.4922	0.067827
203062	8	143283441	143519543	1162	52	103370	1.491	0.067977
9364	4	13333863	13520989	752	27	103370	1.491	0.067985
170572	3	183735835	183788461	276	43	103370	1.4907	0.068014
55858	4	56227080	56302342	262	25	103370	1.4907	0.068027
256309	4	186356336	186427913	292	42	103370	1.4903	0.068069
114825	5	159492889	159581452	239	37	103370	1.4899	0.068124
646799	13	32867908	32921091	152	19	103370	1.4899	0.068124
253012	7	92807899	92890783	174	34	103370	1.489	0.06824
9293	1	174382212	174428683	100	14	103370	1.4887	0.068277
25943	20	3219948	3423587	917	32	103370	1.4877	0.068411
79711	14	24639425	24693124	152	35	103370	1.4864	0.068588
57608	10	30291729	30383488	364	43	103370	1.4863	0.068603
79740	3	166948075	167133193	575	46	103370	1.4852	0.068741
79958	19	6457218	6516798	149	36	103370	1.4852	0.068746
128229	1	156272105	156326786	119	11	103370	1.4851	0.068756
6611	X	21923691	22035798	241	33	103370	1.485	0.068777
145567	14	90996932	91317823	1218	91	103370	1.4849	0.068791
11336	5	408305	477414	397	28	103370	1.4847	0.068806
91156	1	201124952	201208080	367	58	103370	1.484	0.068903
201254	17	79966579	80015786	171	31	103370	1.4839	0.06892
1087	19	42167235	42227196	265	28	103370	1.4827	0.069071
1084	19	42265522	42325591	152	17	103370	1.4826	0.069096
148252	19	2704565	2756390	214	32	103370	1.4825	0.069107
11118	6	26330387	26388548	350	33	103370	1.4824	0.069112
27130	9	102826467	103073908	614	28	103370	1.4821	0.069156
145258	14	95224560	95271499	145	40	103370	1.482	0.069169
8320	3	27747440	27799206	173	27	103370	1.4816	0.069224
7415	9	35046065	35107739	182	34	103370	1.4805	0.069364
55600	1	160836330	160889960	294	21	103370	1.4802	0.069416
2300	16	86577115	86625304	204	35	103370	1.48	0.069432
342346	16	4571330	4660435	291	31	103370	1.4797	0.069472
1071	16	56960835	57027757	313	52	103370	1.4794	0.06951
2963	13	45659631	45868240	593	31	103370	1.4791	0.069556
337959	21	31733709	31779557	117	27	103370	1.4787	0.069606
283629	14	24639753	24687568	141	33	103370	1.4786	0.069618
432	17	7066750	7117883	129	40	103370	1.4784	0.06965
200909	3	183714332	183767157	268	32	103370	1.478	0.069705
390038	11	4625945	4672068	275	27	103370	1.4773	0.069797
344018	2	70994442	71052775	267	33	103370	1.477	0.069832
390191	11	58196593	58242646	180	21	103370	1.477	0.069833
7272	6	80679322	80762244	359	26	103370	1.4765	0.069911
79717	1	42886968	42949088	202	20	103370	1.4764	0.069916
23225	3	13347730	13496819	606	28	103370	1.4747	0.070141
10477	2	181810112	181938154	510	21	103370	1.4741	0.07023
55544	20	55931454	55994389	317	39	103370	1.474	0.070239
11314	17	72427509	72490937	298	41	103370	1.4738	0.070271
58985	1	24436261	24504783	308	39	103370	1.4738	0.070273
79144	20	62116426	62163524	297	36	103370	1.4735	0.070302
25957	6	99836534	99908263	258	27	103370	1.4731	0.070364
64216	1	246693863	246764565	338	44	103370	1.473	0.070372
57407	16	4501690	4559896	219	21	103370	1.4726	0.070426
6904	17	80674938	80911062	1119	41	103370	1.472	0.070514
201255	17	79946280	79999027	148	29	103370	1.4715	0.070584
399	4	40157631	40256384	329	63	103370	1.4709	0.07066
57470	1	3686784	3748068	370	25	103370	1.4708	0.07067
2246	5	141961743	142112635	526	71	103370	1.4705	0.070713
2825	2	207030040	207117771	322	35	103370	1.4703	0.07074
80014	4	183985463	184251930	798	56	103370	1.4692	0.070888
23612	1	201424607	201473299	221	42	103370	1.469	0.07091
346	19	45410495	45458753	126	19	103370	1.4686	0.07097
146779	17	60412579	60503840	296	35	103370	1.4682	0.071019
9317	10	16443942	16565744	469	29	103370	1.4682	0.071024
11144	22	38904954	39001201	219	33	103370	1.4676	0.071113
833	11	3012152	3113681	382	30	103370	1.4675	0.071119
57478	16	23062727	23195591	497	31	103370	1.4673	0.071145
7253	14	81386333	81622646	1194	73	103370	1.4672	0.071163
200844	3	58710199	59070804	653	46	103370	1.4671	0.071173
492307	8	49931895	49998642	194	29	103370	1.4671	0.071174
54438	6	13353587	13522869	523	44	103370	1.4669	0.071203
6357	17	32648471	32695629	191	28	103370	1.4669	0.071208
2990	7	65415671	65482301	223	28	103370	1.4666	0.071239
145864	15	89410519	89473857	271	37	103370	1.4666	0.071243
100534012	1	151094105	151152773	169	34	103370	1.4666	0.071248
28971	11	77497147	77593398	281	24	103370	1.4663	0.071281
9992	21	35701323	35753440	186	37	103370	1.466	0.071321
56413	14	24744357	24791259	127	19	103370	1.466	0.071324
80173	9	26912037	27072931	594	42	103370	1.4656	0.071375
55190	X	51222863	51274459	87	8	103370	1.4655	0.071394
54979	11	63310242	63365855	97	24	103370	1.4654	0.071403
7051	14	24708159	24768115	155	28	103370	1.4654	0.071404
53345	19	19364841	19419074	176	26	103370	1.4654	0.071405
285613	5	140981517	141030918	194	45	103370	1.4644	0.071548
2208	19	7743643	7802036	314	39	103370	1.4642	0.07157
7529	20	43479240	43547173	247	24	103370	1.464	0.071598
3396	17	72973760	73027356	177	33	103370	1.4634	0.071684
51629	17	42386993	42437217	119	24	103370	1.463	0.071738
122618	14	105356153	105409573	216	28	103370	1.4624	0.071812
340602	X	51114573	51161690	88	12	103370	1.4615	0.071945
54925	16	3421661	3486065	282	29	103370	1.4613	0.071968
729991	19	19277713	19338400	201	30	103370	1.4607	0.072055
93035	8	110339706	110553500	814	36	103370	1.4599	0.072162
162993	19	9857845	9931834	190	25	103370	1.4597	0.072185
22880	22	31312598	31399483	218	34	103370	1.4596	0.0722
3163	16	4489719	4570348	282	18	103370	1.4593	0.072235
54677	7	86939951	87039112	305	28	103370	1.4592	0.072256
8703	1	161131100	161182758	159	45	103370	1.4591	0.072274
64066	11	102552415	102611468	359	42	103370	1.459	0.072281
10500	1	151094161	151154146	170	34	103370	1.4588	0.072312
284349	19	44296445	44363050	341	25	103370	1.4585	0.072357
9107	13	25810339	25896704	148	19	103370	1.4584	0.072361
55093	8	124393965	124464261	322	20	103370	1.4584	0.072362
2674	10	117806436	118068126	860	76	103370	1.458	0.072418
84129	3	132266982	132413975	329	29	103370	1.4579	0.072438
989	7	35805596	35956715	381	29	103370	1.4571	0.072542
2896	17	42387491	42440474	120	24	103370	1.4567	0.072595
57127	1	156303980	156365013	128	30	103370	1.4565	0.072621
55635	1	68929835	68997799	221	29	103370	1.4565	0.072623
10612	11	6459843	6530689	214	29	103370	1.4564	0.072648
55288	17	30434473	30562746	422	33	103370	1.4563	0.072659
51146	3	137832560	137886229	155	15	103370	1.4559	0.072715
112611	6	83868032	83918654	137	31	103370	1.4557	0.072732
27161	8	141531264	141680646	559	55	103370	1.4557	0.072741
26035	15	69417921	69574546	469	25	103370	1.4554	0.072785
344	19	45414239	45462822	128	18	103370	1.455	0.072841
126638	1	152116071	152166704	139	35	103370	1.4548	0.072856
83932	1	231438682	231516297	232	21	103370	1.4545	0.072902
55714	4	183030112	183734177	2962	268	103370	1.4543	0.072933
9704	19	47817538	47895961	309	25	103370	1.4534	0.073059
720	6	31914834	31980457	159	48	103370	1.4532	0.073087
10246	6	25902982	25965954	347	33	103370	1.4529	0.073119
255324	4	75139187	75192520	142	17	103370	1.4529	0.073123
158293	9	96198776	96250874	219	34	103370	1.4529	0.073124
11097	7	23186446	23250630	277	13	103370	1.4528	0.073135
81855	10	102755996	102810998	150	46	103370	1.4528	0.07314
51514	1	212173919	212288187	423	32	103370	1.4527	0.073154
552889	12	74896551	74945232	210	24	103370	1.4526	0.073163
57591	22	40796292	41067690	877	42	103370	1.4525	0.073179
22798	7	107653996	107805801	491	53	103370	1.4522	0.07322
79622	16	68829	117669	133	17	103370	1.4517	0.073287
79624	6	151738422	151801236	305	26	103370	1.4517	0.07329
64743	X	48420880	48473582	106	13	103370	1.4504	0.073473
6497	1	2125134	2251652	386	60	103370	1.4488	0.073702
57482	4	57001361	57206890	748	94	103370	1.4484	0.073756
79893	17	34865737	34956278	185	20	103370	1.4482	0.073778
1828	18	28863052	28947394	384	21	103370	1.4474	0.073886
27063	10	92661857	92716032	247	37	103370	1.4472	0.073916
9787	14	55604834	55693396	335	29	103370	1.4471	0.073935
1734	14	80653868	80732397	188	31	103370	1.4464	0.074036
3226	12	54339466	54394063	130	24	103370	1.4457	0.074134
10418	11	13949184	14299679	1130	80	103370	1.4456	0.074143
283869	16	2034521	2080756	215	32	103370	1.4455	0.074165
91452	10	27474143	27566068	644	30	103370	1.445	0.074234
1915	6	74215473	74265755	141	19	103370	1.4447	0.074274
1917	20	62109365	62165668	350	43	103370	1.4438	0.074399
123803	16	15121710	15184936	172	30	103370	1.4437	0.074418
26534	14	22092066	22137998	262	30	103370	1.4423	0.074607
257313	3	190974944	191083325	491	45	103370	1.4423	0.074612
54474	17	39022141	39076495	217	39	103370	1.4419	0.074659
6734	11	126122814	126173877	160	27	103370	1.4419	0.074661
26211	7	143622020	143668108	187	20	103370	1.4418	0.074683
140258	21	31733392	31779140	119	28	103370	1.4413	0.074753
1024	13	26793262	26989375	784	34	103370	1.4404	0.074883
3234	2	176959422	177007423	134	35	103370	1.4398	0.07496
1088	19	43074393	43134082	191	23	103370	1.4397	0.074978
151	2	96768623	96817281	97	21	103370	1.4395	0.075011
341	19	45382577	45432606	165	35	103370	1.4394	0.075012
115111	8	92226508	92420378	498	52	103370	1.4394	0.075018
208	19	40726224	40826443	307	30	103370	1.4389	0.075091
5578	17	64263760	64816862	2258	143	103370	1.4387	0.075121
79897	6	30277897	30324635	256	32	103370	1.4385	0.075141
9817	19	10586796	10649054	251	42	103370	1.4384	0.075157
7290	22	19308221	19454247	425	36	103370	1.4378	0.075244
64599	7	100267130	100321870	170	30	103370	1.4375	0.07529
7189	11	36495317	36566863	202	35	103370	1.4374	0.075303
51493	22	32773562	32843274	451	50	103370	1.4373	0.075321
4957	9	131182434	131273571	254	18	103370	1.4371	0.075351
7307	21	44503066	44562716	145	24	103370	1.4371	0.075352
1668	8	6863391	6910816	321	33	103370	1.4369	0.075369
440435	17	36471493	36534693	130	23	103370	1.4364	0.075438
8498	19	5906150	6013320	335	49	103370	1.4364	0.075448
3213	17	46616232	46702634	267	35	103370	1.4363	0.075453
2900	11	120347465	120869514	1701	170	103370	1.4363	0.075459
23275	21	46673843	46742811	278	26	103370	1.4353	0.075596
7768	19	44582528	44647255	284	29	103370	1.4351	0.075631
54221	2	911554	1381401	2687	101	103370	1.435	0.075648
201514	19	58884245	58939694	211	24	103370	1.4349	0.075657
84944	1	166923394	167001451	237	39	103370	1.4339	0.075799
317761	14	60892674	60987764	232	20	103370	1.4336	0.075846
9210	X	50618735	50669641	122	15	103370	1.4334	0.075877
2488	11	30217563	30266824	159	18	103370	1.4332	0.075897
2633	1	89507987	89566043	249	31	103370	1.4328	0.075961
221091	11	62443874	62492371	129	24	103370	1.4323	0.076027
206338	5	115263151	115373303	672	60	103370	1.4316	0.076134
83546	19	12926291	12981242	146	24	103370	1.4316	0.076136
7368	4	115484611	115608202	402	38	103370	1.4313	0.076166
253639	3	40512450	40569712	203	38	103370	1.4313	0.076171
337963	21	31710717	31755924	177	21	103370	1.431	0.076215
1340	19	36104125	36159686	216	42	103370	1.4299	0.076378
205327	2	200740979	200802996	155	25	103370	1.4298	0.076388
146542	16	30570998	30620243	71	21	103370	1.4297	0.076402
10044	9	130490596	130576048	302	33	103370	1.4295	0.076432
55356	1	116484119	116622675	424	37	103370	1.4293	0.076456
135154	6	71241625	71308606	297	18	103370	1.4289	0.076522
285676	5	178333194	178403218	315	30	103370	1.4281	0.076628
6591	8	49820236	49868999	114	37	103370	1.4278	0.076681
9274	16	30835373	30940852	147	20	103370	1.4271	0.076773
116444	19	965437	1019723	385	41	103370	1.4269	0.076797
5962	11	110035605	110202437	371	36	103370	1.4267	0.076828
699	2	111385275	111470684	119	22	103370	1.4261	0.076926
1627	5	176873613	176935694	103	22	103370	1.4261	0.076927
22950	2	27851338	27927847	237	31	103370	1.426	0.076928
115817	14	24749804	24804039	174	27	103370	1.426	0.076929
645369	18	5879411	5930373	186	46	103370	1.4259	0.076954
25851	7	97834755	97916563	300	29	103370	1.4257	0.076973
1021	7	92224235	92500941	468	60	103370	1.4256	0.076999
2527	19	5855837	5905551	272	31	103370	1.4253	0.077042
6402	1	169649806	169715843	386	32	103370	1.4243	0.077179
23200	3	182476291	182649423	485	28	103370	1.4237	0.077266
3397	20	30158086	30204318	130	7	103370	1.4236	0.077283
104	21	46459493	46656478	809	51	103370	1.4235	0.077291
84520	14	93659237	93708459	172	35	103370	1.4226	0.077433
23246	8	145476056	145550120	93	7	103370	1.4224	0.077448
440295	15	82674883	82741587	2	1	103370	1.4223	0.07747
23130	11	64652004	64719722	244	38	103370	1.422	0.077507
83752	16	48243211	48397888	356	21	103370	1.4219	0.077526
202658	6	30262088	30324635	349	36	103370	1.4218	0.077547
92342	1	169751670	169799088	226	29	103370	1.4213	0.077612
3297	8	145480270	145548385	92	7	103370	1.4213	0.07762
2847	22	41040182	41088818	216	32	103370	1.4211	0.07765
126695	1	27266047	27321901	106	16	103370	1.4207	0.077702
6568	6	25773125	25867287	446	40	103370	1.4205	0.077729
84902	19	33359904	33497930	683	41	103370	1.4201	0.077786
9148	10	105218735	105362309	519	57	103370	1.4201	0.077791
84971	19	10619570	10674099	235	38	103370	1.4195	0.077872
55558	X	153651623	153711985	96	17	103370	1.4194	0.077894
126068	19	11842815	11904893	275	22	103370	1.4191	0.077932
253152	1	92460533	92539093	260	22	103370	1.419	0.077945
164118	1	156514519	156566562	189	23	103370	1.4186	0.078004
9673	1	156128728	156192587	163	25	103370	1.4186	0.078013
8994	3	45601323	45732755	571	34	103370	1.417	0.07824
284340	19	42922695	42982136	171	19	103370	1.417	0.078242
5577	7	106650178	106812256	506	38	103370	1.4167	0.078286
905	2	135641363	135726915	215	22	103370	1.4164	0.078325
1241	14	24745705	24797242	147	22	103370	1.4161	0.078366
100527963	1	156147779	156223123	209	27	103370	1.4161	0.078371
219874	11	123803574	123849545	268	29	103370	1.4159	0.078399
115426	9	6378151	6517054	492	40	103370	1.4156	0.078451
144110	11	18685351	18736332	200	51	103370	1.4154	0.078475
56130	5	140494839	140542868	163	35	103370	1.4144	0.078615
79147	19	47214303	47271832	173	33	103370	1.4136	0.078736
1063	1	214741522	214847914	517	35	103370	1.4134	0.078764
1959	10	64561756	64613927	204	22	103370	1.4124	0.078919
9879	5	134059461	134176811	271	27	103370	1.4122	0.078942
3601	10	5984334	6055150	380	68	103370	1.4122	0.078947
7352	11	73701326	73755282	239	35	103370	1.4111	0.079112
55014	9	102633915	102746818	226	28	103370	1.4108	0.079158
401934	1	997126	1044687	160	25	103370	1.4106	0.079185
115098	19	18008824	18064794	126	29	103370	1.4105	0.079194
10978	11	57390216	57439337	119	24	103370	1.4098	0.079297
79809	2	166719872	166845348	476	45	103370	1.4096	0.079327
57706	9	126131933	126727423	2078	90	103370	1.4094	0.079352
1509	11	1763982	1820222	209	32	103370	1.4094	0.079366
90378	19	14189229	14236232	85	16	103370	1.409	0.079417
23493	6	126031211	126092415	135	24	103370	1.4083	0.079524
56155	17	56624038	56804416	527	33	103370	1.408	0.079572
165530	2	71025775	71082732	312	30	103370	1.408	0.079573
129607	2	6970684	7041766	117	28	103370	1.4075	0.079632
2086	7	64440733	64502124	268	19	103370	1.4071	0.079705
55765	1	200825627	200894864	282	49	103370	1.407	0.079709
5690	1	36030259	36142445	348	24	103370	1.4057	0.07991
10189	17	79835711	79884464	48	18	103370	1.4053	0.079967
5906	1	112127405	112266807	558	39	103370	1.4053	0.079967
11243	1	156147779	156219868	205	26	103370	1.4048	0.080042
400673	19	5869852	5920263	270	29	103370	1.4042	0.080133
29888	19	47212768	47285251	239	37	103370	1.4039	0.080172
728090	X	120101460	120149778	40	8	103370	1.4039	0.080176
126626	1	151007784	151101007	288	30	103370	1.4037	0.080205
3305	6	31767396	31825093	243	63	103370	1.4037	0.080209
8926	15	25165070	25233729	184	39	103370	1.4034	0.080248
5610	2	37322281	37419190	573	28	103370	1.4029	0.080321
51096	17	49302897	49385294	265	22	103370	1.4029	0.080324
84263	9	115107189	115244685	538	28	103370	1.4027	0.080354
4897	7	107778071	108131841	1491	72	103370	1.4023	0.080413
11281	7	38982609	39514390	1969	97	103370	1.4021	0.080438
23510	17	73008279	73071981	259	26	103370	1.4019	0.080476
57655	19	35450688	35527375	306	38	103370	1.4018	0.080488
27123	4	107832959	107992453	487	57	103370	1.4016	0.080522
57597	17	79338540	79443358	320	53	103370	1.4014	0.080552
3172	20	42949441	43071485	416	61	103370	1.4012	0.08057
8366	6	26017124	26062480	237	52	103370	1.4011	0.080596
11149	6	105534697	105620049	285	19	103370	1.401	0.080612
11255	20	60780017	60830323	231	56	103370	1.401	0.080614
51095	3	3133600	3200919	434	63	103370	1.4005	0.080684
56658	6	30259227	30321506	357	37	103370	1.4004	0.080703
3918	1	183112952	183224262	529	44	103370	1.4	0.080762
55727	14	93693896	93834385	643	40	103370	1.3997	0.080799
80763	12	21644256	21694210	231	38	103370	1.3997	0.080804
3853	12	52870958	52922181	309	22	103370	1.3991	0.080884
3850	12	53173469	53224892	236	51	103370	1.399	0.080914
51312	8	23351363	23442976	524	50	103370	1.3988	0.080935
8754	8	38819505	38972780	422	34	103370	1.3983	0.081011
142685	7	123206882	123287951	283	30	103370	1.398	0.081061
6886	1	47671962	47732938	261	36	103370	1.3979	0.081068
340562	X	84337292	84398974	152	15	103370	1.3979	0.081074
1112	14	89612516	90120506	1571	166	103370	1.3975	0.081135
1209	19	45422842	45506604	226	22	103370	1.3974	0.081141
80095	19	58478440	58549714	262	22	103370	1.3973	0.081158
9423	17	8889859	9157317	1129	111	103370	1.3967	0.081253
50854	6	31767693	31817541	203	58	103370	1.3966	0.081262
219285	7	92749368	92812689	181	37	103370	1.3963	0.081312
1265	19	991274	1049064	447	55	103370	1.3962	0.081332
23166	3	52494354	52568512	250	36	103370	1.396	0.081351
79139	8	124015404	124089663	236	42	103370	1.3959	0.081368
147686	19	58423252	58481795	182	25	103370	1.3953	0.081463
23237	8	143682405	143730833	191	22	103370	1.3951	0.081497
53833	3	136641707	136739927	286	24	103370	1.3945	0.081577
54825	5	175934512	176032769	355	38	103370	1.3945	0.081577
85320	16	48190782	48316479	319	18	103370	1.3939	0.081667
57489	1	86802507	86897025	440	33	103370	1.3938	0.081685
63934	19	56940693	57023770	278	30	103370	1.3936	0.081719
9703	17	26931458	27007177	136	52	103370	1.3935	0.08174
9985	14	24606062	24659735	135	35	103370	1.3933	0.081765
2304	9	100580537	100628997	184	16	103370	1.393	0.081814
148113	19	19614057	19667468	165	23	103370	1.3922	0.081936
644168	10	50564161	50639062	352	42	103370	1.3919	0.08197
80714	19	19662516	19764725	315	32	103370	1.3914	0.082046
91543	2	6982796	7048370	101	23	103370	1.3913	0.082064
100130958	16	77198349	77256976	338	27	103370	1.3909	0.082127
23072	7	43117198	43613213	1822	142	103370	1.3904	0.082198
2590	1	230167956	230427875	1184	94	103370	1.3897	0.082304
6975	10	114008213	114074793	236	35	103370	1.3895	0.082345
7403	X	44697419	44982024	437	21	103370	1.3894	0.082357
3106	6	31311649	31359989	1267	52	103370	1.3893	0.08237
5436	11	62494011	62544187	127	25	103370	1.3892	0.082391
160851	13	42579172	42814352	1144	62	103370	1.3888	0.082441
121601	12	101098841	101532419	1578	106	103370	1.3887	0.082469
11339	15	41591466	41659819	190	24	103370	1.388	0.082575
55357	9	100951280	101053003	545	38	103370	1.3879	0.082587
201626	3	57506882	57650704	455	34	103370	1.3878	0.082596
2316	X	153566900	153638006	104	13	103370	1.3878	0.0826
4253	14	39699476	39830397	473	44	103370	1.3876	0.082634
126328	19	5881287	5939024	254	32	103370	1.3871	0.082707
388569	19	58927971	58979199	146	17	103370	1.3852	0.082994
147339	18	43718519	43856955	380	27	103370	1.385	0.083031
6913	1	119415666	119567179	509	40	103370	1.385	0.083031
10863	8	24116553	24222726	456	22	103370	1.385	0.083032
4188	6	41571194	41631984	195	42	103370	1.3849	0.083042
56918	2	228464806	228533036	428	37	103370	1.3846	0.083092
144132	11	6482994	6603255	413	49	103370	1.3845	0.083098
64083	5	32114817	32209425	287	34	103370	1.3844	0.083125
140902	20	42930798	42989432	199	22	103370	1.384	0.083177
5863	6	33249431	33302386	165	32	103370	1.3833	0.083289
112817	10	99309102	99382559	301	54	103370	1.383	0.083332
164395	20	30423440	30542770	266	33	103370	1.3829	0.08335
79598	3	101408436	101499404	186	32	103370	1.3825	0.083409
10542	1	110933875	110985546	169	27	103370	1.382	0.083486
1645	10	4970454	5030158	261	26	103370	1.3819	0.083502
10480	11	32570313	32634037	246	40	103370	1.3817	0.083539
6015	6	33141286	33190499	195	42	103370	1.3815	0.083569
23576	1	85774168	86079046	1070	74	103370	1.3811	0.083631
57472	5	179886412	180015358	616	36	103370	1.3807	0.083683
728082	X	120096600	120144918	33	7	103370	1.3805	0.083714
55148	14	93638401	93705561	227	46	103370	1.3803	0.083748
9404	11	58284344	58380688	254	29	103370	1.3797	0.08384
101927250	16	50124389	50175563	193	28	103370	1.3796	0.083852
23563	16	75552428	75605180	213	26	103370	1.3792	0.083924
7136	11	1825233	1872910	166	24	103370	1.3783	0.084062
909	1	158183119	158238059	238	16	103370	1.3782	0.084069
875	21	44463301	44531472	303	42	103370	1.3781	0.084092
288	10	61776056	62528284	3255	119	103370	1.3781	0.084093
10881	9	111589603	111636035	272	30	103370	1.3779	0.084113
5140	11	14630191	14903605	490	52	103370	1.3777	0.084155
84873	3	100293433	100424323	779	31	103370	1.3776	0.08417
3788	8	99404250	99453025	130	31	103370	1.3776	0.084171
2785	11	62440066	62486678	121	26	103370	1.3772	0.084222
4285	13	24294328	24498587	698	37	103370	1.3771	0.084246
56253	11	122674255	122753347	330	51	103370	1.3765	0.084328
4734	15	56109120	56320835	885	40	103370	1.3762	0.084387
387332	14	55870928	55942263	318	20	103370	1.3758	0.084434
100505679	15	84806138	84864921	90	27	103370	1.3757	0.084462
54931	3	101245680	101295290	189	29	103370	1.3755	0.084485
55005	6	151715897	151808316	426	35	103370	1.3754	0.0845
6658	X	139575152	139622225	35	11	103370	1.3754	0.084509
84254	17	3753609	3831337	218	49	103370	1.3754	0.084509
9842	17	43503266	43603146	160	13	103370	1.3743	0.084677
10155	19	59020824	59072087	79	17	103370	1.3741	0.084702
374618	15	56501207	56749032	989	36	103370	1.3739	0.084734
1604	1	207459817	207544311	286	25	103370	1.3738	0.084748
2582	1	24112089	24162294	81	14	103370	1.3733	0.084832
84334	14	103994299	104067236	208	28	103370	1.3732	0.084842
23361	16	30779770	30833564	66	14	103370	1.3729	0.084892
90850	16	2037653	2094822	223	37	103370	1.3728	0.084908
6134	X	153591571	153640901	73	11	103370	1.3727	0.084917
54776	19	55592281	55663968	149	31	103370	1.3725	0.084949
122553	14	39607015	39674634	202	31	103370	1.3723	0.084982
4782	19	3324561	3479215	612	87	103370	1.3723	0.084983
6943	6	134175259	134226675	181	26	103370	1.3723	0.084983
132660	4	83835756	83969097	341	19	103370	1.3722	0.085002
5411	14	39609387	39662422	154	25	103370	1.372	0.085034
84144	1	85613356	85702292	302	34	103370	1.3712	0.085158
201973	4	185535767	185626112	443	31	103370	1.371	0.085185
57480	6	150885999	151174801	1244	88	103370	1.3704	0.085287
8820	3	57221866	57296656	164	27	103370	1.3704	0.085287
219990	11	59772748	59825517	160	27	103370	1.3703	0.085295
90627	13	33667272	34285932	1970	140	103370	1.3699	0.085366
55732	1	169728224	169832229	528	28	103370	1.3696	0.085403
5453	1	38499523	38547450	123	16	103370	1.3695	0.08542
2911	6	146251032	146768782	1462	78	103370	1.3692	0.085461
113510	4	84318496	84412162	378	31	103370	1.3692	0.085465
23285	1	92597609	92660280	174	30	103370	1.3688	0.085526
55336	16	67158891	67208077	106	43	103370	1.3684	0.0856
57819	6	31755169	31809761	208	59	103370	1.3683	0.085614
3304	6	31754964	31808032	201	58	103370	1.3682	0.08562
56896	2	27035969	27183219	434	27	103370	1.3672	0.085784
2643	14	55298723	55404603	374	27	103370	1.3672	0.085785
164832	2	100879753	100974195	544	27	103370	1.3671	0.085795
10344	7	75388842	75454064	399	38	103370	1.3669	0.085829
91862	16	71625056	71685868	221	38	103370	1.3666	0.085882
79885	3	13486671	13557924	230	45	103370	1.3663	0.085915
6252	14	60052694	60372557	961	55	103370	1.3662	0.085942
150274	22	29103008	29163506	200	41	103370	1.3655	0.08605
64093	14	70311105	70509083	919	96	103370	1.365	0.086131
2691	20	35869489	35922534	128	20	103370	1.3649	0.086137
57520	2	197053971	197493416	1620	78	103370	1.3648	0.086153
2733	9	131231971	131314580	178	20	103370	1.3648	0.086156
6601	12	56545636	56618351	145	26	103370	1.3647	0.086176
3140	1	180967561	181041074	246	44	103370	1.3644	0.086213
3662	6	356739	421443	157	27	103370	1.3638	0.086308
440699	1	165478478	165543185	343	29	103370	1.3638	0.086313
6009	7	151153098	151252010	328	35	103370	1.3638	0.086319
2783	7	100236363	100286792	118	30	103370	1.3636	0.086352
387273	11	71241609	71287666	264	19	103370	1.3628	0.086481
3568	3	3098008	3187058	457	84	103370	1.3614	0.086688
4609	8	128713315	128763680	113	22	103370	1.3611	0.086734
85439	14	81716994	81937789	802	66	103370	1.3611	0.086735
388610	1	27285189	27337377	83	14	103370	1.3608	0.086796
8682	1	160140125	160195162	158	40	103370	1.3602	0.086886
8841	5	140990443	141051423	235	53	103370	1.3598	0.086952
2849	10	125390871	125466915	345	42	103370	1.3598	0.086953
23420	16	14892643	15000014	7	5	103370	1.3596	0.086977
401387	7	91764169	91843900	162	26	103370	1.3593	0.087032
23635	5	80703179	81082072	1125	70	103370	1.3592	0.087048
287	4	113704239	114314896	2184	159	103370	1.3587	0.087116
9296	7	128467857	128515903	247	42	103370	1.3587	0.087126
149018	1	153140906	153187601	110	25	103370	1.3583	0.087186
2009	14	100169056	100418397	849	72	103370	1.358	0.087225
79672	17	80639582	80695893	332	30	103370	1.3569	0.087407
4542	19	8575674	8677331	364	52	103370	1.3569	0.087412
4714	10	102273497	102324640	160	12	103370	1.3569	0.087412
83641	10	14550556	14851896	1356	123	103370	1.3557	0.0876
84293	10	82132585	82202753	324	25	103370	1.3554	0.087644
199857	1	95438279	95573512	513	35	103370	1.3554	0.08765
1770	17	11466748	11883065	1269	112	103370	1.355	0.087712
66037	2	198581603	198686036	178	25	103370	1.3548	0.087737
64288	6	28282514	28356972	376	41	103370	1.3548	0.087745
1240	12	108671821	108768094	358	56	103370	1.3548	0.087747
5608	17	67375838	67548470	468	62	103370	1.3547	0.08775
23392	9	114112973	114282025	557	34	103370	1.3547	0.087759
8829	10	33456419	33658833	841	70	103370	1.3544	0.087803
79583	16	75562015	75625184	236	28	103370	1.3542	0.087831
57501	3	128679779	128754915	240	36	103370	1.3539	0.087885
26053	7	69028905	70267885	3793	135	103370	1.3536	0.087925
3783	19	44260685	44321269	246	34	103370	1.3532	0.088003
25865	19	47167573	47255384	243	39	103370	1.3529	0.088049
8576	2	220075192	220125059	140	28	103370	1.3528	0.08806
342931	19	56235507	56284541	187	38	103370	1.3527	0.088076
10484	14	39491123	39607447	344	31	103370	1.3526	0.088085
54465	2	67589442	67647540	258	23	103370	1.3525	0.088108
11228	12	26076964	26242825	787	46	103370	1.3525	0.088115
643988	1	1523388	1570476	77	9	103370	1.3521	0.088166
55316	17	48521190	48573336	190	32	103370	1.3516	0.088256
101928193	9	136027207	136077257	286	47	103370	1.3508	0.088376
1911	12	9032292	9104063	242	31	103370	1.3507	0.088398
87769	13	101172418	101276046	245	31	103370	1.3498	0.088532
90019	11	1820674	1868751	187	26	103370	1.3495	0.088582
23647	11	6485913	6537709	183	21	103370	1.3487	0.088722
29953	12	72631314	73069422	1049	52	103370	1.3484	0.088769
63905	20	35883051	35955663	173	18	103370	1.3483	0.088773
643008	17	73594514	73647486	191	31	103370	1.3479	0.088848
23365	11	120172264	120370645	521	35	103370	1.3476	0.088889
330	11	102153181	102220134	152	23	103370	1.3476	0.088892
828	19	5878659	5926222	226	35	103370	1.3472	0.088956
8302	12	10531529	10597370	136	17	103370	1.3472	0.088964
64641	8	25689246	25937640	1025	114	103370	1.347	0.088988
9844	7	36882511	37523895	2385	158	103370	1.3468	0.089023
119395	10	105222561	105273997	226	41	103370	1.3467	0.089038
2693	3	172151081	172201246	226	39	103370	1.3458	0.089178
211	3	52197099	52258343	159	32	103370	1.3449	0.089326
112770	1	156252478	156300480	127	12	103370	1.3444	0.089414
11140	19	10491809	10549271	147	21	103370	1.3431	0.089625
427	8	17903925	17977507	479	49	103370	1.343	0.089634
632	1	156176951	156223123	133	23	103370	1.3428	0.08967
85444	8	85984323	86068315	256	26	103370	1.3426	0.089695
29028	8	124322090	124443705	296	53	103370	1.3426	0.089703
3891	12	52743790	52796309	341	28	103370	1.3422	0.089759
54850	19	9910943	9965101	136	29	103370	1.342	0.089801
219699	10	72937292	73072635	535	69	103370	1.3418	0.089829
283129	11	64695702	64774565	313	27	103370	1.3417	0.089852
431705	2	96779589	96839175	120	30	103370	1.3416	0.089858
84365	2	122474521	122529503	155	20	103370	1.3413	0.089904
8629	8	143728874	143786412	288	24	103370	1.3412	0.089936
11345	16	75565249	75621779	214	26	103370	1.3408	0.089997
142678	1	1515795	1575990	82	10	103370	1.3407	0.090011
100113407	6	11503460	11593757	347	24	103370	1.3405	0.090043
3570	1	154342669	154451926	370	40	103370	1.3403	0.090072
4688	1	183514697	183595056	290	37	103370	1.3402	0.090084
55964	22	42337855	42404225	277	28	103370	1.3397	0.090173
644844	15	40608234	40658635	165	37	103370	1.3395	0.090209
80179	17	34841599	34926305	179	21	103370	1.3394	0.090217
3619	11	61856445	61930635	432	30	103370	1.3391	0.090267
5868	3	19953572	20036667	370	37	103370	1.3391	0.090274
220296	11	124779089	124841308	221	49	103370	1.3389	0.090303
730159	1	173569661	173616273	87	10	103370	1.3387	0.090329
51294	5	141313150	141373627	200	32	103370	1.3385	0.090361
6338	16	23278591	23402620	353	44	103370	1.3383	0.090404
126820	1	85492993	85608821	380	42	103370	1.3382	0.090412
4599	21	42757520	42841141	440	49	103370	1.3381	0.09043
84878	19	59014897	59066845	83	17	103370	1.3379	0.090463
57147	1	169812215	169898100	398	29	103370	1.3376	0.09051
91662	19	54286838	54362657	242	48	103370	1.3376	0.090514
91304	19	999650	1056173	422	56	103370	1.3372	0.090577
11341	4	174299299	174355617	162	33	103370	1.3367	0.090662
347741	17	72896897	72956087	176	34	103370	1.3362	0.090737
7812	1	115249534	115335671	209	39	103370	1.3356	0.090837
441024	4	74954019	75178816	505	38	103370	1.3356	0.090841
2653	16	81105552	81164980	500	45	103370	1.3353	0.090885
1152	14	103975995	104024196	154	24	103370	1.3344	0.091036
10417	4	1150720	1237750	329	49	103370	1.3344	0.091041
2517	1	24161567	24229859	290	18	103370	1.3344	0.091043
1595	7	91731463	91799059	184	17	103370	1.3343	0.091045
5162	3	58403357	58454579	204	22	103370	1.3339	0.091112
10272	19	641389	693392	272	48	103370	1.3335	0.091187
126969	1	95250898	95370803	478	68	103370	1.3325	0.09134
25896	1	212103741	212244002	542	27	103370	1.3321	0.091407
51351	7	64424830	64486414	280	21	103370	1.3313	0.091548
50804	15	48421629	48505714	11	6	103370	1.3312	0.091568
57451	5	166371083	167701162	3536	274	103370	1.3309	0.091612
391104	1	156258415	156304428	120	12	103370	1.3308	0.09162
254050	12	122617266	122698018	279	29	103370	1.3306	0.09166
25813	22	44316261	44402412	334	25	103370	1.3298	0.091798
2980	1	42618362	42665395	137	28	103370	1.3297	0.091805
56882	1	151013447	151067125	179	31	103370	1.3295	0.091842
2038	15	43479425	43548323	193	28	103370	1.3293	0.091875
4321	11	102723464	102780764	199	43	103370	1.3286	0.091994
6892	6	33257471	33317164	192	37	103370	1.3286	0.091995
643812	21	31699331	31745012	229	23	103370	1.3281	0.092079
27022	1	63753730	63800797	156	45	103370	1.3275	0.092173
85012	X	102827834	102874855	49	12	103370	1.3273	0.0922
7074	21	32480736	32966290	1714	136	103370	1.3267	0.092301
79864	11	122718236	122840430	443	54	103370	1.3266	0.092315
64101	7	127657124	127706002	128	41	103370	1.3259	0.092438
8542	22	36614117	36673577	256	35	103370	1.3258	0.092448
79825	3	128685131	128769585	258	32	103370	1.3258	0.09245
366	15	58395374	58488110	380	48	103370	1.3256	0.092486
1360	3	148473917	148587979	483	65	103370	1.3256	0.092492
348801	3	100085037	100185170	384	41	103370	1.3254	0.092516
2782	1	1706725	1857552	294	26	103370	1.3253	0.092541
286365	9	107421703	107467743	241	21	103370	1.3245	0.092669
11047	20	60842112	60894206	260	37	103370	1.3237	0.092794
92856	2	131065470	131114197	125	21	103370	1.3237	0.092802
10615	17	26894583	26961056	112	47	103370	1.3234	0.092843
63946	19	42313806	42366398	150	16	103370	1.3234	0.092846
23229	X	62844847	63040426	131	26	103370	1.3233	0.092862
84243	1	27118201	27194092	117	18	103370	1.323	0.092923
55662	10	102260641	102323681	199	15	103370	1.3228	0.092948
117532	20	2482253	2632494	701	51	103370	1.3215	0.093161
4277	6	31427054	31488901	800	52	103370	1.3214	0.093176
91584	7	131798091	132368447	2374	173	103370	1.3211	0.093231
55852	17	62214795	62375653	435	28	103370	1.3209	0.093267
2205	1	159218678	159288014	299	30	103370	1.3203	0.093362
1048	19	42177530	42244437	291	32	103370	1.3202	0.09339
10555	9	139557595	139616911	168	32	103370	1.3201	0.093398
135948	7	143597326	143643279	170	21	103370	1.3201	0.093401
80829	11	58311587	58399023	235	38	103370	1.3198	0.093454
132720	4	113031553	113120237	259	22	103370	1.3196	0.093484
10476	17	73024955	73078074	210	32	103370	1.3194	0.093521
64754	1	245902642	246705644	4017	131	103370	1.3192	0.093558
7356	11	62151507	62200678	229	34	103370	1.3182	0.093723
54799	17	49244786	49372788	405	25	103370	1.3181	0.093733
4322	11	102803721	102861463	199	44	103370	1.3181	0.093738
2056	7	100283423	100331323	144	26	103370	1.3179	0.093772
400986	2	96506914	96693068	170	27	103370	1.3172	0.093878
866	14	94760585	94824688	282	36	103370	1.3172	0.093886
79132	17	40243422	40299751	160	20	103370	1.3172	0.093891
27153	7	149118454	149193053	203	38	103370	1.3171	0.093903
728096	X	120106320	120154638	44	9	103370	1.317	0.093922
11074	6	30060674	30115867	718	50	103370	1.3168	0.093952
147409	18	28921740	29003880	226	29	103370	1.3164	0.094013
7122	22	19500547	19550068	177	36	103370	1.3164	0.094019
2811	17	4800312	4848325	202	36	103370	1.3161	0.094075
730249	13	77487694	77542777	237	42	103370	1.316	0.094085
79005	1	151103482	151152773	154	31	103370	1.3148	0.094291
221981	7	11400062	11906824	2345	151	103370	1.3145	0.094339
9217	20	56929175	57036157	312	32	103370	1.3145	0.094339
2525	19	5832899	5886485	242	54	103370	1.3143	0.094366
100131902	21	31651463	31696832	228	26	103370	1.314	0.094426
3303	6	31747952	31795719	163	51	103370	1.314	0.094428
9692	14	35556527	35753284	718	40	103370	1.3137	0.094482
79602	12	1765147	1907845	476	41	103370	1.3133	0.094542
80024	12	113726571	113807934	280	31	103370	1.3132	0.094555
26994	1	51666945	51749119	326	16	103370	1.3131	0.09457
101929519	9	96423303	96470032	251	34	103370	1.3129	0.09461
125704	18	72092963	72160070	222	37	103370	1.3124	0.094687
285513	4	90152427	90264161	316	46	103370	1.3122	0.094726
135644	6	30068885	30126512	762	38	103370	1.3113	0.094882
643365	13	114551610	114636485	275	38	103370	1.3109	0.094939
84181	20	40020741	40282133	824	43	103370	1.3103	0.095044
7439	11	61682356	61741935	237	49	103370	1.3102	0.095064
11231	6	108178960	108314482	275	25	103370	1.31	0.095096
11123	1	24793841	24873510	281	32	103370	1.3098	0.09513
79776	8	77558515	77789521	629	65	103370	1.3097	0.095152
64084	3	139619027	140296919	2676	193	103370	1.3092	0.095239
862	8	92957195	93150454	236	14	103370	1.3086	0.095332
5566	19	14192500	14263559	122	18	103370	1.3082	0.09541
10523	19	16618700	16688341	187	33	103370	1.3076	0.0955
489	17	3817163	3902758	334	36	103370	1.3074	0.095537
55215	15	89750634	89870362	570	31	103370	1.3072	0.095574
8712	X	49442053	49495596	100	8	103370	1.3071	0.095592
1545	2	38284746	38338323	263	32	103370	1.3065	0.095688
64844	2	160533980	160635084	507	34	103370	1.3061	0.095753
3929	20	36939814	37015653	384	51	103370	1.306	0.095769
9746	12	7246681	7321541	250	41	103370	1.3059	0.09579
919	1	167389877	167522847	487	92	103370	1.3054	0.09588
26686	14	22098297	22144238	283	31	103370	1.3053	0.095897
54807	19	58246020	58301984	191	30	103370	1.3046	0.096013
2921	4	74892306	74939490	44	15	103370	1.3043	0.096058
401994	1	248834580	248897258	272	12	103370	1.3039	0.096128
2701	1	35223559	35271351	241	41	103370	1.3037	0.096176
6403	1	169548087	169634377	364	40	103370	1.3031	0.096277
54535	6	31100216	31161015	767	41	103370	1.3029	0.096312
11167	3	120103061	120204918	399	47	103370	1.3028	0.096325
84795	10	100133322	100209978	427	33	103370	1.3027	0.096333
7380	22	45645868	45701755	295	35	103370	1.3027	0.096338
3418	15	90616283	90680730	216	22	103370	1.3024	0.096382
28960	11	126138647	126225644	279	28	103370	1.3024	0.096395
152007	9	36101730	36173910	254	37	103370	1.3023	0.096408
79741	10	32700057	33181805	2154	39	103370	1.3019	0.096472
100128905	2	174855014	174901886	162	26	103370	1.3016	0.096531
5243	7	87123179	87377639	656	57	103370	1.3005	0.096708
100423062	22	23194960	23248014	72	12	103370	1.3005	0.096722
55827	1	167870797	168055081	573	35	103370	1.3002	0.096764
2583	12	58009678	58062022	185	20	103370	1.3002	0.096772
801	14	90828327	90884619	169	25	103370	1.2998	0.096829
23499	1	39514839	39962810	1260	53	103370	1.2992	0.09693
4898	1	52244864	52379609	470	40	103370	1.2992	0.096942
8642	11	6632556	6720320	350	61	103370	1.2991	0.096963
333926	1	113242616	113292950	148	37	103370	1.299	0.096964
23066	3	12803171	12886313	390	36	103370	1.299	0.096978
8000	8	143716726	143774145	308	22	103370	1.2989	0.096995
124773	17	58463574	58518787	131	20	103370	1.2983	0.09709
83449	16	72142996	72241349	357	40	103370	1.2981	0.097133
4684	11	112796969	113159158	1318	73	103370	1.2979	0.097156
3609	19	10729937	10813095	250	30	103370	1.2977	0.097188
3479	12	102779645	102910563	323	38	103370	1.2976	0.097209
57512	10	25429290	25901158	2248	89	103370	1.2976	0.09722
5526	11	64657143	64711950	205	34	103370	1.2972	0.097283
2550	6	29560005	29635962	497	56	103370	1.2971	0.097302
92749	2	26589784	26689579	373	45	103370	1.2966	0.097386
50488	17	4701635	4811356	458	43	103370	1.2963	0.097444
196374	12	53221588	53277778	333	26	103370	1.2961	0.097469
252884	18	32936661	32992301	139	26	103370	1.2949	0.09768
10023	10	99044022	99091672	235	23	103370	1.2947	0.097708
57103	12	4395359	4479194	223	43	103370	1.294	0.097837
25941	18	34349513	34444179	234	24	103370	1.2935	0.097922
54675	20	5951739	6030699	274	35	103370	1.2928	0.098038
3797	2	26139455	26240443	343	48	103370	1.2919	0.098192
348932	5	1190470	1256304	277	47	103370	1.2915	0.098272
3014	11	118954580	119001177	118	17	103370	1.2914	0.098287
100505502	10	31641728	31688006	80	20	103370	1.2904	0.098453
64399	4	145532148	145672542	360	31	103370	1.2896	0.098591
22996	1	51742930	51845785	370	40	103370	1.2894	0.098628
4720	1	161132209	161194185	205	54	103370	1.2889	0.098709
8350	6	25985718	26031186	212	50	103370	1.2888	0.098731
10157	7	121703598	121819344	280	29	103370	1.2887	0.098753
5413	22	19666987	19720845	142	25	103370	1.2879	0.098888
404037	19	19356450	19408596	179	26	103370	1.2875	0.09896
8740	19	6651264	6705599	279	46	103370	1.2874	0.098978
54492	5	172033266	172128543	327	52	103370	1.2874	0.098982
9572	17	38239037	38291978	145	36	103370	1.2872	0.09902
55088	10	115870615	115969364	242	27	103370	1.2867	0.099101
256281	14	105629274	105682660	144	19	103370	1.2866	0.099116
4074	12	9082957	9137357	175	19	103370	1.2862	0.099181
10666	18	67520192	67659412	525	45	103370	1.2862	0.099194
387733	11	288200	334526	161	34	103370	1.286	0.099217
3127	6	32475151	32533006	77	12	103370	1.286	0.099228
83850	3	138118415	138207910	267	39	103370	1.2859	0.099234
140456	X	15283800	15368788	196	20	103370	1.2859	0.099245
342945	19	58803385	58863712	182	23	103370	1.2858	0.09926
130106	2	26794073	26899211	369	46	103370	1.2855	0.099306
65110	13	115012059	115081292	242	31	103370	1.2854	0.099322
1907	1	41934446	41985348	208	38	103370	1.2854	0.099326
8480	20	55891145	55963519	330	19	103370	1.2854	0.099328
6619	9	15387694	15476747	352	27	103370	1.2854	0.099329
114822	8	144416025	144476390	307	26	103370	1.2852	0.099356
51100	1	87135253	87223867	249	41	103370	1.2852	0.099361
161424	14	24734075	24787379	151	22	103370	1.2849	0.099407
84692	3	107061188	107107481	188	35	103370	1.2848	0.099427
101929163	6	32336234	32383967	793	31	103370	1.2846	0.099471
7678	1	247275277	247370529	417	40	103370	1.2843	0.099518
10051	3	160082078	160162755	197	32	103370	1.2842	0.099543
80317	6	28282691	28346954	330	34	103370	1.2833	0.099697
100462983	20	55923496	55969878	232	23	103370	1.2831	0.099734
5875	14	24724744	24775833	148	24	103370	1.283	0.099746
7265	5	159401156	159502550	348	29	103370	1.2827	0.099794
140465	12	56511040	56561771	96	31	103370	1.2827	0.099797
4920	9	94474878	94747444	1424	86	103370	1.2825	0.099831
7335	20	48687661	48767496	211	32	103370	1.2825	0.099834
116511	6	29444543	29490679	322	35	103370	1.2823	0.099867
339287	17	38243235	38303047	169	38	103370	1.2822	0.09988
11102	3	58256972	58315920	263	15	103370	1.282	0.099915
4706	16	23582335	23642639	200	23	103370	1.2819	0.099933
80223	8	37706465	37792015	89	29	103370	1.2819	0.099933
5451	1	167155066	167406582	639	37	103370	1.2819	0.099941
26519	11	57285936	57333232	133	20	103370	1.2814	0.10002
8854	15	58235622	58393121	514	22	103370	1.2813	0.10005
54664	7	12215848	12286890	576	33	103370	1.2812	0.10006
27297	7	65544805	65629555	331	26	103370	1.2809	0.10012
2823	4	176544088	176958842	1680	123	103370	1.2807	0.10014
164656	22	37451476	37534693	313	46	103370	1.2801	0.10026
8510	1	1532060	1580030	66	9	103370	1.2799	0.10029
10802	5	133949472	134073601	248	38	103370	1.2794	0.10038
84288	1	245098171	245298530	618	36	103370	1.2793	0.1004
83445	12	13226471	13291659	115	25	103370	1.2792	0.10041
5300	19	9910883	9970365	147	31	103370	1.2789	0.10046
7062	1	152068793	152122930	67	27	103370	1.2789	0.10047
27033	19	36160389	36217940	200	31	103370	1.2788	0.10049
22796	1	230743202	230839731	398	58	103370	1.2787	0.1005
84933	8	124222196	124288656	128	18	103370	1.2782	0.10058
101060171	10	27520336	27590347	451	33	103370	1.2781	0.10061
90678	9	130178765	130275780	287	18	103370	1.2774	0.10072
126069	19	11874391	11929470	184	21	103370	1.2773	0.10074
9818	13	25840222	25926561	134	30	103370	1.2773	0.10074
132864	4	14969298	15081777	363	31	103370	1.2772	0.10077
148066	19	5420426	5466867	157	40	103370	1.2771	0.10078
155382	7	73047174	73096440	186	27	103370	1.2771	0.10078
26658	19	15017301	15063260	252	22	103370	1.277	0.10079
55515	2	220343892	220413494	220	36	103370	1.2766	0.10086
1652	22	24303554	24357019	67	13	103370	1.2766	0.10087
9443	5	156555451	156604921	236	33	103370	1.2766	0.10088
730051	19	58370747	58435442	223	39	103370	1.2765	0.10089
51163	3	137869830	137928791	147	20	103370	1.2762	0.10094
131870	3	131065515	131117674	221	24	103370	1.2761	0.10097
9731	1	3718645	3808797	590	35	103370	1.2759	0.10099
9262	2	196988307	197071336	329	26	103370	1.2752	0.10112
54674	7	110696062	110775510	259	27	103370	1.2748	0.10118
55283	1	85473765	85549585	223	30	103370	1.2748	0.10119
4204	X	153277025	153398188	137	14	103370	1.2746	0.10122
11116	6	167377805	167468064	502	20	103370	1.2744	0.10126
730183	16	30699025	30744810	51	18	103370	1.2742	0.10129
10962	1	150997151	151050973	190	38	103370	1.2738	0.10136
65121	1	12816546	12866777	135	22	103370	1.2735	0.10143
80262	16	67108801	67192442	213	41	103370	1.2732	0.10148
64112	14	93638541	93686249	163	36	103370	1.2727	0.10156
5523	3	135649515	135876752	708	35	103370	1.2725	0.1016
100128927	14	105231933	105281049	157	32	103370	1.2723	0.10163
3352	1	23508388	23556222	220	23	103370	1.2723	0.10164
84669	17	58244551	58504586	401	26	103370	1.2721	0.10167
8857	19	40343963	40475910	437	69	103370	1.2721	0.10167
53339	15	83675175	83771106	309	36	103370	1.2718	0.10172
55329	15	56710929	56792335	297	35	103370	1.2715	0.10177
64005	7	44992260	45053704	186	28	103370	1.2715	0.10178
10450	1	40169517	40239586	199	38	103370	1.271	0.10187
93109	3	194298402	194389150	544	44	103370	1.2709	0.10188
266812	4	89607066	89654023	127	21	103370	1.2708	0.10191
116447	8	144381494	144477147	515	36	103370	1.2706	0.10193
5828	8	77882494	77948280	187	24	103370	1.2702	0.10201
728763	2	241837287	241915525	327	28	103370	1.2695	0.10214
253190	22	42914858	42980703	219	28	103370	1.2691	0.1022
1602	13	72002098	72476330	1128	99	103370	1.2689	0.10223
10621	20	18413033	18475287	257	35	103370	1.2688	0.10225
344838	3	142670073	142717818	157	35	103370	1.2688	0.10226
84678	12	121856899	122054110	410	46	103370	1.2682	0.10235
23416	12	49897834	49962091	188	27	103370	1.2677	0.10246
1417	22	25560817	25613326	250	37	103370	1.2676	0.10247
89848	5	141008869	141065986	230	55	103370	1.2669	0.10259
51412	7	100230720	100289084	139	34	103370	1.2667	0.10264
92610	4	113186782	113242059	160	25	103370	1.2666	0.10264
101928499	15	53082363	53132139	160	27	103370	1.2661	0.10273
6444	5	155427147	156204799	3192	113	103370	1.2661	0.10274
3221	12	54353716	54459814	217	43	103370	1.2658	0.1028
170062	X	34925913	34973034	73	10	103370	1.2656	0.10282
63827	1	156576740	156639324	131	32	103370	1.2657	0.10282
646915	2	133029717	133086320	4	1	103370	1.2655	0.10285
9962	20	4823002	5025939	634	77	103370	1.2652	0.10289
402381	9	138575253	138626374	320	40	103370	1.2651	0.10293
51098	20	42184574	42285862	366	32	103370	1.2649	0.10295
6297	14	21979231	22040337	225	38	103370	1.2649	0.10296
51035	11	62433972	62481554	126	25	103370	1.2647	0.10299
79873	8	21954383	22001932	166	26	103370	1.2643	0.10307
80108	5	178287899	178370213	453	22	103370	1.2639	0.10313
81576	19	13807574	13884108	157	22	103370	1.2626	0.10336
3991	19	42895664	42966578	218	23	103370	1.2626	0.10337
347688	10	82828	130178	87	15	103370	1.2625	0.10338
284992	2	197469278	197607530	425	28	103370	1.2617	0.10352
11193	13	41599973	41668142	155	36	103370	1.2616	0.10355
168002	6	168683510	168755459	380	43	103370	1.2608	0.10368
653857	7	149934301	150055758	286	20	103370	1.2604	0.10376
3032	2	26432616	26523333	230	20	103370	1.2603	0.10378
100129924	1	43218661	43274227	172	39	103370	1.2602	0.1038
60676	1	176397307	176824737	1164	60	103370	1.2602	0.1038
2938	6	52646178	52703664	179	18	103370	1.2592	0.10398
3880	17	39669869	39719641	130	15	103370	1.2592	0.10398
55423	20	1599522	1673425	371	33	103370	1.2589	0.10403
10625	1	185255520	185321461	186	37	103370	1.2588	0.10405
55561	11	64581661	64647041	190	36	103370	1.2587	0.10406
60598	20	43339488	43390954	139	26	103370	1.2582	0.10415
79705	15	101424460	101620317	807	60	103370	1.2582	0.10415
254272	17	18528738	18582740	78	16	103370	1.258	0.1042
27141	14	24764393	24815576	180	30	103370	1.2575	0.10429
85359	22	20291761	20342628	24	5	103370	1.2574	0.1043
5797	18	7532314	8416859	3084	187	103370	1.2573	0.10432
63970	11	128794627	128848294	233	49	103370	1.2566	0.10445
1512	15	79204092	79272436	280	30	103370	1.256	0.10455
51311	X	12889739	12951288	158	37	103370	1.256	0.10457
54928	8	57860488	57941430	216	40	103370	1.2557	0.10461
346007	6	64419876	66452118	8420	182	103370	1.2555	0.10465
56259	20	36287357	36510531	675	35	103370	1.2553	0.10469
100532736	1	19888471	19994949	436	38	103370	1.2551	0.10473
5308	4	111528579	111598279	136	16	103370	1.2551	0.10473
9351	16	2041869	2099027	204	39	103370	1.2549	0.10475
23743	5	78330547	78395897	243	25	103370	1.2549	0.10476
55107	11	69889408	70045651	795	81	103370	1.2547	0.10479
64332	3	101511834	101589869	162	37	103370	1.2547	0.10479
55610	7	92826653	93000435	342	40	103370	1.2547	0.1048
8995	1	173000360	173055103	151	27	103370	1.2546	0.10482
1028	11	2894448	2942063	234	59	103370	1.2544	0.10484
100996664	14	69083883	69130504	219	40	103370	1.2541	0.10491
5726	7	141662431	141708573	58	18	103370	1.2537	0.10498
133022	4	117994710	118041736	163	31	103370	1.2535	0.10501
54981	9	77666116	77738133	321	36	103370	1.2529	0.10512
54212	8	50787349	51716171	3725	98	103370	1.2526	0.10518
207	14	105225686	105297080	229	44	103370	1.2525	0.10519
162681	18	51849284	51918404	269	15	103370	1.2524	0.1052
23607	6	47410482	47604999	624	31	103370	1.2524	0.10522
1805	1	168654695	168733442	455	52	103370	1.2522	0.10526
3460	21	34740202	34819828	254	35	103370	1.2521	0.10527
8314	3	52425020	52479121	156	32	103370	1.252	0.10529
25956	10	102236397	102314711	244	20	103370	1.2516	0.10536
28988	7	44049239	44111315	165	24	103370	1.2513	0.10541
388403	17	57374053	57489095	316	36	103370	1.2511	0.10544
29922	1	169091258	169372186	1193	32	103370	1.251	0.10547
643394	5	147680122	147729412	168	17	103370	1.2509	0.10548
55573	3	133257434	133319118	200	32	103370	1.2503	0.10559
94121	X	99919488	100022135	191	24	103370	1.2498	0.10568
51106	6	155564495	155670631	513	33	103370	1.2498	0.10569
10847	16	30674571	30761450	102	25	103370	1.2496	0.10572
64411	5	141022968	141096800	344	70	103370	1.2493	0.10578
150465	2	113204743	113300223	231	39	103370	1.2487	0.10589
57589	9	5594031	5786557	765	56	103370	1.2486	0.1059
3790	2	18024105	18124225	493	69	103370	1.2486	0.10591
643382	14	21532096	21581883	127	26	103370	1.2486	0.10591
5742	9	125097809	125167982	300	40	103370	1.2485	0.10593
3018	6	26033455	26078885	238	48	103370	1.2482	0.10597
57540	1	11504295	11607640	343	24	103370	1.2482	0.10598
401409	7	140068843	140136653	242	40	103370	1.248	0.10602
27296	20	43992520	44044937	138	13	103370	1.2479	0.10603
5003	11	2899327	2960175	251	63	103370	1.2477	0.10607
3030	2	26403504	26502665	221	14	103370	1.2476	0.10608
50801	11	64023774	64077503	121	36	103370	1.2474	0.10613
64096	20	3629939	3679046	246	56	103370	1.2465	0.1063
11136	19	33311417	33395683	443	34	103370	1.2464	0.10631
283116	11	49018152	49069529	176	17	103370	1.2459	0.1064
3866	17	39659997	39713033	145	19	103370	1.2458	0.10641
8434	9	36001910	36134452	459	46	103370	1.2455	0.10647
10842	7	31691631	31758069	204	35	103370	1.2446	0.10663
2187	X	14851529	14926184	170	28	103370	1.2444	0.10667
647309	3	190560526	190645190	214	28	103370	1.2439	0.10676
2027	17	4818404	4870426	185	40	103370	1.2438	0.10678
643677	13	103371717	103446422	237	41	103370	1.2432	0.10691
84861	22	20785806	20885170	220	23	103370	1.243	0.10694
3714	14	105597318	105670161	164	22	103370	1.2428	0.10697
7874	16	8975951	9092341	393	32	103370	1.2422	0.10708
158399	9	114252439	114350124	405	49	103370	1.2417	0.10718
7039	2	70664412	70816147	558	50	103370	1.2416	0.10718
1270	11	58355146	58403206	143	29	103370	1.2412	0.10727
57222	5	172226223	172389688	596	83	103370	1.2406	0.10737
7726	6	30142232	30216271	590	37	103370	1.2406	0.10738
1263	1	45230638	45281667	144	26	103370	1.2403	0.10743
27230	3	150249780	150299428	151	23	103370	1.2403	0.10744
128153	1	217769684	218050492	1102	62	103370	1.2393	0.10761
283171	11	130507851	130597247	285	31	103370	1.2393	0.10762
51204	17	61643231	61695725	99	22	103370	1.239	0.10766
126823	1	161033151	161080138	134	41	103370	1.239	0.10767
388419	17	72342555	72392958	187	46	103370	1.2389	0.10768
1145	17	4791064	4841369	232	41	103370	1.2387	0.10773
57161	14	56550039	56778241	808	31	103370	1.2385	0.10776
124359	16	80627675	80873175	1291	88	103370	1.2385	0.10777
805	2	47377221	47439229	222	37	103370	1.2376	0.10793
9294	19	10322109	10376948	135	28	103370	1.2375	0.10795
7490	11	32398789	32492104	443	33	103370	1.2373	0.10799
7730	19	9438696	9503293	200	18	103370	1.2371	0.10802
6920	1	23697555	23786269	274	34	103370	1.2368	0.10807
120534	11	30309649	30369165	233	28	103370	1.2363	0.10817
7134	3	52475107	52523057	154	22	103370	1.2354	0.10834
23626	20	55869831	55929049	234	23	103370	1.2353	0.10836
79646	5	167972628	168041614	210	37	103370	1.2349	0.10844
23184	15	81229667	81317235	220	15	103370	1.2348	0.10846
4784	19	13071584	13219610	318	39	103370	1.2347	0.10847
440073	12	141049	297626	540	69	103370	1.2344	0.10853
1565	22	42512501	42561883	235	35	103370	1.2343	0.10854
5878	17	40266994	40342062	188	31	103370	1.234	0.1086
100130370	17	79339699	79394160	143	21	103370	1.2335	0.1087
23185	10	842854	1012645	565	36	103370	1.2334	0.10871
54742	8	143746529	143795588	208	22	103370	1.2333	0.10873
2920	4	74952752	74999997	76	20	103370	1.2332	0.10874
57092	3	101257997	101323281	226	32	103370	1.2331	0.10876
8635	6	167332992	167405077	335	37	103370	1.2331	0.10877
114131	10	5371976	5426169	266	32	103370	1.2324	0.10889
6425	10	99516508	99566756	209	29	103370	1.2323	0.10891
10750	17	18913969	18985336	34	10	103370	1.2317	0.10902
284021	17	62426567	62474760	27	5	103370	1.2318	0.10902
942	3	121739209	121849990	302	50	103370	1.2317	0.10903
11081	12	91434268	91487131	284	27	103370	1.2315	0.10907
401562	9	139842445	139890210	180	20	103370	1.2313	0.1091
266675	1	45237831	45288648	155	28	103370	1.2311	0.10915
3215	17	46658619	46706103	174	38	103370	1.2311	0.10915
273	7	38413297	38706167	1464	96	103370	1.2309	0.10917
29801	22	20084364	20145530	271	24	103370	1.2306	0.10924
3725	1	59236463	59284785	115	26	103370	1.2305	0.10925
79084	1	111972512	112026915	186	26	103370	1.2304	0.10927
5721	14	24602574	24650855	116	32	103370	1.2299	0.10937
2044	4	66175281	66571529	1704	90	103370	1.2298	0.1094
3663	7	128542976	128600089	215	43	103370	1.2286	0.1096
10238	17	61592796	61681641	192	38	103370	1.2283	0.10966
51203	15	41589892	41683248	254	21	103370	1.2282	0.10968
26469	2	131078580	131142982	120	21	103370	1.228	0.10972
56995	6	158618268	158942860	1450	52	103370	1.2277	0.10977
3096	6	11977724	12222270	1062	87	103370	1.2276	0.1098
7201	8	110064653	110141813	301	30	103370	1.2275	0.10981
255220	9	113055762	113135163	369	53	103370	1.2273	0.10985
57403	20	56849771	56952563	379	30	103370	1.2272	0.10987
7691	19	58934181	58986589	129	18	103370	1.2271	0.10989
647042	15	82622347	82676706	1	1	103370	1.2271	0.1099
8358	6	26021817	26067288	232	52	103370	1.227	0.1099
342357	16	25237322	25304210	317	20	103370	1.227	0.10991
6323	2	166835670	167040642	890	51	103370	1.2266	0.10998
8030	10	61538505	61701414	738	36	103370	1.2257	0.11016
8487	14	39548488	39616177	222	34	103370	1.2257	0.11016
101927824	10	3097616	3144573	242	32	103370	1.2253	0.11023
642273	2	28814	82042	138	17	103370	1.2248	0.11033
10475	6	25927917	25997557	360	47	103370	1.2243	0.11043
23081	9	6685863	7185648	2774	141	103370	1.2242	0.11044
375616	7	128506919	128585773	330	55	103370	1.2242	0.11044
222663	6	35146824	35230856	289	34	103370	1.2238	0.11051
200312	22	30764801	30818302	210	37	103370	1.2235	0.11057
1977	4	99789607	99886786	314	27	103370	1.2235	0.11058
5803	7	121478159	121712090	717	58	103370	1.2234	0.11058
6993	6	159047506	159100804	196	36	103370	1.2234	0.11059
9117	3	42579459	42677572	331	30	103370	1.2234	0.11059
118932	10	90569656	90646732	341	36	103370	1.2232	0.11063
9205	13	20387621	20472776	497	26	103370	1.2226	0.11074
5627	3	93581881	93727934	294	55	103370	1.2223	0.11079
7704	11	113895289	114136702	794	111	103370	1.222	0.11085
92935	2	198535028	198583114	68	12	103370	1.2211	0.11102
646457	19	14182444	14231607	93	22	103370	1.2211	0.11103
3675	17	48098340	48177849	273	41	103370	1.2208	0.11108
10629	11	62503775	62564814	151	33	103370	1.2207	0.1111
10786	6	25835328	25909471	376	47	103370	1.2207	0.1111
90639	7	994486	1050235	359	43	103370	1.2204	0.11116
29951	12	41547250	41978392	1922	69	103370	1.22	0.11124
9228	8	842021	1666642	5643	237	103370	1.2197	0.11128
916	11	118140295	118196890	201	17	103370	1.2194	0.11135
7515	19	44037464	44114730	249	41	103370	1.2192	0.11138
388552	19	45647003	45695058	171	26	103370	1.2188	0.11146
6181	11	773841	837592	283	33	103370	1.2188	0.11147
1798	11	118957213	119008124	126	15	103370	1.2187	0.11148
2648	17	40255129	40308382	151	18	103370	1.2182	0.11157
10295	16	31084615	31134112	92	14	103370	1.218	0.1116
5173	20	1949402	2009931	236	39	103370	1.2177	0.11166
134526	5	80615731	80724988	363	47	103370	1.2176	0.11169
7130	2	152179106	152246562	271	37	103370	1.2175	0.1117
9143	16	2004946	2054276	313	32	103370	1.2174	0.11173
349667	11	57192926	57254384	141	32	103370	1.2168	0.11185
127077	1	248779479	248825429	33	8	103370	1.2167	0.11186
168850	7	127000097	127067778	244	27	103370	1.2167	0.11187
417	11	3628487	3695844	330	43	103370	1.2165	0.11189
2635	1	89462360	89523556	326	21	103370	1.2165	0.1119
5054	7	100735370	100792547	218	39	103370	1.2162	0.11196
79943	8	144336651	144392122	276	17	103370	1.2157	0.11204
126868	1	116619376	116687861	242	42	103370	1.2157	0.11205
6559	16	56864119	56959762	439	68	103370	1.2146	0.11227
10318	5	150399504	150502221	495	70	103370	1.2142	0.11234
1105	5	98179689	98299522	355	35	103370	1.2142	0.11234
149478	1	45238373	45289801	157	28	103370	1.2138	0.11241
5738	1	117417689	117542972	405	45	103370	1.2137	0.11244
494514	18	639620	693340	235	25	103370	1.2136	0.11245
79090	19	45656186	45716501	245	47	103370	1.2136	0.11246
79935	19	40718115	40767674	151	28	103370	1.2133	0.1125
84570	4	109721877	110258799	2140	117	103370	1.2132	0.11252
101927216	13	80606827	80659465	214	39	103370	1.213	0.11256
26130	9	127989073	128137290	394	35	103370	1.2126	0.11263
56204	15	52863518	53006569	392	33	103370	1.2126	0.11265
7422	6	43702946	43764224	178	49	103370	1.212	0.11276
5224	7	44092326	44140186	158	23	103370	1.2113	0.1129
728458	X	153450203	153508755	1	1	103370	1.2112	0.1129
56603	2	72346367	72409991	171	34	103370	1.2103	0.11307
64864	15	56369479	56570728	698	28	103370	1.2099	0.11316
4082	6	114143527	114194652	131	29	103370	1.2098	0.11319
27185	1	231727561	232187018	1578	150	103370	1.2097	0.1132
122945	14	77849827	77925225	263	23	103370	1.2096	0.11322
5289	18	39500165	39672272	390	25	103370	1.2093	0.11328
286257	9	139851870	139898428	172	20	103370	1.2088	0.11338
54876	4	17792278	17847386	126	15	103370	1.2085	0.11343
84034	18	2811786	2924090	368	82	103370	1.2084	0.11344
5817	19	45112098	45179429	199	32	103370	1.2079	0.11355
221184	16	57091455	57192281	420	73	103370	1.2074	0.11365
5730	9	139836898	139886194	208	24	103370	1.207	0.11371
171483	X	8982271	9037168	44	5	103370	1.2069	0.11374
10600	21	30361938	30436809	183	31	103370	1.2067	0.11377
79369	12	122653228	122702677	153	30	103370	1.2067	0.11378
255349	22	25321208	25370314	104	17	103370	1.2066	0.11379
4893	1	115237085	115294515	131	29	103370	1.2065	0.11381
6121	1	68884507	68950642	230	37	103370	1.2065	0.11381
3123	6	32536546	32592613	733	30	103370	1.2063	0.11384
57710	1	180847313	180930745	321	62	103370	1.2062	0.11386
431707	1	75559119	75637218	200	38	103370	1.2057	0.11397
284338	19	42771284	42824973	82	14	103370	1.2054	0.11403
80150	11	62069774	62170887	328	19	103370	1.2046	0.11419
89845	6	43360282	43428163	229	45	103370	1.2045	0.11419
8825	12	81181171	81366702	640	51	103370	1.2043	0.11424
8701	7	21547833	21951451	2546	162	103370	1.2041	0.11427
10622	5	89734876	89820474	244	44	103370	1.2038	0.11434
1489	16	30872928	30924881	72	12	103370	1.2034	0.1144
5671	19	43215794	43279668	276	19	103370	1.2034	0.11441
9706	17	19664143	19806239	324	18	103370	1.2026	0.11457
374864	18	30507225	31055685	1552	50	103370	1.2025	0.11459
2810	1	27154633	27200947	79	13	103370	1.2017	0.11474
79868	X	110889346	111013877	49	9	103370	1.2015	0.11479
9747	7	143538461	143634278	170	29	103370	1.2014	0.11479
23287	9	88151454	88391944	830	30	103370	1.2014	0.1148
339105	16	31084745	31135289	93	14	103370	1.2013	0.11481
100131390	2	175164769	175215859	174	41	103370	1.2013	0.11483
55151	9	108421806	108548892	495	35	103370	1.201	0.11488
6786	11	3841933	4124440	969	53	103370	1.2009	0.11489
196463	12	113761371	113837458	220	33	103370	1.2005	0.11497
66036	8	11107000	11195655	352	26	103370	1.2005	0.11498
1455	19	1906148	1991337	346	37	103370	1.2	0.11506
25806	2	71092720	71170576	293	36	103370	1.2	0.11507
6347	17	32547296	32594222	130	21	103370	1.1998	0.1151
150684	2	62080904	62373205	920	55	103370	1.1998	0.11511
26998	3	186318758	186380797	242	45	103370	1.1996	0.11516
645745	1	237157403	237202718	116	28	103370	1.1993	0.11521
128344	1	111832285	111905639	460	41	103370	1.1987	0.11531
1269	1	24187005	24320549	265	18	103370	1.1984	0.11537
100287226	19	22434252	22509978	207	38	103370	1.1984	0.11538
11130	10	58107016	58156063	122	31	103370	1.1981	0.11544
1573	1	60348980	60427445	212	27	103370	1.1977	0.11551
7297	19	10451204	10526248	275	31	103370	1.1974	0.11558
101060200	12	133686111	133742059	147	14	103370	1.1972	0.11561
5164	17	48137101	48198733	212	38	103370	1.1972	0.11562
65992	20	3161012	3220295	297	33	103370	1.196	0.11584
23555	10	71141821	71281569	784	36	103370	1.196	0.11585
79258	1	2512078	2599499	287	23	103370	1.1954	0.11596
7592	X	47295281	47378070	133	19	103370	1.1949	0.11607
389207	4	42860283	43042675	783	54	103370	1.1947	0.1161
284546	1	51407129	51623754	643	60	103370	1.1946	0.11613
11222	3	131171045	131256860	231	39	103370	1.1936	0.11632
2081	17	62106502	62242502	385	51	103370	1.1935	0.11633
100129940	12	66243782	66310821	134	27	103370	1.1934	0.11635
23035	16	71668827	71792798	406	33	103370	1.1933	0.11638
337978	21	32109269	32154520	109	9	103370	1.1929	0.11646
10129	13	32570269	32880794	1011	81	103370	1.1927	0.1165
94103	17	38067294	38118884	229	29	103370	1.1927	0.1165
22929	10	13349428	13425298	356	41	103370	1.1926	0.11651
2029	1	150584599	150637098	170	27	103370	1.1917	0.11668
7629	6	35191691	35273762	306	38	103370	1.1916	0.1167
10663	3	45949973	45999845	201	35	103370	1.1914	0.11675
8654	4	120405550	120584981	663	28	103370	1.1914	0.11675
56920	3	52457268	52514112	172	27	103370	1.1912	0.11678
8335	6	26023320	26068796	228	51	103370	1.1912	0.11678
147323	18	51841062	51915943	291	16	103370	1.1911	0.11681
124454	16	23523334	23603696	254	17	103370	1.191	0.11683
388795	20	31416595	31491113	322	33	103370	1.1909	0.11685
10298	19	39581417	39680046	447	46	103370	1.1907	0.11688
80219	2	198283231	198349851	117	28	103370	1.1906	0.1169
10938	11	64610206	64682181	245	40	103370	1.1906	0.11691
79192	5	3561168	3611517	207	25	103370	1.1905	0.11692
4212	15	37173222	37428500	612	106	103370	1.1901	0.117
4795	6	31479628	31536606	443	49	103370	1.19	0.11703
7159	1	223957595	224068674	373	31	103370	1.1898	0.11706
55861	20	43999633	44049250	123	14	103370	1.1894	0.11715
7222	4	122790183	122907909	338	44	103370	1.1892	0.11718
245937	20	30043309	30095816	113	27	103370	1.1891	0.1172
55686	2	216797314	216913346	470	80	103370	1.1891	0.11721
9885	20	60778541	60881269	458	56	103370	1.1885	0.11732
284111	17	6578038	6651886	236	49	103370	1.1883	0.11736
5002	11	2885951	2956476	292	60	103370	1.1883	0.11736
435	7	65505776	65568330	239	33	103370	1.1881	0.1174
10513	17	58510520	58638580	470	13	103370	1.188	0.11742
388115	15	40613653	40668168	191	42	103370	1.188	0.11742
10948	17	37758333	37830454	216	30	103370	1.1877	0.11748
23432	1	168038780	168141905	342	36	103370	1.1876	0.1175
27295	4	186411814	186491712	267	32	103370	1.1876	0.1175
6650	16	542816	614636	233	42	103370	1.1875	0.11752
844	1	160125285	160181676	200	51	103370	1.1873	0.11756
132320	4	129795148	130049764	821	43	103370	1.187	0.11761
6925	18	52879562	53338252	1140	93	103370	1.187	0.11762
219875	11	123775324	123821280	255	22	103370	1.1869	0.11764
9016	X	129437689	129517335	131	13	103370	1.1868	0.11765
151516	2	70177221	70224397	132	22	103370	1.1865	0.11772
3309	9	127987127	128038666	142	28	103370	1.1865	0.11772
91012	12	50513581	50596154	131	11	103370	1.1858	0.11785
26094	14	73358040	73438825	416	44	103370	1.1854	0.11794
375346	3	52860772	52966597	372	24	103370	1.1852	0.11796
158427	9	100352362	100430962	256	13	103370	1.1852	0.11797
54778	15	59244865	59399618	592	41	103370	1.1852	0.11797
3687	16	31331488	31404320	180	23	103370	1.185	0.118
26287	10	99297256	99353641	246	38	103370	1.185	0.11801
389643	8	27869481	27976431	343	54	103370	1.185	0.11802
22824	4	128668453	128765228	197	41	103370	1.1849	0.11804
54898	6	10970992	11079624	389	36	103370	1.1847	0.11806
9407	4	68676594	68784716	330	37	103370	1.1847	0.11807
572	11	64027300	64087176	131	37	103370	1.1846	0.11808
8359	6	25986907	26032278	214	49	103370	1.1842	0.11817
51451	16	25088047	25199551	231	22	103370	1.1841	0.11818
10911	1	7897672	7948551	256	27	103370	1.1829	0.11842
51188	3	42588332	42646490	197	29	103370	1.1825	0.11851
9604	5	141311402	141379856	254	26	103370	1.1819	0.11863
1062	4	104016963	104154566	493	38	103370	1.1817	0.11867
85452	1	1843390	1970276	436	37	103370	1.1813	0.11874
27338	19	55902650	55954325	184	49	103370	1.1812	0.11877
164684	22	42356607	42438935	304	28	103370	1.1808	0.11883
2897	21	30899254	31347282	1423	77	103370	1.1808	0.11884
390874	19	1718662	1785444	173	39	103370	1.1807	0.11887
394	14	32510664	32638934	173	55	103370	1.1805	0.11889
841	2	202063166	202162434	328	44	103370	1.1802	0.11896
84881	11	126061989	126116587	186	31	103370	1.1801	0.11897
6049	13	26776894	26831686	238	33	103370	1.18	0.119
219537	11	57270044	57327747	163	27	103370	1.1796	0.11909
388730	1	205042257	205088588	167	24	103370	1.1787	0.11926
22836	5	95014181	95142071	391	50	103370	1.1783	0.11935
1160	5	80493605	80572217	244	35	103370	1.1778	0.11943
286499	X	92894012	92977273	110	20	103370	1.1778	0.11944
56834	11	64016781	64066972	119	36	103370	1.1778	0.11945
10514	17	4432191	4493921	274	47	103370	1.1776	0.11948
1844	2	96798908	96846206	92	31	103370	1.1774	0.11951
285237	3	88163875	88217115	157	16	103370	1.1768	0.11964
10804	13	20786101	20841534	217	32	103370	1.1767	0.11967
3890	12	52761596	52814417	344	31	103370	1.1762	0.11976
54903	17	56272797	56331966	155	40	103370	1.1761	0.11977
126526	19	40816967	40889434	234	40	103370	1.1751	0.11999
85450	10	106059454	106133251	223	41	103370	1.1749	0.12002
4821	20	21481655	21529664	125	30	103370	1.1744	0.12012
7978	7	91492021	91545016	157	24	103370	1.1744	0.12012
539	21	35265757	35323158	208	32	103370	1.1742	0.12016
10565	8	68075746	68290912	546	45	103370	1.174	0.1202
7556	12	133672214	133746051	164	15	103370	1.174	0.1202
10289	3	40316173	40363915	181	24	103370	1.1739	0.12021
284353	19	45643008	45698408	203	30	103370	1.1739	0.12023
526	8	20019704	20089207	267	42	103370	1.1738	0.12024
84317	2	131085814	131135383	101	21	103370	1.1731	0.12037
5359	3	146222967	146297628	401	43	103370	1.1724	0.12053
283446	12	109791439	109896176	539	29	103370	1.1722	0.12057
3656	3	10171561	10295427	503	53	103370	1.1721	0.12058
23640	19	55763591	55826751	195	35	103370	1.1714	0.12072
55591	12	95576522	95706566	457	37	103370	1.171	0.12079
53346	15	83741301	83816111	167	36	103370	1.1708	0.12083
10159	X	40405141	40475889	161	20	103370	1.1706	0.12088
2532	1	159138803	159186290	180	41	103370	1.1705	0.12089
124535	17	56487528	56600759	269	30	103370	1.1704	0.12092
8567	11	47255927	47361582	344	28	103370	1.17	0.121
3984	7	73463107	73546855	198	33	103370	1.1699	0.12101
10016	5	236736	325089	405	23	103370	1.1698	0.12103
84868	5	156502843	156571248	328	29	103370	1.1694	0.12111
9277	6	33236682	33292304	187	35	103370	1.1689	0.12123
319101	12	52991354	53047343	342	30	103370	1.1684	0.12133
2719	X	132659773	133154673	413	48	103370	1.1682	0.12137
25858	11	64032863	64082239	108	33	103370	1.168	0.1214
151871	3	109002635	109070364	287	31	103370	1.1676	0.12147
9529	14	104012881	104064151	133	20	103370	1.1674	0.12153
7566	17	11870756	11936736	190	25	103370	1.1671	0.12159
143471	18	23678816	23783319	363	28	103370	1.1668	0.12164
5268	18	61109144	61182318	353	30	103370	1.1665	0.1217
56751	9	135422993	135475640	145	35	103370	1.1664	0.12172
5050	19	42791185	42841952	87	18	103370	1.1658	0.12185
22893	15	40698411	40770441	192	36	103370	1.1655	0.12191
1644	7	50516134	50668154	750	42	103370	1.1652	0.12197
10913	2	109500927	109640828	557	40	103370	1.1651	0.12199
355	10	90715288	90785542	288	30	103370	1.1651	0.122
9883	7	72314906	72431979	161	23	103370	1.1649	0.12203
57082	15	40851447	40964881	359	21	103370	1.1649	0.12204
100129307	13	78225511	78271536	155	24	103370	1.1648	0.12205
10002	15	72067888	72120600	165	37	103370	1.1647	0.12207
9868	3	100072303	100155242	289	34	103370	1.1644	0.12212
7766	19	44521164	44582142	249	30	103370	1.1638	0.12225
8288	17	56235089	56292535	199	38	103370	1.1634	0.12233
9340	17	9694152	9804269	463	50	103370	1.1634	0.12233
5682	11	14516422	14700180	361	48	103370	1.1628	0.12245
147372	18	57088171	57399860	1441	120	103370	1.1627	0.12248
8788	14	101158202	101211467	195	33	103370	1.1626	0.12249
56894	21	45250116	45417475	715	67	103370	1.1625	0.12251
1544	15	75006184	75058941	190	37	103370	1.1625	0.12252
122830	14	57822271	57889466	165	20	103370	1.1624	0.12255
7351	11	73675716	73728889	227	35	103370	1.1621	0.1226
57560	3	159964774	160153028	427	43	103370	1.1612	0.12278
124222	16	2984342	3033485	250	32	103370	1.1606	0.1229
55599	1	104033323	104107861	129	29	103370	1.1606	0.1229
6159	3	52017644	52064958	99	29	103370	1.1602	0.12298
22794	17	38261507	38338431	213	33	103370	1.1602	0.12299
5935	X	48397741	48449553	89	13	103370	1.1601	0.123
9188	10	70680879	70754825	287	35	103370	1.1599	0.12305
79955	10	102757440	102825914	173	51	103370	1.1595	0.12313
55821	2	3670786	3760261	480	55	103370	1.1585	0.12333
10312	11	67771462	67828366	204	38	103370	1.1578	0.12348
9910	1	174093552	174974445	2103	31	103370	1.1575	0.12354
101928596	1	169038226	169084145	195	38	103370	1.1573	0.12357
9110	17	56556893	56630271	192	33	103370	1.1571	0.12361
26003	2	171749948	171833645	215	24	103370	1.157	0.12365
2108	15	76498628	76638810	372	26	103370	1.1569	0.12367
91703	11	67400026	67453130	219	28	103370	1.1565	0.12373
917	11	118180032	118234497	135	28	103370	1.1557	0.1239
27345	12	70725062	70838072	455	48	103370	1.1554	0.12396
51156	14	94739648	94794608	218	46	103370	1.1554	0.12397
59274	15	81258295	81306345	148	10	103370	1.155	0.12404
4062	8	144229331	144277053	171	26	103370	1.1549	0.12407
1809	5	146760371	146924619	300	50	103370	1.1547	0.1241
55552	19	11822080	11884824	284	25	103370	1.1547	0.1241
3227	12	54331910	54380203	126	20	103370	1.1536	0.12433
8309	3	58480863	58557929	207	43	103370	1.1536	0.12434
2670	17	42972994	43027920	229	44	103370	1.1535	0.12436
54832	15	62134588	62387664	933	39	103370	1.1531	0.12443
3240	16	72053470	72104955	178	31	103370	1.153	0.12445
124402	16	4648884	4699927	254	29	103370	1.1529	0.12448
3250	16	72062125	72121145	202	37	103370	1.1528	0.1245
5095	13	100706269	101192691	1286	62	103370	1.1524	0.12457
30846	19	48181601	48256391	281	40	103370	1.1521	0.12463
3107	6	31226526	31274913	1453	43	103370	1.1521	0.12464
27440	22	17608410	17681177	361	38	103370	1.152	0.12466
6574	2	113368434	113431402	222	23	103370	1.1518	0.12469
100288323	21	32080843	32126095	217	9	103370	1.1517	0.12472
4637	12	56517045	56565366	96	30	103370	1.1514	0.12477
4908	12	5506280	5614465	407	62	103370	1.151	0.12487
10226	19	4828346	4902780	331	57	103370	1.1505	0.12496
90806	1	213155524	213224168	125	24	103370	1.1502	0.12502
22871	3	173080570	174014434	3032	162	103370	1.1499	0.12509
337880	21	32242963	32288874	107	24	103370	1.1499	0.1251
80315	5	173280331	173397313	418	33	103370	1.1489	0.1253
57497	6	40349373	40590126	1079	67	103370	1.1483	0.12542
11188	3	52454524	52537088	250	34	103370	1.1483	0.12543
22839	20	34960444	35167040	378	65	103370	1.1483	0.12543
2043	2	222272747	222472010	660	55	103370	1.1481	0.12545
100130311	17	4767948	4816227	237	36	103370	1.1477	0.12555
80117	3	160359948	160406236	188	20	103370	1.1475	0.12559
4255	10	131230454	131575783	1520	71	103370	1.1471	0.12566
26040	18	42223849	42658475	1120	127	103370	1.147	0.1257
100169851	11	125623006	125671495	223	25	103370	1.1468	0.12574
50619	6	35230595	35299548	287	34	103370	1.1457	0.12596
932	11	59789101	59848588	194	37	103370	1.1453	0.12604
10327	1	45981455	46045723	270	26	103370	1.145	0.12611
5141	19	10492449	10590307	262	23	103370	1.145	0.12611
201229	17	26195340	26255409	114	26	103370	1.1445	0.12621
364	9	33374948	33437643	242	41	103370	1.1443	0.12626
1178	19	40211893	40263669	277	23	103370	1.1437	0.12638
51123	8	102199266	102253292	133	18	103370	1.1434	0.12644
2330	1	146645884	146732390	448	29	103370	1.1433	0.12646
286187	8	67866280	67975804	284	27	103370	1.1429	0.12653
84189	13	86356922	86408483	240	24	103370	1.143	0.12653
2101	11	64037990	64094215	134	38	103370	1.1428	0.12656
147657	19	52765426	52839180	352	37	103370	1.1427	0.12659
387638	10	21404692	21470488	198	30	103370	1.1427	0.12659
4240	15	89431914	89491685	272	34	103370	1.1423	0.12666
1010	5	21740870	22888731	3645	142	103370	1.1423	0.12667
11073	3	133309449	133415762	394	30	103370	1.1423	0.12667
83983	19	19615028	19661469	147	20	103370	1.1422	0.12668
159091	X	133895443	133999149	35	7	103370	1.142	0.12673
4686	9	100360705	100446030	278	12	103370	1.142	0.12673
8991	1	151326778	151380210	112	28	103370	1.1415	0.12683
255967	13	28675997	28879475	365	23	103370	1.1412	0.12688
90321	19	52737824	52805979	348	35	103370	1.1412	0.1269
79725	4	83786837	83851284	194	22	103370	1.1407	0.127
2119	3	185754106	185861901	243	33	103370	1.1406	0.12701
285966	7	143283045	143437173	29	7	103370	1.1405	0.12705
84432	1	110958788	111009976	211	43	103370	1.1402	0.12709
25988	11	118957233	119015765	143	17	103370	1.1399	0.12716
55576	12	103946069	104170502	887	95	103370	1.1399	0.12717
10099	15	77326359	77398570	170	34	103370	1.1398	0.12718
5824	1	160236599	160289941	116	25	103370	1.1397	0.12722
121260	12	129267739	129343541	406	32	103370	1.1393	0.12729
348235	17	57177308	57267800	174	33	103370	1.1393	0.12729
6570	8	19992366	20075717	347	43	103370	1.1392	0.1273
6301	1	109721515	109790804	250	38	103370	1.1392	0.12732
54494	11	114252170	114306272	150	19	103370	1.1389	0.12738
6164	4	109506722	109561640	155	15	103370	1.1386	0.12744
7029	3	141653270	141903386	950	33	103370	1.1384	0.12747
10980	7	99651583	99699823	121	28	103370	1.1384	0.12749
150946	2	26360960	26422532	189	28	103370	1.1381	0.12754
387755	11	15098970	15278754	666	79	103370	1.138	0.12756
100462981	5	79935819	79981854	311	11	103370	1.1378	0.1276
11141	X	28570681	29984467	2412	140	103370	1.1377	0.12763
340156	6	2653863	2800615	697	73	103370	1.137	0.12778
219968	11	58264649	58310578	113	26	103370	1.1362	0.12793
2018	10	119266956	119319057	201	28	103370	1.136	0.12799
100526772	3	52857131	52966597	386	23	103370	1.1359	0.128
91607	17	33667324	33735821	237	43	103370	1.1355	0.12808
284110	17	38084226	38144019	260	23	103370	1.135	0.12818
652968	22	30671106	30720616	130	34	103370	1.1347	0.12825
1572	19	41585312	41644286	267	18	103370	1.1347	0.12826
158747	X	14856527	14950288	204	32	103370	1.134	0.1284
283677	15	73700499	73862354	482	37	103370	1.1339	0.12841
100128124	6	168366604	168412619	240	39	103370	1.1335	0.1285
158405	9	115214248	115437587	647	43	103370	1.1335	0.12851
312	8	124683034	124784647	323	46	103370	1.1334	0.12852
54852	15	69556294	69709976	631	37	103370	1.1326	0.12869
167227	5	112277399	112367892	392	40	103370	1.1325	0.1287
343505	1	120367388	120422503	121	17	103370	1.1317	0.12888
3654	X	153265957	153320342	62	10	103370	1.1315	0.12892
729974	19	56248171	56294545	174	36	103370	1.1315	0.12892
79842	11	62508435	62556656	115	26	103370	1.131	0.12903
9719	9	136362286	136450641	239	37	103370	1.1309	0.12904
7112	12	98874351	98954157	322	42	103370	1.1304	0.12915
57863	1	159106377	159182932	220	52	103370	1.1302	0.1292
124056	16	2018918	2066704	260	26	103370	1.1299	0.12926
5069	9	118881071	119174600	543	88	103370	1.1299	0.12927
284428	19	6995594	7043022	119	19	103370	1.1294	0.12937
400	12	101776894	101837192	192	39	103370	1.1286	0.12953
10497	9	35126976	35415334	937	49	103370	1.1283	0.1296
22890	14	64936292	65010408	214	17	103370	1.1282	0.12961
1491	1	70841901	70915534	278	37	103370	1.1279	0.12968
7597	14	64906285	65005656	258	17	103370	1.1277	0.12972
5939	12	56880607	57004859	276	32	103370	1.1275	0.12976
100288485	10	37880366	37926859	233	30	103370	1.1273	0.12981
23352	1	19391000	19571812	556	33	103370	1.1272	0.12983
284439	19	19139776	19233839	308	24	103370	1.127	0.12987
146802	17	19571626	19657990	363	42	103370	1.1268	0.12991
153	10	115768806	115816667	209	23	103370	1.1268	0.12991
80055	2	197687728	197826454	329	28	103370	1.1266	0.12995
2048	1	23002263	23251823	698	83	103370	1.1263	0.13003
57085	1	11761142	11820828	157	31	103370	1.1261	0.13006
8675	20	57191309	57264582	208	43	103370	1.126	0.13008
84152	17	37748177	37802878	138	21	103370	1.1257	0.13015
26525	2	113781215	113832321	267	19	103370	1.1256	0.13016
80174	17	42750976	42839637	219	46	103370	1.1256	0.13018
7099	9	120431453	120489769	203	37	103370	1.1249	0.13033
29883	8	17076737	17139387	236	39	103370	1.1242	0.13046
55312	9	78990433	79044444	264	26	103370	1.124	0.1305
266629	22	30833946	30903034	325	33	103370	1.1237	0.13056
100507436	6	31332561	31393090	1119	39	103370	1.1237	0.13057
4117	6	10752956	10873788	379	57	103370	1.1237	0.13057
339416	1	173567475	173674001	211	21	103370	1.1233	0.13065
58525	19	15522318	15595767	146	36	103370	1.1233	0.13066
220074	11	71756377	71831828	212	17	103370	1.1232	0.13068
2010	X	153572597	153619883	71	11	103370	1.123	0.13073
4728	11	67763084	67814114	190	32	103370	1.123	0.13073
10549	X	23647377	23714516	252	21	103370	1.1229	0.13074
90231	1	11969645	12021485	191	26	103370	1.1228	0.13077
2549	4	144222680	144405718	480	55	103370	1.1225	0.13082
1723	16	72007643	72069316	349	37	103370	1.1222	0.13089
51250	6	107314407	107382546	248	24	103370	1.1222	0.13089
153478	5	105373	200087	415	25	103370	1.122	0.13094
1471	20	23598534	23653685	219	22	103370	1.1219	0.13095
7140	11	1905799	1969936	226	47	103370	1.1218	0.13097
221491	6	34204157	34251904	206	30	103370	1.1217	0.13099
10537	6	29513389	29562702	318	50	103370	1.1217	0.131
6760	18	23586217	23706176	430	32	103370	1.1216	0.13102
23541	22	30757930	30831291	286	34	103370	1.1211	0.13112
78996	7	134840532	134890578	233	22	103370	1.121	0.13115
55671	14	91913955	92011898	324	25	103370	1.1209	0.13116
127281	1	2482899	2532908	190	23	103370	1.1198	0.13139
65265	8	146242823	146291416	122	7	103370	1.1198	0.1314
3214	17	46642869	46690743	147	32	103370	1.1198	0.13141
23646	19	40819302	40894392	244	44	103370	1.1191	0.13154
23148	7	45110036	45163493	250	35	103370	1.1191	0.13155
687	9	72989513	73064573	216	35	103370	1.1191	0.13155
7745	6	28074688	28137250	305	21	103370	1.1191	0.13155
6794	19	1170798	1238434	222	44	103370	1.1185	0.13167
4159	20	54788788	54834871	259	31	103370	1.1183	0.13172
3351	6	78161948	78208120	152	24	103370	1.1181	0.13175
29969	7	114527169	114669971	419	77	103370	1.1175	0.13189
133060	4	4180530	4263621	495	42	103370	1.1172	0.13196
64922	9	26983134	27040691	192	41	103370	1.1168	0.13203
115207	13	77444304	77495540	168	37	103370	1.1166	0.13208
100133251	8	7626246	7676164	1	1	103370	1.1165	0.1321
65095	19	10653761	10711702	261	27	103370	1.1163	0.13214
83592	10	4833369	4900254	507	36	103370	1.1161	0.13219
6879	5	140688057	140735351	173	38	103370	1.1159	0.13222
64843	15	76594065	76644817	143	25	103370	1.1157	0.13228
10347	19	1005102	1075571	449	61	103370	1.1153	0.13235
8520	2	172743935	172858600	390	38	103370	1.1146	0.13251
85455	15	40615434	40673256	198	43	103370	1.1145	0.13254
9702	11	95488625	95575857	343	25	103370	1.1143	0.13256
30834	6	29994017	30042686	394	25	103370	1.1143	0.13258
7479	10	102187812	102253399	211	17	103370	1.1142	0.13261
285382	3	184785838	184905802	461	40	103370	1.1141	0.13262
130574	2	150151499	150340662	520	55	103370	1.1139	0.13267
5252	6	33343773	33394230	179	38	103370	1.1138	0.13267
762	17	58192302	58246907	110	26	103370	1.1135	0.13274
374977	1	55072427	55185939	492	64	103370	1.1123	0.13301
64151	4	17777436	17856488	178	20	103370	1.1123	0.13301
56033	9	96703909	96752608	158	21	103370	1.1121	0.13304
57798	7	92041762	92099381	147	29	103370	1.1116	0.13315
4760	2	182530833	182580392	146	21	103370	1.1113	0.13322
374887	19	19604670	19658393	175	22	103370	1.1112	0.13325
286827	3	160143291	160202626	192	32	103370	1.1109	0.1333
9821	8	53525018	53662026	249	54	103370	1.1109	0.1333
60489	22	39438010	39493748	190	31	103370	1.1107	0.13335
55257	20	61392804	61441945	217	42	103370	1.1102	0.13346
284069	17	42421101	42476235	90	23	103370	1.1101	0.13348
26154	2	215786266	216038151	819	70	103370	1.11	0.13351
57590	2	224730065	224845104	305	17	103370	1.1099	0.13351
9066	11	61271188	61383523	231	30	103370	1.1098	0.13353
40	17	31330105	32518825	4606	336	103370	1.1098	0.13354
10010	2	161958438	162102687	371	40	103370	1.1096	0.1336
3992	11	61557097	61619529	172	26	103370	1.1095	0.13361
347411	X	40447818	40493388	91	13	103370	1.109	0.13371
440270	15	34807296	34910836	205	26	103370	1.1087	0.13378
4761	17	37750021	37799175	122	20	103370	1.1085	0.13383
83593	1	206645866	206772616	403	52	103370	1.1081	0.13392
1677	1	3738845	3811993	485	41	103370	1.1078	0.13397
375248	2	97743923	97940258	211	22	103370	1.1078	0.13397
195828	9	99138223	99215669	206	19	103370	1.1077	0.134
80314	10	32546644	32702726	715	55	103370	1.1075	0.13404
2917	3	6867802	7793218	3661	214	103370	1.1074	0.13406
8796	13	78074809	78229398	432	45	103370	1.1074	0.13407
57491	5	269291	448406	763	49	103370	1.1072	0.1341
374395	11	62519281	62567872	121	29	103370	1.1071	0.13413
4147	8	98846284	99058948	737	71	103370	1.107	0.13414
4332	1	158766168	158829270	204	32	103370	1.1068	0.13419
1371	3	98286677	98347470	276	38	103370	1.1065	0.13425
113835	19	22200126	22284276	415	19	103370	1.1064	0.13428
51085	7	72997524	73073903	258	33	103370	1.1062	0.13432
8913	17	48603429	48714835	420	66	103370	1.1061	0.13435
10131	16	3698038	3802598	394	69	103370	1.106	0.13437
8545	3	88091100	88234016	475	19	103370	1.1057	0.13442
163732	1	41316728	41363018	213	38	103370	1.1042	0.13476
84706	16	46883308	46975201	143	33	103370	1.1035	0.1349
23780	22	36612255	36671000	258	34	103370	1.1031	0.135
60529	11	44272278	44366735	349	57	103370	1.1029	0.13504
26259	12	117313756	117478953	586	30	103370	1.1026	0.1351
284098	17	34855849	34905217	110	16	103370	1.1026	0.1351
3358	X	113783551	114154624	615	13	103370	1.1022	0.13518
138009	8	88872971	88921296	79	25	103370	1.1018	0.13526
10643	7	23339828	23544995	643	87	103370	1.1016	0.13532
5986	17	79995778	80044650	182	38	103370	1.1013	0.13539
91694	8	12569406	12647992	324	31	103370	1.1011	0.13543
63931	1	174972094	175027591	143	31	103370	1.0995	0.13577
9211	10	95482566	95567916	351	56	103370	1.0992	0.13583
2888	2	165339323	165513360	411	54	103370	1.0991	0.13585
131544	3	97505537	97673830	288	21	103370	1.0989	0.13591
404672	6	158554379	158630376	270	25	103370	1.0985	0.136
3760	2	155520093	155724864	815	82	103370	1.0984	0.13603
81563	1	184321150	184608155	1018	59	103370	1.0978	0.13615
5334	2	198634426	199024608	835	35	103370	1.0975	0.1362
4327	12	56219214	56271767	67	25	103370	1.0973	0.13625
10567	19	42450833	42498530	92	17	103370	1.0971	0.13631
171425	13	100223919	100559388	1279	84	103370	1.097	0.13633
400950	2	42152508	42215943	281	26	103370	1.0962	0.13651
9874	2	171837333	172122824	824	40	103370	1.0958	0.13658
6557	15	48463498	48606275	304	17	103370	1.0955	0.13665
197	3	186295850	186349107	174	26	103370	1.0953	0.13669
54757	17	66521257	66632095	320	53	103370	1.0951	0.13674
9982	4	15927192	15975363	215	36	103370	1.0948	0.1368
26750	1	213189588	213456808	456	38	103370	1.0946	0.13684
483	3	141560424	141655382	400	34	103370	1.0946	0.13685
29798	2	132444973	132534977	203	19	103370	1.0942	0.13694
79085	19	6426092	6495232	242	36	103370	1.0934	0.13711
116224	9	71359964	71408609	34	13	103370	1.0933	0.13714
200879	3	185215570	185305369	267	24	103370	1.0928	0.13723
5217	3	149672691	149723741	157	26	103370	1.0928	0.13725
55664	9	4644566	4716594	334	28	103370	1.0924	0.13733
84650	13	50224812	50300627	332	36	103370	1.0914	0.13754
126410	19	15584336	15673128	304	52	103370	1.0912	0.1376
5295	5	67476584	67607649	454	72	103370	1.091	0.13764
114770	19	15569456	15625315	163	30	103370	1.0908	0.13768
347853	11	67388774	67442031	233	32	103370	1.0908	0.13768
5154	7	526895	594481	240	37	103370	1.0907	0.1377
9522	5	77621339	77786562	574	29	103370	1.0907	0.1377
29941	9	131429802	131493199	104	24	103370	1.0907	0.13771
59351	6	138527123	138574627	133	15	103370	1.0904	0.13776
80142	9	130872972	130925741	90	19	103370	1.0905	0.13776
6210	16	18784277	18836656	101	12	103370	1.0898	0.13791
56261	20	5515080	5626672	301	30	103370	1.0893	0.13801
1876	2	11574501	11641303	251	21	103370	1.0891	0.13806
10915	5	145791873	145901071	343	33	103370	1.089	0.13808
91646	19	33175679	33291714	358	27	103370	1.0888	0.13812
148268	19	37923463	37986242	165	29	103370	1.0887	0.13814
78989	2	3607422	3702234	501	56	103370	1.0887	0.13815
4239	17	19276755	19325532	95	19	103370	1.0884	0.1382
654429	12	1894433	1955919	230	56	103370	1.0881	0.13827
130576	2	149859981	150081776	787	56	103370	1.088	0.13831
64976	22	19384302	19433600	133	23	103370	1.0878	0.13833
200008	1	54594668	54653679	238	46	103370	1.0875	0.1384
150763	2	96677694	96736722	25	8	103370	1.0873	0.13846
51280	9	88619018	88750116	497	40	103370	1.0872	0.13847
91179	22	20768874	20827146	175	23	103370	1.0872	0.13847
51128	5	133926839	134003533	133	31	103370	1.0861	0.13872
605	12	122424861	122509950	230	34	103370	1.0858	0.13877
3216	17	46663099	46717343	209	42	103370	1.0858	0.13878
3171	19	46332518	46387055	219	28	103370	1.0857	0.1388
4690	3	136546050	136680446	436	24	103370	1.0854	0.13887
94005	17	26870405	26933887	103	41	103370	1.0849	0.13898
53904	10	26188002	26511465	1609	37	103370	1.0845	0.13907
9674	1	175116123	175197229	313	39	103370	1.0839	0.13921
23463	1	6271253	6331044	167	24	103370	1.0837	0.13925
132141	3	51918892	51972386	131	30	103370	1.0836	0.13927
7350	4	141471014	141524989	151	22	103370	1.0832	0.13935
6389	5	183338	266815	493	26	103370	1.0829	0.13943
148014	19	40711965	40759306	137	27	103370	1.0826	0.1395
92345	4	164037860	164123073	156	24	103370	1.0825	0.13951
55040	17	48575043	48631111	243	46	103370	1.0823	0.13957
26034	6	154465618	154712900	1056	96	103370	1.0821	0.1396
9341	1	7796329	7851492	166	31	103370	1.0818	0.13967
100505573	15	40580733	40628916	150	40	103370	1.0813	0.13978
5494	14	60677470	60775805	232	22	103370	1.0812	0.13979
56997	1	227049589	227185246	561	68	103370	1.0813	0.13979
144108	11	18617948	18691020	299	34	103370	1.0809	0.13987
6017	15	89743098	89799922	243	38	103370	1.0804	0.13997
79789	14	95638276	95821245	801	74	103370	1.0803	0.14001
3099	2	75024782	75130481	370	52	103370	1.0796	0.14015
2046	1	22855004	22940087	327	55	103370	1.0795	0.14017
1032	19	10667138	10714655	211	28	103370	1.0794	0.1402
515	1	111956467	112014540	220	28	103370	1.0794	0.1402
57104	11	783901	835573	214	39	103370	1.0794	0.1402
158434	9	98858943	98913693	204	46	103370	1.0793	0.14022
8992	5	172375763	172471900	342	38	103370	1.0793	0.14022
80345	6	28057334	28107864	241	29	103370	1.079	0.1403
10745	1	114229824	114337165	213	30	103370	1.0789	0.14033
133957	5	194875	253333	369	18	103370	1.0786	0.14038
421	22	19944126	20039325	508	55	103370	1.0784	0.14043
84437	11	105868629	105927981	139	20	103370	1.0781	0.14049
345079	4	77806082	77854002	145	22	103370	1.078	0.14051
9796	8	22067216	22124851	187	30	103370	1.0776	0.1406
101928638	9	139828796	139877332	215	28	103370	1.0774	0.14064
51617	5	173437607	173546182	362	33	103370	1.0775	0.14064
9208	2	238501224	238700290	1134	66	103370	1.0769	0.14076
8877	17	74337742	74393941	183	29	103370	1.0762	0.14091
83642	22	50604408	50666045	300	41	103370	1.0756	0.14104
389257	5	156626	205468	266	24	103370	1.075	0.14118
162962	19	52648039	52709896	223	34	103370	1.0748	0.14123
81488	15	57963901	58019753	184	39	103370	1.0748	0.14123
130013	2	135560994	135669604	268	20	103370	1.0745	0.14131
50813	12	6798150	6851041	189	33	103370	1.0742	0.14136
474	4	94715078	94761142	171	20	103370	1.074	0.14141
80201	10	70945059	71037315	467	62	103370	1.0739	0.14144
7718	6	28013482	28067341	250	29	103370	1.0738	0.14145
10069	21	30368080	30426685	143	26	103370	1.0737	0.14148
101929355	13	114926877	114998549	311	26	103370	1.0737	0.14149
5315	15	72481370	72558901	214	37	103370	1.0736	0.14149
122876	14	63769549	63820593	236	39	103370	1.0736	0.1415
1415	22	25580612	25637836	245	47	103370	1.0727	0.14171
79019	22	42324531	42378155	209	32	103370	1.0727	0.14171
338645	11	24483516	25114186	3348	129	103370	1.0726	0.14173
7866	3	50315163	50365648	88	19	103370	1.0724	0.14177
10058	2	220064488	220118712	154	31	103370	1.0722	0.14181
10877	1	196822144	196897843	297	26	103370	1.0715	0.14196
3888	12	52777735	52835176	297	34	103370	1.0715	0.14197
25799	19	58943412	58994945	115	17	103370	1.0714	0.142
1906	6	12255529	12307427	155	36	103370	1.0713	0.14202
57703	2	180799603	180907024	331	32	103370	1.0711	0.14206
10142	7	91535181	91749987	637	26	103370	1.0707	0.14214
143187	10	114171756	114588503	1052	123	103370	1.0707	0.14214
55663	19	58950910	59002601	116	17	103370	1.0706	0.14218
8417	6	132768663	132869337	536	41	103370	1.0705	0.14219
57535	1	109621585	109759403	595	58	103370	1.0704	0.14222
729447	X	49319118	49371430	16	5	103370	1.0704	0.14222
115708	14	103960509	104013410	165	23	103370	1.07	0.14231
57830	11	71214071	71260253	184	26	103370	1.0692	0.14249
51455	2	100006938	100141480	368	29	103370	1.0687	0.14259
57448	2	32546735	32853966	1036	45	103370	1.0686	0.14263
7378	7	48093355	48158330	199	36	103370	1.0685	0.14264
101243544	10	50713151	50782584	274	29	103370	1.0679	0.14277
128240	1	156526554	156574091	192	18	103370	1.0679	0.14279
146712	17	80890009	81044686	913	72	103370	1.0677	0.14282
51501	11	85978253	86066985	372	31	103370	1.0677	0.14282
347734	6	44211838	44260283	165	29	103370	1.0676	0.14285
7402	6	144571434	145184170	2250	88	103370	1.0676	0.14286
23462	8	80666245	80715098	126	30	103370	1.0675	0.14288
9403	1	87318128	87415107	335	21	103370	1.0672	0.14295
9623	14	96117754	96168980	259	47	103370	1.067	0.14299
140625	1	2903046	2949467	232	15	103370	1.0669	0.14301
8749	8	39407087	39597583	648	47	103370	1.0668	0.14302
2850	3	71768201	71814328	152	24	103370	1.0667	0.14304
11283	19	15691029	15750448	397	24	103370	1.0663	0.14313
728498	15	30860562	30919952	11	5	103370	1.0661	0.14318
8544	X	15392921	15546711	337	30	103370	1.0653	0.14336
202018	4	16152128	16263161	495	49	103370	1.0649	0.14347
219899	11	120859802	120972787	314	26	103370	1.0649	0.14347
22936	5	95210802	95332775	309	22	103370	1.0645	0.14354
63892	2	43447975	43858185	1542	46	103370	1.0645	0.14354
5052	1	45966707	46023562	241	25	103370	1.0644	0.14358
440574	1	19888471	19966315	329	22	103370	1.0643	0.1436
836	4	185538850	185605629	302	26	103370	1.064	0.14366
10933	15	79097903	79200081	476	30	103370	1.0638	0.1437
3491	1	86011444	86059650	133	35	103370	1.0638	0.1437
148581	1	64634135	64742969	376	34	103370	1.0611	0.14432
79057	X	150828730	150880063	162	33	103370	1.061	0.14433
83597	3	46504485	46552439	138	20	103370	1.061	0.14435
389124	3	51897737	51944600	120	20	103370	1.0608	0.14438
1295	3	99322440	99528061	739	67	103370	1.0608	0.1444
1719	5	79912045	79985800	466	19	103370	1.0606	0.14443
2158	X	138577889	138655617	104	10	103370	1.0606	0.14444
5713	16	74295673	74350186	179	28	103370	1.0605	0.14446
221711	6	10852064	10984542	707	65	103370	1.0604	0.14448
7247	2	122478121	122535429	170	24	103370	1.0601	0.14454
54899	3	58283617	58421815	631	21	103370	1.0595	0.14469
57659	17	7352685	7422568	253	15	103370	1.059	0.1448
9753	6	28336598	28402544	313	23	103370	1.059	0.1448
79659	11	102945160	103360591	2037	39	103370	1.0589	0.14482
114780	16	81124484	81288975	1265	106	103370	1.0585	0.14492
563	7	99554350	99608735	128	22	103370	1.0582	0.14499
7919	6	31487996	31545252	406	46	103370	1.0579	0.14504
27333	3	167716457	167848712	415	30	103370	1.0577	0.14511
7173	2	1382233	1557445	966	67	103370	1.057	0.14526
643664	17	7335504	7396383	191	21	103370	1.0568	0.1453
1103	10	50782141	50883150	349	67	103370	1.0566	0.14534
51303	12	49305742	49354330	172	15	103370	1.0566	0.14535
154075	6	130455447	130721570	1329	39	103370	1.0562	0.14543
6875	18	23771409	23981649	711	46	103370	1.056	0.14549
11045	19	36122418	36179387	238	35	103370	1.0559	0.14551
9783	1	41076352	41166324	281	36	103370	1.0556	0.14557
10324	2	170331212	170392772	168	31	103370	1.0556	0.14559
4046	11	1839200	1923493	347	56	103370	1.0555	0.1456
54680	1	86105106	86209116	349	34	103370	1.0555	0.1456
6187	16	2002059	2049827	288	29	103370	1.0553	0.14565
5902	22	20068461	20124880	246	31	103370	1.0552	0.14567
90196	20	43953660	44015442	211	31	103370	1.0547	0.14579
29995	3	8508493	8619811	493	46	103370	1.0546	0.14581
151887	3	112313407	112394977	298	44	103370	1.0544	0.14584
51559	12	104156081	104269975	622	40	103370	1.054	0.14595
115196	19	2784872	2846733	191	27	103370	1.0533	0.1461
434	20	32794188	32867150	126	10	103370	1.053	0.14616
2237	11	61525109	61574716	116	28	103370	1.053	0.14617
11138	2	101613690	101802858	702	46	103370	1.0529	0.1462
6939	20	574637	625910	223	52	103370	1.0523	0.14633
24145	11	93827094	93928762	402	47	103370	1.0521	0.14637
442721	7	123260861	123314147	161	38	103370	1.052	0.14641
6445	13	23720060	23909304	1256	93	103370	1.0518	0.14645
54790	4	106032032	106210960	662	64	103370	1.0513	0.14657
11232	17	62463902	62528184	147	14	103370	1.0511	0.14661
9122	1	110895473	110968704	217	29	103370	1.0509	0.14665
285195	3	142974063	143602373	2299	185	103370	1.0508	0.14667
5993	1	151303116	151354785	136	30	103370	1.0507	0.1467
55251	20	62852048	62917583	213	34	103370	1.0507	0.14671
2840	2	128368439	128420213	261	43	103370	1.0506	0.14673
139604	X	35781459	35831852	66	2	103370	1.0505	0.14675
1553	19	41559356	41612100	200	21	103370	1.0502	0.14681
267004	10	50713151	50767327	209	31	103370	1.0502	0.14681
1015	8	95129394	95264531	654	65	103370	1.05	0.14685
148022	19	4805936	4866754	293	46	103370	1.0499	0.14689
90141	14	90251499	90456148	776	48	103370	1.0493	0.14703
23381	1	156209015	156287676	210	19	103370	1.0491	0.14706
158158	9	85584500	85713043	265	24	103370	1.0485	0.1472
79035	12	56580813	56633638	113	21	103370	1.0485	0.1472
653192	2	96132715	96185479	44	19	103370	1.0485	0.14721
143684	11	95492106	95557954	250	27	103370	1.048	0.14731
8329	6	27740977	27786445	168	33	103370	1.0477	0.14738
5005	9	117057069	117105536	156	45	103370	1.0477	0.14739
347735	1	31847412	31917527	299	23	103370	1.0476	0.14741
10158	1	47639261	47690771	192	34	103370	1.0475	0.14744
131368	3	101893816	102208685	806	40	103370	1.0473	0.14747
53358	9	91610686	91828682	812	56	103370	1.0471	0.14752
26118	17	25586106	25650659	175	28	103370	1.047	0.14755
100130705	7	128471464	128522101	251	42	103370	1.0469	0.14758
11131	6	44091548	44162139	268	47	103370	1.0468	0.14759
29780	22	44360091	44575113	798	115	103370	1.0468	0.14759
57582	9	138559031	138694993	758	74	103370	1.0467	0.14761
8731	18	13691659	13774555	252	21	103370	1.0459	0.14781
9022	9	139879060	139927200	135	26	103370	1.0457	0.14785
24149	6	43293808	43372181	235	47	103370	1.0456	0.14788
55211	3	109034988	109091419	259	22	103370	1.0453	0.14793
408029	2	132542534	132594234	184	20	103370	1.0453	0.14794
6247	X	18647808	18725223	99	14	103370	1.0449	0.14803
200958	3	195381293	195477004	29	9	103370	1.0445	0.14812
1543	15	75001883	75052951	186	37	103370	1.0445	0.14813
79295	3	97948129	97994106	544	24	103370	1.0444	0.14814
90411	2	47119009	47203994	475	47	103370	1.0443	0.14818
4222	17	41707757	41774262	190	31	103370	1.0441	0.14821
729458	19	7009172	7056494	54	9	103370	1.0441	0.14823
10963	11	63917206	63982020	180	30	103370	1.0439	0.14826
6992	6	29999932	30048110	405	28	103370	1.0437	0.14831
5412	13	30328545	30459820	418	34	103370	1.0435	0.14836
1130	1	235814331	236082008	603	35	103370	1.0431	0.14845
57153	19	10678121	10765235	351	39	103370	1.0431	0.14846
53942	11	98856706	100239616	6957	266	103370	1.043	0.14848
8342	6	27747822	27793267	163	34	103370	1.0429	0.1485
997	19	496720	552087	265	50	103370	1.0427	0.14854
83758	12	7266280	7316466	152	29	103370	1.0422	0.14866
7732	17	19279491	19330589	107	16	103370	1.0418	0.14874
55023	6	79634136	79823011	437	30	103370	1.0417	0.14876
6550	5	463298	559549	483	56	103370	1.0418	0.14876
25987	11	76458357	76519198	152	21	103370	1.0416	0.1488
728597	2	3716188	3905001	954	74	103370	1.0413	0.14887
100505591	17	38062727	38110987	212	31	103370	1.0411	0.14891
5077	2	223054606	223198715	563	72	103370	1.0408	0.14898
5965	12	21611844	21689603	365	34	103370	1.0407	0.14901
2222	8	11618467	11706818	692	52	103370	1.0404	0.14908
80168	11	75393934	75452331	231	36	103370	1.0401	0.14915
7979	7	96308079	96374203	175	28	103370	1.0393	0.14934
257202	6	28461073	28518570	238	47	103370	1.0388	0.14944
377677	8	86122716	86206302	199	29	103370	1.0389	0.14944
64926	19	15552435	15610382	129	28	103370	1.0385	0.14951
25907	3	45255956	45302814	271	27	103370	1.0385	0.14952
79031	2	101144418	101203201	211	28	103370	1.0385	0.14952
54461	9	139824885	139874298	221	28	103370	1.0381	0.1496
30833	17	73116320	73162890	140	28	103370	1.0377	0.14971
146664	17	74829798	74956472	707	76	103370	1.0376	0.14974
8721	9	139746566	139795788	135	18	103370	1.0373	0.14981
114112	3	126315895	126410056	361	31	103370	1.0372	0.14983
23471	8	71475453	71555694	235	25	103370	1.0371	0.14985
10914	14	96933713	97043453	204	22	103370	1.0367	0.14994
3887	12	52669697	52720299	276	20	103370	1.0362	0.15005
151313	2	97739320	97795603	72	13	103370	1.0361	0.15007
6152	3	101389934	101440564	127	25	103370	1.036	0.15009
51805	6	99807279	99877082	266	28	103370	1.0359	0.15011
401089	3	138631076	138682830	163	23	103370	1.0358	0.15016
26128	10	70713477	70786739	319	37	103370	1.0357	0.15017
83941	1	62136718	62226095	251	35	103370	1.0355	0.15023
6293	6	33208049	33274723	243	37	103370	1.0354	0.15024
100462977	17	21987437	22033991	176	26	103370	1.035	0.15035
9854	11	118942771	118998304	173	29	103370	1.0344	0.15048
9826	1	156894632	157050512	549	30	103370	1.0342	0.15053
5704	19	40441912	40497671	232	29	103370	1.0338	0.15062
90025	6	83592186	83810545	692	36	103370	1.0335	0.15069
9791	8	97239167	97356774	297	35	103370	1.0331	0.15078
161436	14	89069241	89294096	571	36	103370	1.033	0.15081
148156	19	8910250	8977972	224	26	103370	1.0328	0.15085
57674	17	78199643	78382586	809	90	103370	1.0326	0.1509
256130	7	19748938	19847404	487	31	103370	1.0325	0.15093
152078	3	157226133	157405531	689	51	103370	1.0323	0.15096
2671	16	1999150	2047750	271	27	103370	1.0322	0.15099
83478	4	86033860	86933823	3652	119	103370	1.0321	0.15102
779	1	200998635	201116694	506	71	103370	1.0317	0.15111
1053	14	23576515	23623820	123	33	103370	1.0316	0.15112
1824	18	28635938	28717388	195	25	103370	1.0313	0.15119
84064	18	44623781	44711891	349	29	103370	1.0313	0.15121
230	17	26890133	26939282	75	37	103370	1.0305	0.1514
79081	11	62420289	62474241	151	29	103370	1.0303	0.15145
51016	14	24598081	24645837	111	31	103370	1.0301	0.15148
3691	17	73682516	73763899	177	41	103370	1.0299	0.15152
389827	9	136369708	136425068	215	33	103370	1.0298	0.15156
9380	9	37387693	37446990	276	42	103370	1.0296	0.15159
9521	6	8063593	8137828	290	32	103370	1.0295	0.15162
54498	20	4094426	4178394	388	50	103370	1.0293	0.15167
389177	3	171526139	171587108	192	36	103370	1.0292	0.15169
254910	1	152448320	152494653	160	26	103370	1.0285	0.15186
8470	4	186496598	186912870	1919	186	103370	1.0281	0.15194
85478	12	49262893	49335696	239	24	103370	1.028	0.15197
8357	6	27742842	27788314	168	34	103370	1.0277	0.15203
2624	3	128188265	128247030	230	40	103370	1.0277	0.15204
4926	11	71703910	71826732	377	23	103370	1.0277	0.15206
91574	12	123682844	123752651	249	20	103370	1.0277	0.15206
81615	2	135203330	135513219	936	60	103370	1.0276	0.15207
54905	7	985100	1039276	355	44	103370	1.0271	0.15218
20	9	139891686	139958374	201	40	103370	1.0268	0.15227
54993	15	85109249	85176947	220	44	103370	1.0265	0.15233
27111	20	1280553	1344879	284	46	103370	1.0264	0.15235
284339	19	42782477	42839214	99	18	103370	1.0263	0.15237
5535	9	104343897	104392283	209	33	103370	1.0262	0.1524
259249	11	18945360	18991549	196	20	103370	1.0259	0.15247
92346	1	172354828	172447969	319	32	103370	1.0256	0.15253
27040	16	28961147	29012104	95	17	103370	1.0256	0.15255
387836	12	10041272	10119980	337	54	103370	1.0252	0.15262
725	1	207227210	207283338	208	41	103370	1.0252	0.15263
4794	6	44215903	44268525	173	25	103370	1.0247	0.15276
63893	17	74375613	74484288	381	41	103370	1.0246	0.15277
1404	5	82924017	83051896	420	53	103370	1.0242	0.15286
128674	20	5271711	5332378	312	21	103370	1.0238	0.15297
3934	9	130876732	130925734	83	18	103370	1.0234	0.15305
9555	5	134660071	134770645	253	25	103370	1.0234	0.15307
196996	15	72442147	72525136	228	40	103370	1.0225	0.15327
669	7	134296531	134374568	306	24	103370	1.0222	0.15335
777	1	181417447	181785920	1260	101	103370	1.0218	0.15343
7855	2	208617310	208669143	109	25	103370	1.0216	0.15348
128488	20	43742067	43788106	165	18	103370	1.0214	0.15353
55652	12	48117426	48186536	372	44	103370	1.0214	0.15353
513	19	1206749	1254824	133	25	103370	1.0212	0.15359
160364	12	10068915	10157704	460	45	103370	1.0211	0.1536
140730	20	43370445	43473979	257	40	103370	1.0209	0.15365
5651	21	19631433	19810970	645	88	103370	1.0207	0.15369
2189	9	35063833	35115043	147	34	103370	1.0205	0.15374
25791	2	233733396	233912951	743	72	103370	1.0203	0.15379
8435	12	53462274	53528323	202	26	103370	1.0199	0.15389
22872	4	83729814	83847419	338	20	103370	1.0194	0.15402
27037	22	20089389	20139818	222	27	103370	1.0192	0.15405
66005	11	857859	950058	324	32	103370	1.0185	0.15422
200316	22	39401609	39461977	169	25	103370	1.0184	0.15423
139425	X	27986110	28034566	78	7	103370	1.0181	0.15433
729993	16	12960477	13344273	1843	128	103370	1.0179	0.15435
8881	13	114965320	115048150	342	29	103370	1.0177	0.1544
26740	9	125196369	125286376	339	50	103370	1.0175	0.15447
9040	19	59057079	59105343	105	19	103370	1.0174	0.15447
9612	12	124798957	125087079	1187	151	103370	1.0169	0.15459
285489	4	3430033	3513203	497	58	103370	1.0165	0.15469
54765	11	35649353	35840930	354	34	103370	1.0164	0.15472
9242	8	72743777	72791731	203	37	103370	1.0159	0.15485
8362	6	27788952	27834305	142	34	103370	1.0157	0.15488
8310	4	8358009	8477452	608	41	103370	1.0155	0.15493
645961	9	90734220	90784900	138	16	103370	1.0155	0.15494
50846	12	49473204	49523602	117	22	103370	1.0152	0.15501
51195	17	38299242	38361906	181	35	103370	1.0148	0.15511
285641	5	150645926	150718334	402	37	103370	1.0147	0.15514
286887	12	52852300	52902569	332	16	103370	1.0145	0.15518
9179	7	99664130	99714803	156	34	103370	1.0144	0.15519
6222	6	33204852	33254281	185	29	103370	1.0144	0.15521
5653	19	51451887	51507929	194	29	103370	1.0143	0.15522
9771	7	22147908	22431751	1084	79	103370	1.0141	0.15528
128367	1	158538709	158584689	228	33	103370	1.0139	0.15532
768206	17	74488668	74551458	220	34	103370	1.0139	0.15533
8528	6	110699545	110771839	345	42	103370	1.0136	0.15538
26749	X	49162607	49214923	26	3	103370	1.0134	0.15543
8481	X	13698549	13797480	106	16	103370	1.0134	0.15543
9415	11	61548675	61644826	324	33	103370	1.0134	0.15544
134553	5	134146370	134205425	129	26	103370	1.0132	0.15547
51530	7	129648126	129726233	221	28	103370	1.0131	0.1555
79001	16	31092175	31141699	87	13	103370	1.013	0.15552
93034	2	18734137	18806359	208	38	103370	1.013	0.15552
10007	5	141370234	141427620	206	34	103370	1.0129	0.15555
55039	8	125428048	125475267	197	37	103370	1.0125	0.15564
25824	11	64050347	64099295	110	34	103370	1.0122	0.15573
26001	17	4808328	4858517	196	37	103370	1.0121	0.15575
51744	1	160789950	160867692	427	35	103370	1.0119	0.15578
51714	3	150286066	150358234	200	26	103370	1.0119	0.1558
2880	6	28458789	28512728	221	45	103370	1.0113	0.15593
222171	7	29568039	29616911	220	29	103370	1.0113	0.15594
206358	5	150781553	150881940	445	39	103370	1.0112	0.15595
93978	12	8573591	8640926	181	6	103370	1.0111	0.15599
121643	12	109705783	109782025	181	32	103370	1.011	0.15601
26589	15	88992709	89045633	159	20	103370	1.0106	0.1561
729330	8	133026467	133106627	390	47	103370	1.0097	0.15633
3777	2	26880581	26964066	226	38	103370	1.0096	0.15635
54439	5	145548113	145678786	341	19	103370	1.0094	0.15639
51307	5	137638224	137695418	166	29	103370	1.0092	0.15644
245812	7	99682265	99733131	144	31	103370	1.0086	0.15659
317649	3	71718440	71838924	392	47	103370	1.0084	0.15664
64760	8	21911695	21972405	241	29	103370	1.0084	0.15664
51020	6	125586496	125658287	284	25	103370	1.0083	0.15665
79442	3	46546875	46656589	459	32	103370	1.0083	0.15665
10956	12	58052738	58125340	276	21	103370	1.0082	0.15669
29993	6	34398838	34513000	531	67	103370	1.0081	0.1567
130367	2	223253771	223437342	576	69	103370	1.0075	0.15684
9712	10	11492509	11688679	660	46	103370	1.0069	0.15699
6940	5	178128522	178192703	216	22	103370	1.0068	0.15702
7551	7	99651470	99715171	173	36	103370	1.0067	0.15703
84519	12	6737241	6791594	121	27	103370	1.0061	0.15718
56898	4	103988770	104056024	221	35	103370	1.0061	0.15719
84709	4	140177317	140236492	164	20	103370	1.0056	0.1573
100529215	19	9399902	9503293	324	20	103370	1.0054	0.15735
5957	17	9791027	9843684	215	30	103370	1.0052	0.1574
3135	6	29759756	29808899	946	29	103370	1.0052	0.15741
101060181	19	12348059	12412172	198	18	103370	1.005	0.15744
8503	1	46495812	46677167	499	42	103370	1.005	0.15746
30813	20	25041521	25098015	182	27	103370	1.0047	0.15751
6281	1	151945386	152001714	170	20	103370	1.0047	0.15753
5238	6	83864592	83938655	209	41	103370	1.0044	0.15758
51253	1	54630840	54701407	253	50	103370	1.0043	0.15762
8404	4	88384483	88485798	445	35	103370	1.0041	0.15766
90480	19	13054970	13103068	94	29	103370	1.004	0.15768
373	5	64875507	64955187	268	15	103370	1.004	0.1577
200150	1	242241689	242722998	1961	145	103370	1.0038	0.15773
27243	19	59052933	59101495	112	20	103370	1.0034	0.15783
613211	8	11841489	11888760	147	15	103370	1.0034	0.15784
1612	9	90077601	90333566	1131	108	103370	1.0031	0.15791
9913	2	27863679	27921707	167	24	103370	1.0028	0.15797
221785	7	99179571	99285204	249	39	103370	1.0025	0.15806
51710	19	12348059	12440714	286	18	103370	1.0024	0.15809
4660	1	202282830	202567697	619	35	103370	1.0019	0.15818
8022	9	139078096	139131955	251	47	103370	1.0018	0.15823
338751	11	5997122	6043215	225	29	103370	1.0017	0.15824
55840	3	121519030	121615373	311	19	103370	1.0016	0.15827
6123	16	1984580	2039679	283	31	103370	1.0012	0.15837
2131	8	118801602	119159058	1206	82	103370	1.001	0.15842
7036	7	100208039	100275332	151	28	103370	1.001	0.15842
9256	17	56368588	56441152	267	38	103370	1.0007	0.15849
26212	6	27890019	27935960	214	35	103370	1.0005	0.15854
5971	19	45469707	45551456	201	34	103370	1.0004	0.15855
140738	2	120152501	120206096	203	38	103370	1.0004	0.15856
92359	19	6428788	6477232	184	24	103370	1.0004	0.15856
8209	21	45518476	45632835	545	50	103370	1.0003	0.15859
661	8	22067619	22118680	171	31	103370	1	0.15865
758	22	43772202	43913688	660	72	103370	0.99936	0.15881
26958	7	130136079	130388598	432	37	103370	0.99914	0.15886
23417	16	83897720	83972428	457	48	103370	0.999	0.1589
6175	12	120624502	120674014	94	26	103370	0.99895	0.15891
8490	1	163102089	163326581	943	54	103370	0.99875	0.15896
152137	3	191011874	191126459	548	31	103370	0.99816	0.1591
2529	9	139914626	139962292	147	28	103370	0.99787	0.15917
50717	1	160175505	160267350	177	26	103370	0.9977	0.15921
4848	12	70601774	70758773	608	33	103370	0.99758	0.15924
3781	5	113663016	113842197	637	67	103370	0.99747	0.15927
3257	10	100165955	100241720	418	42	103370	0.99735	0.1593
5664	1	227022885	227093804	296	29	103370	0.99729	0.15931
7019	10	60109903	60168990	209	41	103370	0.99708	0.15936
4013	11	123951111	124027619	289	48	103370	0.99671	0.15945
23201	11	73101837	73344234	772	40	103370	0.99653	0.1595
253143	22	32067333	32181120	406	36	103370	0.99611	0.1596
10607	16	1987064	2038751	266	30	103370	0.99594	0.15964
5816	22	37186745	37250517	210	33	103370	0.99569	0.1597
6399	X	13720361	13787754	62	9	103370	0.9954	0.15977
134353	5	157135755	157193746	211	31	103370	0.99507	0.15985
51121	5	172350917	172406774	226	41	103370	0.99478	0.15992
9215	22	33658509	34351464	2984	202	103370	0.99449	0.15999
10107	6	30109722	30163711	522	34	103370	0.99427	0.16005
168620	7	97805759	97854769	174	32	103370	0.99405	0.1601
378	3	57547090	57618215	225	31	103370	0.99374	0.16017
2939	6	52604885	52663361	202	19	103370	0.99359	0.16021
60528	17	12884929	12956381	370	41	103370	0.99361	0.16021
120065	11	7807521	7853489	185	18	103370	0.99353	0.16023
8728	5	156812071	157037831	965	51	103370	0.99323	0.1603
3704	20	3154514	3214516	285	32	103370	0.99296	0.16036
26153	14	104570060	104657235	321	47	103370	0.99293	0.16037
22821	13	114737194	114933095	983	58	103370	0.99256	0.16046
4649	15	72104632	72445440	915	42	103370	0.99256	0.16046
947	1	208049883	208119742	332	32	103370	0.99248	0.16048
9468	X	24566204	24725979	247	29	103370	0.99231	0.16052
5021	3	8782094	8846300	353	62	103370	0.9916	0.1607
6035	14	21259515	21306036	119	36	103370	0.99152	0.16071
9370	3	186525463	186586252	188	42	103370	0.99093	0.16086
100129654	8	67848736	67909825	141	24	103370	0.99078	0.1609
4698	7	123171083	123232958	204	38	103370	0.99071	0.16091
167359	5	43157170	43290952	484	57	103370	0.99042	0.16098
5184	19	33867855	34047799	913	55	103370	0.99041	0.16099
57094	8	68324405	68693620	1206	88	103370	0.9904	0.16099
57188	15	84287838	84718594	1518	67	103370	0.99036	0.161
29896	7	23534399	23606656	226	40	103370	0.9899	0.16111
3823	12	10554914	10608194	119	17	103370	0.98988	0.16112
27076	19	43954946	44004831	156	29	103370	0.9896	0.16119
64089	8	82701816	82789539	359	21	103370	0.98944	0.16122
6745	6	7271283	7348541	463	36	103370	0.9892	0.16128
10331	19	17870919	17934385	249	49	103370	0.98904	0.16132
319	12	56744355	56791583	86	19	103370	0.98883	0.16137
80332	20	3638620	3697755	299	51	103370	0.98885	0.16137
4681	1	19934723	19994949	243	37	103370	0.98855	0.16144
15	17	74414433	74476199	218	37	103370	0.9884	0.16148
79412	16	2979217	3028384	272	25	103370	0.98815	0.16154
5430	17	7352698	7427935	275	15	103370	0.98779	0.16163
79443	3	45949391	46072316	534	37	103370	0.98745	0.16171
80006	5	64885558	64971954	288	17	103370	0.98721	0.16177
440695	1	157051835	157104600	217	38	103370	0.98715	0.16178
8677	19	13244872	13296188	122	29	103370	0.98718	0.16178
130132	2	198425524	198575774	295	33	103370	0.98712	0.16179
27077	17	19230563	19316495	177	22	103370	0.98686	0.16186
597	15	80243232	80298643	180	30	103370	0.98675	0.16188
10171	9	4757834	4871066	574	49	103370	0.98665	0.16191
5317	1	201217580	201312121	457	40	103370	0.98646	0.16195
158038	9	27938084	29247998	6393	240	103370	0.98633	0.16199
374877	19	7527445	7583336	255	35	103370	0.98621	0.16202
57559	10	90604597	90745343	567	47	103370	0.98617	0.16203
26508	1	40079103	40140348	200	48	103370	0.98593	0.16208
414059	17	34483061	34539035	1	1	103370	0.98586	0.1621
51082	13	28159880	28251559	369	42	103370	0.98542	0.16221
7164	6	125439876	125594644	582	38	103370	0.98525	0.16225
83650	8	11153495	11199695	179	20	103370	0.9848	0.16236
92736	17	72885370	72940006	177	26	103370	0.98471	0.16238
444882	19	46533006	46579274	140	20	103370	0.98452	0.16243
54815	19	19461642	19629741	566	32	103370	0.98451	0.16243
55351	4	5018527	5512728	2490	124	103370	0.9844	0.16246
8848	13	44996279	45185701	468	28	103370	0.98428	0.16249
3937	5	169665088	169759822	246	71	103370	0.98396	0.16257
729408	X	49172116	49224420	10	2	103370	0.98389	0.16258
4675	X	92915925	92963682	61	15	103370	0.98386	0.16259
8543	1	87759151	87824606	227	38	103370	0.98385	0.1626
9310	19	44780501	44844606	234	34	103370	0.98384	0.1626
23395	3	45395053	45600334	738	52	103370	0.98374	0.16262
5139	12	20487179	20850575	1318	103	103370	0.98371	0.16263
388818	21	31681449	31727607	267	17	103370	0.98338	0.16271
10172	19	58442201	58494077	149	19	103370	0.9832	0.16275
5325	6	144251437	144420736	569	64	103370	0.98321	0.16275
9528	1	54487346	54554135	211	35	103370	0.98302	0.1628
2	12	9210304	9303558	250	23	103370	0.98296	0.16281
152789	4	6016661	6237318	899	136	103370	0.98267	0.16289
7462	7	73589087	73654164	134	16	103370	0.98167	0.16313
11247	12	57575578	57630232	143	25	103370	0.98092	0.16332
5887	9	110010517	110104475	344	27	103370	0.98079	0.16335
57381	14	63636080	63770230	441	41	103370	0.98072	0.16337
200403	2	98668595	98939410	807	43	103370	0.98036	0.16345
390157	11	56078515	56124474	180	18	103370	0.98033	0.16346
56910	2	96840597	96909573	111	21	103370	0.98024	0.16348
56911	21	30414659	30558210	546	30	103370	0.98023	0.16349
56061	16	23533856	23595710	190	19	103370	0.98013	0.16351
150275	22	29133662	29195283	214	36	103370	0.98008	0.16352
81442	1	158736472	158782425	187	42	103370	0.97979	0.16359
5244	7	87021361	87140019	381	30	103370	0.97971	0.16361
8692	3	50345221	50395281	82	17	103370	0.97975	0.16361
10880	9	111606868	111653275	273	34	103370	0.97954	0.16366
287015	3	140361866	140429992	255	21	103370	0.97932	0.16371
55556	18	660324	747662	401	25	103370	0.97934	0.16371
29997	19	48213793	48270323	264	24	103370	0.97913	0.16376
25891	11	35443374	35586848	543	56	103370	0.97903	0.16378
283278	11	16790509	16844037	147	38	103370	0.97885	0.16383
1463	19	19287773	19373061	280	35	103370	0.9784	0.16394
163051	19	12561998	12630632	202	14	103370	0.97803	0.16403
3958	14	55560935	55622148	217	28	103370	0.97775	0.1641
84651	5	147656990	147705482	172	28	103370	0.97732	0.1642
57224	6	138733180	138928726	607	59	103370	0.97731	0.16421
7407	6	31735295	31798712	220	63	103370	0.97697	0.16429
1520	1	150692672	150773433	177	22	103370	0.97687	0.16432
7699	12	133622005	133695566	31	5	103370	0.97686	0.16432
51604	20	44009707	44064885	136	20	103370	0.97678	0.16434
114800	2	56376258	56623309	1012	88	103370	0.97659	0.16439
29108	16	31202807	31249097	71	8	103370	0.97642	0.16443
7559	7	6718064	6781566	268	23	103370	0.9764	0.16443
54436	4	8166060	8252830	344	55	103370	0.97622	0.16448
23062	16	23464863	23556815	213	18	103370	0.97604	0.16452
6282	1	151994982	152044511	94	22	103370	0.97547	0.16466
10694	21	30418647	30481010	185	27	103370	0.97543	0.16467
5540	10	47048534	47098320	9	2	103370	0.97523	0.16472
6258	1	165360159	165449592	412	52	103370	0.97504	0.16477
147646	19	51881543	51928828	186	24	103370	0.975	0.16478
645051	X	49153094	49205366	37	4	103370	0.97498	0.16479
23398	5	64824063	64893376	216	16	103370	0.97474	0.16485
27107	3	101358283	101430988	183	29	103370	0.97435	0.16494
346606	7	100829010	100879302	148	35	103370	0.97404	0.16502
27012	8	110969233	111022963	108	16	103370	0.97389	0.16505
100287294	7	56981848	57047060	6	3	103370	0.97378	0.16508
57534	18	19286290	19460918	303	20	103370	0.97374	0.16509
8705	6	33209917	33256602	179	28	103370	0.97363	0.16512
2627	18	19714404	19792491	128	28	103370	0.97279	0.16533
4862	2	101401613	101623289	824	88	103370	0.97268	0.16536
337977	21	32117457	32162696	96	12	103370	0.97236	0.16544
5087	1	164493597	164831067	968	122	103370	0.97214	0.16549
5774	9	112127974	112295593	535	47	103370	0.97213	0.16549
6546	2	40329286	40774575	1960	118	103370	0.97209	0.1655
120114	11	92012446	92639636	1798	85	103370	0.97194	0.16554
10210	9	32530542	32587626	116	23	103370	0.97103	0.16577
147719	19	42329356	42383774	154	19	103370	0.97093	0.16579
440533	19	43246839	43304831	281	18	103370	0.97075	0.16584
91133	18	5944705	6449910	1450	112	103370	0.97073	0.16584
2543	X	49328616	49383139	39	8	103370	0.97043	0.16592
6866	12	57393781	57445344	128	18	103370	0.97011	0.166
377	12	49319987	49386309	185	19	103370	0.96999	0.16602
284654	1	38066821	38135595	244	57	103370	0.96952	0.16614
23046	1	200928514	201027828	388	36	103370	0.9694	0.16617
286205	9	127694887	127940838	686	44	103370	0.96938	0.16618
79188	3	14131440	14195180	201	35	103370	0.96926	0.16621
4659	12	80157343	80364235	349	18	103370	0.96905	0.16626
114049	7	73062898	73122551	214	22	103370	0.969	0.16627
3199	7	27129973	27177394	130	25	103370	0.96895	0.16629
9717	16	4973318	5079156	560	54	103370	0.96874	0.16634
10379	14	24595422	24645774	115	31	103370	0.96853	0.16639
6954	6	35075848	35144187	321	31	103370	0.968	0.16652
356	1	172593185	172646013	172	25	103370	0.96795	0.16653
25878	X	3216606	3300133	360	31	103370	0.96781	0.16657
283767	15	22701246	22756002	24	5	103370	0.96782	0.16657
55183	2	152231397	152343860	429	35	103370	0.96783	0.16657
401498	9	32748497	32799199	168	21	103370	0.96771	0.1666
65983	5	125660788	125839853	619	85	103370	0.96699	0.16677
4899	7	129216555	129406922	712	48	103370	0.96689	0.1668
128368	1	158541229	158587170	226	31	103370	0.96665	0.16686
363	12	50325874	50380922	136	34	103370	0.96655	0.16688
8608	12	57335215	57388158	136	17	103370	0.96658	0.16688
7433	3	42495791	42589065	360	60	103370	0.96643	0.16691
10810	13	27096840	27273082	738	39	103370	0.96616	0.16698
151648	3	20192085	20262724	323	28	103370	0.96534	0.16719
4828	15	85188360	85236802	173	41	103370	0.96466	0.16736
2533	5	39095354	39305759	844	52	103370	0.9645	0.1674
2241	5	108048523	108533373	2006	72	103370	0.96445	0.16741
4140	14	103816701	103980168	491	28	103370	0.9643	0.16745
83860	10	7825467	8067016	1014	57	103370	0.96429	0.16745
414301	11	103872308	103919922	156	24	103370	0.96423	0.16746
7141	2	217714181	217759782	162	30	103370	0.96421	0.16747
286151	8	101135588	101193099	181	24	103370	0.96364	0.16761
140578	21	19365190	19649687	1043	108	103370	0.96353	0.16764
132243	3	129227057	129280310	185	28	103370	0.96348	0.16765
10953	20	43560771	43624114	181	41	103370	0.96338	0.16768
55330	4	6682842	6729387	177	44	103370	0.96326	0.16771
346171	6	29630169	29679931	661	35	103370	0.96321	0.16772
10882	17	43027061	43080644	219	47	103370	0.96292	0.16779
64236	8	22400805	22465538	208	44	103370	0.96289	0.1678
388407	17	59454112	59500641	160	27	103370	0.96281	0.16782
3851	12	53190327	53242900	251	50	103370	0.96268	0.16785
7976	8	28316722	28441785	250	20	103370	0.96258	0.16788
991	1	43789626	43838874	92	26	103370	0.96254	0.16789
51691	7	117789086	117854093	298	16	103370	0.96246	0.16791
148362	1	222850906	222918529	149	33	103370	0.96229	0.16795
478	19	42460628	42533428	110	34	103370	0.96217	0.16798
2074	10	50652526	50782169	479	41	103370	0.96173	0.16809
139760	X	129508319	129554511	78	16	103370	0.96163	0.16812
3036	19	52206365	52262239	284	46	103370	0.96147	0.16816
9643	X	102920426	102978086	79	16	103370	0.96084	0.16832
80329	6	150250110	150304846	283	21	103370	0.96061	0.16837
101929530	3	11877358	11953081	340	41	103370	0.96031	0.16845
124808	17	42744805	42802355	142	35	103370	0.96028	0.16846
126789	1	1208962	1257057	217	39	103370	0.96023	0.16847
2837	17	80295647	80343528	260	17	103370	0.9602	0.16848
10234	7	102518344	102595558	212	30	103370	0.96001	0.16852
3217	17	46674594	46723383	194	39	103370	0.95959	0.16863
7360	2	64033084	64128696	275	39	103370	0.95959	0.16863
10179	11	114236283	114289636	121	21	103370	0.95915	0.16874
574414	1	153155060	153201793	133	19	103370	0.95899	0.16878
2909	19	47386824	47518334	252	21	103370	0.95897	0.16879
7572	18	32902178	32959428	152	24	103370	0.95897	0.16879
8673	2	85769614	85819156	160	21	103370	0.95888	0.16881
176	15	89311674	89428585	407	72	103370	0.95853	0.1689
89796	1	201473243	201806102	1163	123	103370	0.95853	0.1689
9819	3	150091101	150187906	321	33	103370	0.95851	0.1689
9811	18	46030427	46399588	1436	170	103370	0.95844	0.16892
9229	18	3486030	4490310	3691	321	103370	0.95831	0.16895
8476	1	227167566	227541193	2187	35	103370	0.95819	0.16898
5475	X	18669257	18856039	248	18	103370	0.9577	0.16911
339665	22	30996793	31053862	345	32	103370	0.95725	0.16922
4653	1	171594557	171656773	352	38	103370	0.95657	0.16939
6464	1	154924774	154981959	84	19	103370	0.95657	0.16939
158506	X	22256030	22302578	104	20	103370	0.95635	0.16945
79017	7	30526237	30579457	158	23	103370	0.95592	0.16956
10075	X	53549057	53748697	102	17	103370	0.95577	0.1696
154743	7	112449202	112614932	418	47	103370	0.95558	0.16964
28513	18	64158320	64306375	417	42	103370	0.95561	0.16964
2919	4	74700109	74747019	186	34	103370	0.95549	0.16967
8898	11	95556044	95692371	454	34	103370	0.95547	0.16967
6223	19	42328988	42385484	159	19	103370	0.95541	0.16968
390992	1	6269252	6315638	129	21	103370	0.95538	0.16969
2572	10	26470236	26603491	501	29	103370	0.95524	0.16973
2893	11	105445800	105862819	1174	64	103370	0.95511	0.16976
8929	4	41736099	41785987	199	21	103370	0.95497	0.1698
101928433	6	16727102	16775225	145	28	103370	0.95401	0.17004
22997	11	133768520	133861649	427	62	103370	0.95377	0.1701
23284	4	62031949	62948168	2876	138	103370	0.95361	0.17014
26137	3	114023348	114901132	2276	132	103370	0.95326	0.17023
89870	6	30095968	30150473	602	32	103370	0.95263	0.17039
145741	15	62324176	62373116	187	26	103370	0.95236	0.17046
9919	9	139324548	139414297	400	45	103370	0.95201	0.17055
116986	12	58107544	58170984	135	25	103370	0.95196	0.17056
84985	8	124159752	124232318	243	24	103370	0.95194	0.17056
1780	7	95366818	95749634	1224	102	103370	0.9515	0.17068
23741	15	49135290	49182380	138	24	103370	0.95141	0.1707
374383	11	17338279	17408868	225	30	103370	0.9514	0.1707
11157	4	147061835	147121213	229	18	103370	0.95133	0.17072
54536	10	94555887	94829251	912	50	103370	0.95129	0.17073
4850	7	135036547	135229875	632	41	103370	0.95124	0.17074
23204	16	18792991	18847894	99	12	103370	0.95113	0.17077
653659	3	149689448	149736153	168	28	103370	0.95091	0.17083
130733	2	39857638	39955103	252	22	103370	0.95058	0.17091
7869	3	50270040	50324573	97	24	103370	0.95054	0.17092
8372	3	50320259	50371899	95	21	103370	0.95032	0.17097
79716	20	57229187	57300900	254	30	103370	0.95031	0.17098
6136	9	130199953	130248711	150	14	103370	0.95027	0.17099
90780	1	154919502	154969258	72	18	103370	0.94974	0.17112
51569	13	38888942	38947143	153	9	103370	0.94963	0.17115
80267	1	184649625	184759041	463	25	103370	0.94936	0.17122
201299	17	34235084	34292780	256	19	103370	0.94904	0.1713
101928344	19	213866	274827	49	4	103370	0.94901	0.17131
197259	16	74695753	74769789	364	63	103370	0.94886	0.17135
27244	6	109297640	109450708	322	22	103370	0.94848	0.17144
100130451	2	214131277	214183929	204	17	103370	0.94843	0.17145
84545	10	102727579	102782272	159	31	103370	0.94841	0.17146
100287482	7	129107320	129162773	190	40	103370	0.94836	0.17147
11212	8	37584680	37647286	51	25	103370	0.94815	0.17153
3284	1	119922554	119975662	206	30	103370	0.94799	0.17157
3151	1	26763902	26813133	128	28	103370	0.94772	0.17164
55785	12	95460525	95646240	631	41	103370	0.94742	0.17171
5929	1	205045270	205126150	284	25	103370	0.94724	0.17176
6452	4	2759750	2852823	526	49	103370	0.94721	0.17177
8411	12	93156285	93358107	583	37	103370	0.9471	0.1718
29948	16	83947594	84009937	394	55	103370	0.94696	0.17183
54734	11	107764277	107844208	235	34	103370	0.94698	0.17183
728075	X	120091740	120140058	22	7	103370	0.94682	0.17187
80162	11	253480	307511	210	41	103370	0.94671	0.17189
23232	10	96126956	96306089	616	44	103370	0.94632	0.17199
100287477	19	50551973	50682102	196	24	103370	0.94628	0.172
55421	17	3700042	3784545	223	41	103370	0.94609	0.17205
3860	17	39647233	39696865	159	26	103370	0.94489	0.17236
51741	16	78098310	79256567	9242	423	103370	0.94426	0.17252
57452	14	69691681	69831190	487	59	103370	0.94423	0.17253
129804	2	112860962	112955793	287	39	103370	0.94413	0.17255
2738	8	144298524	144369101	357	27	103370	0.94413	0.17255
548593	16	30170164	30218887	45	11	103370	0.94408	0.17257
136051	7	148756733	148822869	189	21	103370	0.94345	0.17273
6453	21	34979706	35271609	736	92	103370	0.94331	0.17276
158055	9	139342947	139390519	191	33	103370	0.94322	0.17279
386746	11	3229174	3275043	217	36	103370	0.94233	0.17301
80308	1	154920770	154975587	77	18	103370	0.94197	0.1731
51626	2	43966178	44065095	470	37	103370	0.94177	0.17315
6633	19	46180712	46230569	126	31	103370	0.94148	0.17323
56965	15	72523522	72599885	247	39	103370	0.94142	0.17325
23008	7	129675349	129785560	354	37	103370	0.94137	0.17326
57101	12	5661817	6090398	1541	118	103370	0.94107	0.17333
56262	9	131609391	131690318	308	25	103370	0.94106	0.17334
10900	17	42350786	42406039	179	29	103370	0.94102	0.17335
29126	9	5415503	5480567	226	45	103370	0.94064	0.17344
127343	1	46937668	46989898	242	48	103370	0.94033	0.17352
84187	X	109210641	109431016	185	27	103370	0.94024	0.17355
727897	11	1209295	1293406	378	41	103370	0.94019	0.17356
100134391	17	71698993	71762696	397	53	103370	0.93996	0.17362
79607	11	126046619	126142879	347	37	103370	0.93992	0.17363
5304	7	142794174	142846834	166	20	103370	0.93987	0.17364
83891	4	186095773	186295120	813	51	103370	0.93941	0.17376
51079	19	19591550	19649858	191	27	103370	0.93936	0.17377
51101	8	79543282	79642000	271	18	103370	0.93939	0.17377
347168	9	125229237	125275205	180	40	103370	0.93931	0.17379
65125	12	826759	1030618	550	42	103370	0.93928	0.17379
2972	14	105665623	105816914	354	22	103370	0.93927	0.1738
53831	12	54746229	54793270	79	22	103370	0.93883	0.17391
4043	4	3495324	3569224	281	24	103370	0.93828	0.17405
9515	3	120592050	121153608	2201	42	103370	0.93812	0.17409
6581	6	160734405	160883613	615	43	103370	0.93766	0.17421
24142	3	50323833	50371852	90	21	103370	0.93761	0.17422
11236	8	125452008	125510859	151	24	103370	0.9375	0.17425
729396	X	49143516	49195866	50	6	103370	0.93706	0.17436
6161	3	12866444	12918081	216	26	103370	0.93701	0.17438
23299	9	95463645	95562083	346	27	103370	0.9366	0.17448
55723	19	14220321	14282440	98	12	103370	0.93661	0.17448
5495	2	44360984	44481570	389	37	103370	0.93657	0.17449
90799	17	62467878	62544069	161	17	103370	0.93644	0.17452
54544	1	152451978	152498481	163	23	103370	0.93638	0.17454
6202	1	45206213	45254427	147	26	103370	0.93555	0.17475
10297	19	1411269	1483243	146	31	103370	0.93552	0.17476
25770	22	29444660	29492922	198	23	103370	0.93548	0.17477
26298	11	34607588	34694835	245	48	103370	0.93544	0.17478
132228	3	50281458	50335545	104	26	103370	0.93507	0.17488
2730	1	94342590	94410154	252	24	103370	0.93486	0.17493
84947	6	158520536	158624312	345	28	103370	0.93415	0.17511
9681	22	32114937	32313020	728	35	103370	0.93367	0.17524
58496	6	31603728	31650227	223	50	103370	0.93362	0.17525
9097	18	123483	223739	260	26	103370	0.93319	0.17536
6442	17	48208240	48263293	125	32	103370	0.93296	0.17542
6340	16	23159040	23238201	361	28	103370	0.93289	0.17544
124590	17	72902176	72954351	154	30	103370	0.93281	0.17546
347733	6	3214495	3262968	157	16	103370	0.93282	0.17546
3488	2	217526828	217595272	201	26	103370	0.93277	0.17547
643314	1	39840176	39892154	137	30	103370	0.93203	0.17566
222545	6	117103248	117185256	288	29	103370	0.93193	0.17569
285267	3	40483604	40541728	285	28	103370	0.93159	0.17577
3712	15	40662686	40738146	223	29	103370	0.93148	0.1758
199777	19	20792745	20879402	486	34	103370	0.93086	0.17596
25793	22	32835707	32904818	287	32	103370	0.93087	0.17596
2788	19	2501218	2737746	1076	119	103370	0.93087	0.17596
4176	7	99680351	99734563	150	32	103370	0.93086	0.17596
675	13	32854617	32983809	331	32	103370	0.93089	0.17596
10130	2	10898889	11013103	770	41	103370	0.9308	0.17598
2560	4	46998295	47442801	1458	119	103370	0.93072	0.176
9437	19	55382504	55434454	292	31	103370	0.93058	0.17604
5271	18	61602263	61666608	247	39	103370	0.92995	0.1762
152	4	3733296	3780253	198	44	103370	0.92952	0.17631
9014	2	9948571	10084545	668	31	103370	0.92926	0.17638
7554	19	58755314	58837023	331	38	103370	0.92892	0.17647
3060	17	40326078	40372470	69	25	103370	0.92882	0.17649
391004	1	13681088	13729064	1	1	103370	0.92879	0.1765
645414	1	13684889	13733405	1	1	103370	0.92879	0.1765
645425	1	13701907	13757803	1	1	103370	0.92879	0.1765
729528	1	13658269	13708511	1	1	103370	0.92879	0.1765
7471	12	49337236	49386396	127	17	103370	0.92877	0.1765
80143	1	115302100	115358308	147	38	103370	0.92879	0.1765
5016	1	111946937	112005399	224	28	103370	0.92802	0.1767
10370	6	139683392	139730787	118	24	103370	0.92771	0.17678
390940	19	44045952	44096256	170	29	103370	0.92766	0.17679
54839	15	71110578	71352436	399	40	103370	0.92761	0.17681
688	13	73594114	73661676	287	47	103370	0.92745	0.17685
79919	2	241815465	241871267	337	24	103370	0.92719	0.17691
64853	1	222831355	222921602	209	39	103370	0.92705	0.17695
100129083	19	51884160	51930679	189	24	103370	0.92667	0.17705
116412	19	58868990	58927389	195	25	103370	0.92664	0.17706
151176	2	239025579	239087516	282	48	103370	0.92646	0.1771
57020	16	19531737	19722485	875	60	103370	0.92627	0.17715
30816	7	92087694	92142229	137	22	103370	0.92621	0.17717
51365	3	119281695	119358658	329	31	103370	0.9262	0.17717
2326	1	171182610	171265113	309	33	103370	0.92614	0.17719
55717	10	122575687	122679038	433	36	103370	0.92613	0.17719
1762	19	46276205	46331060	180	27	103370	0.92599	0.17723
2937	20	33506236	33578794	183	22	103370	0.92586	0.17726
133015	4	20667036	20739980	302	37	103370	0.92576	0.17728
7332	22	21868736	21988323	159	11	103370	0.92544	0.17737
414157	10	99314450	99360691	200	41	103370	0.92532	0.1774
283150	11	118807417	118861997	194	29	103370	0.92528	0.17741
56244	6	32352513	32409900	1000	40	103370	0.92501	0.17748
55297	12	28308360	28713099	1301	30	103370	0.92483	0.17753
51690	19	2311520	2363614	286	33	103370	0.92457	0.1776
5826	14	74741980	74804767	308	24	103370	0.92451	0.17761
4704	12	4723264	4806720	352	34	103370	0.92444	0.17763
91624	1	78319200	78422009	268	35	103370	0.92382	0.17779
25790	1	159832150	159904992	221	33	103370	0.92369	0.17782
29777	6	26562171	26610278	213	30	103370	0.92335	0.17791
1510	1	206282459	206342104	77	8	103370	0.92321	0.17795
79998	2	71170172	71222629	170	39	103370	0.92311	0.17797
200959	3	97695527	97789148	371	36	103370	0.92295	0.17802
70	15	35070297	35122927	203	50	103370	0.92289	0.17803
63875	11	6691616	6739632	235	38	103370	0.92253	0.17813
117854	11	5582331	5644188	426	62	103370	0.92224	0.1782
57574	2	217112585	217271750	578	61	103370	0.92219	0.17821
163702	1	24470647	24548765	303	41	103370	0.92198	0.17827
80772	1	1225136	1274276	217	37	103370	0.92183	0.17831
201516	19	58145303	58200520	220	20	103370	0.92176	0.17833
114815	10	108323421	108959466	2540	153	103370	0.92156	0.17838
349136	7	151067536	151142775	307	54	103370	0.92155	0.17838
26167	5	140479800	140527704	132	26	103370	0.92087	0.17856
79962	12	49705721	49757467	180	27	103370	0.92045	0.17867
9926	1	211906799	212083531	704	46	103370	0.92008	0.17877
148266	19	37891778	37995167	248	37	103370	0.91999	0.17879
2621	13	114513522	114602046	315	34	103370	0.91975	0.17885
101928436	1	103951373	104010528	3	2	103370	0.91967	0.17887
6398	17	80268900	80326921	301	20	103370	0.91969	0.17887
7593	19	59063284	59120757	93	17	103370	0.91943	0.17893
10471	6	33222374	33268711	174	31	103370	0.91916	0.17901
9541	2	175202878	175295443	269	25	103370	0.91892	0.17907
140807	12	52969373	53030322	367	30	103370	0.91883	0.17909
253738	10	131623496	131797546	381	83	103370	0.9187	0.17912
346389	7	20164278	20292013	507	53	103370	0.91865	0.17914
339318	19	35190103	35243774	200	31	103370	0.91805	0.1793
9832	5	146955002	147197411	764	44	103370	0.91792	0.17933
8224	22	32898539	33489377	2436	149	103370	0.91781	0.17936
55771	17	57197860	57294070	189	29	103370	0.91766	0.1794
23042	16	15033448	15141552	86	17	103370	0.91761	0.17941
222611	6	47589223	47675533	455	15	103370	0.91738	0.17947
255022	10	105203144	105253648	195	39	103370	0.91736	0.17948
2098	13	47335391	47406423	151	19	103370	0.91726	0.1795
23348	13	99435741	99773660	1345	46	103370	0.91728	0.1795
100507588	19	7946032	7993980	142	31	103370	0.917	0.17957
8501	11	57242004	57318192	170	33	103370	0.91693	0.17959
23114	1	204762782	205001950	987	72	103370	0.91676	0.17963
9411	1	94624463	94748251	319	49	103370	0.91649	0.1797
729288	17	18551742	18620572	128	22	103370	0.91623	0.17977
728378	2	130821108	130921795	119	15	103370	0.91621	0.17978
10733	4	128767016	128830379	148	38	103370	0.9161	0.17981
5635	17	74296868	74414970	402	47	103370	0.91562	0.17993
344657	3	169495658	169565561	226	33	103370	0.9154	0.17999
8208	21	37722689	37799125	247	20	103370	0.91531	0.18001
63974	7	31367075	31415538	116	40	103370	0.91518	0.18005
6713	8	125975720	126044525	293	26	103370	0.91484	0.18014
3004	19	509034	559920	263	43	103370	0.91467	0.18018
388633	1	54462971	54518859	227	34	103370	0.91442	0.18025
401494	9	20993620	21066635	304	37	103370	0.91429	0.18028
5015	14	57257425	57312194	117	24	103370	0.91422	0.1803
79755	17	80777310	80832931	253	25	103370	0.91399	0.18036
4118	2	95656400	95729737	86	24	103370	0.91348	0.1805
51298	19	351750	411688	262	57	103370	0.91327	0.18055
6898	16	71590754	71645998	175	32	103370	0.91325	0.18056
140885	20	1839763	1930540	328	57	103370	0.91318	0.18057
238	2	29405640	30179477	3515	184	103370	0.91318	0.18057
1119	11	67810326	67923858	239	39	103370	0.91304	0.18061
6924	1	24034856	24098549	161	25	103370	0.91306	0.18061
339327	19	40467943	40533514	257	19	103370	0.91285	0.18066
11161	14	76107233	76162538	172	29	103370	0.91269	0.1807
4717	4	140201071	140258705	168	19	103370	0.91206	0.18087
151827	3	169501216	169565574	216	32	103370	0.91174	0.18095
2329	1	171248318	171321223	269	23	103370	0.91171	0.18096
1961	2	73508057	73555829	106	28	103370	0.91163	0.18098
100128569	19	3503674	3554121	170	30	103370	0.91156	0.181
8985	7	100839258	100896011	189	28	103370	0.9114	0.18104
728361	19	36567105	36614613	166	25	103370	0.91119	0.1811
8761	1	40016485	40077522	207	34	103370	0.91099	0.18115
65108	1	32789430	32836840	66	26	103370	0.91094	0.18116
4716	16	1974517	2021976	202	35	103370	0.91078	0.1812
3198	7	27122612	27170625	125	26	103370	0.91045	0.18129
51438	X	141280128	141328076	131	23	103370	0.90987	0.18144
221357	6	52686540	52745893	187	19	103370	0.90978	0.18147
342900	19	40232234	40286775	245	30	103370	0.90957	0.18152
400629	17	80282123	80331652	261	15	103370	0.90945	0.18156
7224	X	111007542	111361004	505	51	103370	0.90924	0.18161
55323	15	71113889	71181498	174	17	103370	0.90921	0.18162
51065	15	63435539	63484741	179	32	103370	0.90909	0.18165
8557	17	37786599	37832807	156	22	103370	0.90908	0.18165
7748	11	3369157	3435452	237	18	103370	0.90907	0.18166
220004	11	61213585	61268400	166	22	103370	0.90888	0.18171
958	20	44711899	44768384	247	47	103370	0.90846	0.18182
4144	2	85731101	85782403	188	24	103370	0.90776	0.182
7086	3	53248723	53325130	326	27	103370	0.90766	0.18203
81492	19	46288968	46353605	253	23	103370	0.90751	0.18207
54509	12	122205660	122266594	187	27	103370	0.90736	0.18211
5159	5	149483402	149570447	308	52	103370	0.90726	0.18213
80305	22	50589344	50648027	297	43	103370	0.90719	0.18215
29089	1	202290785	202346094	141	27	103370	0.90689	0.18223
2971	13	27963681	28019846	315	31	103370	0.90689	0.18223
100507003	19	49894688	49942075	142	25	103370	0.90673	0.18228
547	2	241643181	241794725	578	59	103370	0.90663	0.1823
127428	1	54484274	54575416	290	31	103370	0.90651	0.18233
10603	7	101893405	101972178	251	44	103370	0.90648	0.18234
494115	1	89435139	89493643	262	22	103370	0.906	0.18247
118672	10	124704556	124759906	198	30	103370	0.90577	0.18253
22859	19	14248549	14351997	227	40	103370	0.90571	0.18254
55876	17	38050848	38109903	235	33	103370	0.90574	0.18254
25996	11	114275108	114331001	190	24	103370	0.9054	0.18263
388931	2	24197953	24258698	206	32	103370	0.90535	0.18264
735	5	39274377	39399655	597	44	103370	0.90529	0.18266
266977	6	46957116	47045082	334	52	103370	0.90524	0.18267
64506	15	83201948	83351762	559	42	103370	0.90513	0.1827
84081	17	28408821	28523493	353	29	103370	0.90514	0.1827
9363	X	129270773	129328844	86	8	103370	0.90495	0.18275
5791	10	129670325	129894180	1106	131	103370	0.90477	0.18279
10781	19	9513102	9581254	282	15	103370	0.9047	0.18281
254013	12	31765094	31832016	326	41	103370	0.90471	0.18281
90135	14	105679879	105727430	139	17	103370	0.90435	0.18291
23170	22	43552628	43618137	441	50	103370	0.90368	0.18308
5552	10	70812828	70874567	223	29	103370	0.90355	0.18312
6590	20	43870880	43918205	237	16	103370	0.90353	0.18312
1769	6	38648117	39008574	1819	96	103370	0.9033	0.18318
285753	6	109381329	109495115	162	21	103370	0.9033	0.18318
5033	10	74756975	74891732	454	21	103370	0.90299	0.18327
259173	3	46700485	46770194	265	28	103370	0.9028	0.18332
29091	14	25268860	25554095	1126	84	103370	0.90266	0.18335
395	X	11145663	11718821	1208	51	103370	0.90243	0.18342
64764	7	137549725	137721847	488	71	103370	0.90234	0.18344
55847	10	59993862	60060752	287	15	103370	0.90231	0.18345
6257	6	33151362	33203630	206	46	103370	0.90199	0.18353
55823	11	118903493	118962688	222	28	103370	0.9017	0.18361
55526	10	12075916	12175227	398	43	103370	0.90142	0.18368
80115	22	38470896	38541971	257	31	103370	0.90093	0.18381
84643	17	51865239	51912573	259	31	103370	0.90048	0.18393
636	12	32224713	32546567	1524	77	103370	0.90041	0.18395
53947	22	43078123	43152307	411	41	103370	0.90021	0.18401
10024	12	49681971	49735514	212	25	103370	0.90005	0.18405
2204	19	55350549	55411839	243	25	103370	0.89981	0.18411
3852	12	52898359	52949328	275	32	103370	0.89978	0.18412
132299	4	48877405	48943815	152	29	103370	0.89926	0.18426
25884	11	74397474	74477227	225	46	103370	0.89828	0.18452
9131	X	129253337	129334861	118	9	103370	0.8982	0.18454
92344	1	170466263	170532974	134	25	103370	0.89792	0.18462
101929211	8	22450648	22497925	212	24	103370	0.89783	0.18464
4943	X	48363075	48430997	98	14	103370	0.89774	0.18466
27044	7	127257043	127742659	1279	58	103370	0.89765	0.18469
3373	3	50327320	50384812	108	22	103370	0.89756	0.18471
140290	21	33937151	33992845	194	28	103370	0.89736	0.18476
260434	16	31217283	31263398	70	12	103370	0.89713	0.18482
10785	21	44253190	44334699	445	32	103370	0.89653	0.18498
1302	6	33120469	33195245	358	40	103370	0.8962	0.18507
79921	X	102796159	102852659	60	15	103370	0.89614	0.18509
27098	18	561998	660298	372	68	103370	0.89582	0.18518
64849	20	45176462	45348124	472	68	103370	0.89565	0.18522
6818	16	30175549	30225650	35	11	103370	0.89558	0.18524
11160	8	37558743	37625319	63	33	103370	0.89552	0.18525
128	4	99982129	100044931	313	17	103370	0.89553	0.18525
8831	6	33352847	33431466	253	34	103370	0.89527	0.18532
126326	19	3550557	3603539	148	34	103370	0.89501	0.18539
2636	7	150835676	150899867	183	36	103370	0.89498	0.1854
9247	6	10863456	10917098	227	46	103370	0.8947	0.18548
166863	4	155667424	155759965	204	19	103370	0.89464	0.18549
1832	6	7506808	7596946	373	45	103370	0.89458	0.18551
10473	6	26503572	26557165	188	22	103370	0.89442	0.18555
161835	15	39876422	40110039	863	40	103370	0.89438	0.18556
81542	14	51671886	51734373	263	31	103370	0.89422	0.1856
92979	12	58113881	58164193	103	23	103370	0.89374	0.18573
1649	12	57900371	57949300	81	13	103370	0.89359	0.18577
219348	10	81857258	81914784	316	38	103370	0.89346	0.1858
10269	1	40688722	40769856	142	34	103370	0.8931	0.1859
116534	11	3239041	3288616	174	27	103370	0.89312	0.1859
200726	2	207472142	207524173	190	52	103370	0.89312	0.1859
53632	2	219677083	219731526	68	15	103370	0.89284	0.18597
55279	3	88073394	88203814	462	29	103370	0.89281	0.18598
6909	17	59442257	59496827	170	30	103370	0.89281	0.18598
284323	19	40565059	40631845	292	20	103370	0.89272	0.186
25937	3	149225022	149456060	927	91	103370	0.89259	0.18604
55139	2	220059479	220111391	143	33	103370	0.89237	0.1861
54467	7	91840530	92040698	375	41	103370	0.89227	0.18612
23433	2	46734867	46821827	300	40	103370	0.89214	0.18616
5063	X	110152513	110480590	278	23	103370	0.892	0.1862
25758	11	33528877	33705648	577	50	103370	0.89186	0.18623
84456	6	130304728	130472594	534	46	103370	0.89187	0.18623
92259	5	68478573	68535985	173	18	103370	0.89172	0.18627
481	1	169040947	169111960	307	48	103370	0.89168	0.18628
10376	12	49511565	49560304	125	15	103370	0.89129	0.18639
2705	X	70400062	70455065	143	24	103370	0.89126	0.18639
6935	10	31572825	31828742	459	25	103370	0.89124	0.1864
8726	11	85920586	85999785	377	26	103370	0.89123	0.1864
5609	19	7933665	7989363	158	31	103370	0.89095	0.18648
404552	11	62053754	62101536	193	18	103370	0.89091	0.18649
123228	15	72371599	72443311	182	30	103370	0.89079	0.18652
4189	7	108175189	108225294	170	26	103370	0.89063	0.18656
64946	5	68450375	68516184	207	19	103370	0.89032	0.18665
4983	X	67252186	67688369	580	49	103370	0.88981	0.18678
283310	12	80548151	80782870	632	57	103370	0.88974	0.1868
202500	6	44237248	44300458	225	31	103370	0.8897	0.18681
284352	19	45561431	45660543	338	29	103370	0.88965	0.18683
55891	1	154931062	154976791	66	14	103370	0.8893	0.18692
2677	2	85761978	85823657	204	26	103370	0.88888	0.18703
150221	22	21889955	21940750	67	7	103370	0.88866	0.18709
63932	X	118662112	118734397	141	14	103370	0.88826	0.1872
56978	4	81070033	81135483	246	27	103370	0.88821	0.18721
84503	19	37827007	37893967	191	33	103370	0.88819	0.18722
4900	11	124574829	124627102	125	29	103370	0.88815	0.18723
6472	12	57588356	57638718	118	25	103370	0.88803	0.18726
6477	16	48384442	48454229	114	17	103370	0.88792	0.18729
51673	16	67413710	67462449	147	27	103370	0.88786	0.18731
253558	2	30635102	30877091	1017	30	103370	0.88746	0.18742
284459	19	37790580	37865357	237	36	103370	0.88735	0.18745
146705	17	79192072	79247891	233	40	103370	0.88718	0.18749
6519	2	44467597	44557963	386	36	103370	0.88714	0.1875
57505	6	44256463	44316094	221	43	103370	0.8869	0.18757
4744	22	29841181	29897279	230	48	103370	0.88673	0.18761
57459	1	153767201	153930451	353	26	103370	0.88665	0.18763
85406	12	56204744	56259337	82	30	103370	0.88666	0.18763
81887	X	64722462	64789686	19	4	103370	0.88661	0.18764
203562	X	102930837	102978960	69	14	103370	0.88627	0.18774
92840	19	1456165	1507924	129	21	103370	0.88612	0.18778
26152	20	25644744	25712515	252	22	103370	0.88608	0.18779
3982	19	51873163	51926210	204	27	103370	0.886	0.18781
64108	3	187051168	187099372	310	36	103370	0.88584	0.18785
26037	14	71753108	72217761	1194	24	103370	0.88555	0.18793
391	11	3838208	3897213	176	35	103370	0.8849	0.18811
259308	9	34713050	34764535	174	25	103370	0.88484	0.18812
4951	7	97604012	97654416	247	35	103370	0.88463	0.18818
255374	7	99689317	99736121	142	30	103370	0.88457	0.1882
54897	1	10686661	10891733	597	101	103370	0.88407	0.18833
1508	8	11690033	11760646	381	37	103370	0.88398	0.18835
389	1	113233749	113285025	150	37	103370	0.88388	0.18838
23468	12	54614730	54708915	124	29	103370	0.88337	0.18852
4640	12	57412301	57479549	172	22	103370	0.883	0.18862
81871	17	39285685	39331739	261	23	103370	0.88273	0.18869
55281	7	134797766	134860967	257	17	103370	0.88259	0.18873
23344	12	56486985	56557259	138	41	103370	0.88254	0.18874
130340	2	224606403	224737319	536	34	103370	0.88243	0.18877
5298	1	151254273	151335191	186	28	103370	0.88165	0.18898
11146	1	92701955	92799566	273	36	103370	0.88148	0.18903
83992	7	117340702	117548561	625	77	103370	0.88146	0.18903
7690	5	43085985	43186351	387	30	103370	0.88117	0.18911
56977	4	184791509	184954679	560	80	103370	0.88094	0.18917
9472	14	32763479	33312268	1988	172	103370	0.88046	0.18931
551	20	3053202	3100370	91	22	103370	0.87983	0.18948
9119	12	52807854	52863110	300	22	103370	0.87981	0.18948
390323	12	55723895	55769833	190	14	103370	0.87958	0.18954
57105	13	49192847	49293498	462	39	103370	0.87939	0.1896
9797	3	10255177	10332906	319	37	103370	0.87922	0.18964
2832	20	62727183	62773184	145	32	103370	0.87895	0.18971
24144	22	26877893	26943462	276	42	103370	0.8789	0.18973
3854	12	52830435	52880910	311	14	103370	0.87882	0.18975
284904	22	30874877	30936698	295	22	103370	0.87871	0.18978
10524	11	65444473	65497077	179	22	103370	0.87863	0.1898
2765	8	143881217	143938262	322	35	103370	0.87836	0.18987
9576	10	22599345	22716539	207	29	103370	0.87824	0.18991
91409	2	130886856	130937707	137	15	103370	0.87794	0.18999
120793	11	6013281	6059378	220	25	103370	0.87791	0.19
864	1	25216002	25326648	354	48	103370	0.87784	0.19001
4837	11	114131535	114193238	147	29	103370	0.87775	0.19004
441151	6	44203480	44257182	189	37	103370	0.87771	0.19005
140462	X	15252109	15323589	186	28	103370	0.87767	0.19006
8927	3	49556922	49718982	359	37	103370	0.87753	0.1901
10438	2	68259332	68325159	106	22	103370	0.87729	0.19017
55616	1	23745056	23845750	335	29	103370	0.87713	0.19021
1109	10	5203798	5270910	382	27	103370	0.877	0.19024
9170	19	19724464	19774039	137	36	103370	0.8768	0.1903
493901	14	21048239	21094532	245	47	103370	0.87661	0.19035
4629	16	15786992	15985887	1007	75	103370	0.87645	0.19039
10314	2	211285973	211377347	342	27	103370	0.87627	0.19044
22807	2	213854408	214051379	732	51	103370	0.87612	0.19048
200159	1	244480937	244562390	339	41	103370	0.87597	0.19052
401563	9	139886916	139941234	161	35	103370	0.87578	0.19058
152404	3	118609477	118899915	1086	63	103370	0.87559	0.19063
889	7	91818283	91910414	184	40	103370	0.87532	0.1907
79778	7	1463995	1534138	279	28	103370	0.87511	0.19076
3694	2	160946182	161145349	713	60	103370	0.87506	0.19077
92241	1	167564474	167687933	540	74	103370	0.87487	0.19082
10082	13	93844078	95070274	4301	217	103370	0.87455	0.19091
25852	3	137871115	138027231	314	39	103370	0.87435	0.19096
100507170	X	120001344	120101151	11	5	103370	0.87421	0.191
643311	X	119996451	120044779	11	5	103370	0.87421	0.191
4808	1	116368998	116418747	229	36	103370	0.87398	0.19107
403239	1	248803232	248849185	142	14	103370	0.87386	0.1911
159090	X	133893596	133966262	24	7	103370	0.87376	0.19112
59	10	90684831	90786147	411	60	103370	0.87378	0.19112
9469	10	73689120	73783322	415	42	103370	0.87377	0.19112
7480	12	49349123	49400641	102	23	103370	0.87365	0.19115
121214	12	57306938	57363189	160	25	103370	0.87365	0.19116
55824	8	81870045	82059303	545	67	103370	0.87359	0.19117
6660	12	23672438	24750383	3965	285	103370	0.87355	0.19118
255057	19	1218059	1272990	122	25	103370	0.87346	0.19121
10467	7	100825985	100877471	153	35	103370	0.87329	0.19125
283518	13	50554390	50605058	121	25	103370	0.87318	0.19128
84957	11	73052405	73118519	237	26	103370	0.87308	0.19131
26166	8	100963164	101153344	498	52	103370	0.87297	0.19134
22887	1	42632210	42836548	494	37	103370	0.87283	0.19138
342538	17	59657794	59703563	148	21	103370	0.87272	0.19141
6957	7	141963851	142520972	1731	102	103370	0.87265	0.19143
10525	11	118904896	118962951	219	28	103370	0.87228	0.19153
51148	9	131138854	131209630	188	25	103370	0.87223	0.19154
54531	19	295575	379791	412	45	103370	0.87221	0.19155
83851	14	62296567	62583915	1224	104	103370	0.87218	0.19156
162394	17	33535086	33604768	304	31	103370	0.87162	0.19171
6863	7	97326271	97379784	273	18	103370	0.87148	0.19175
101927751	15	101447587	101494437	180	29	103370	0.87121	0.19182
401399	7	127980379	128036739	147	37	103370	0.8712	0.19182
685	4	75661448	75754882	339	23	103370	0.87079	0.19193
79674	3	156967531	157256415	998	55	103370	0.87029	0.19207
1585	8	143981975	144034259	212	19	103370	0.87022	0.19209
23704	2	223881648	223930355	214	33	103370	0.87023	0.19209
6375	1	168510711	168561315	230	33	103370	0.86959	0.19226
145282	14	37632118	38030464	975	33	103370	0.86924	0.19236
390916	19	33122186	33214702	463	41	103370	0.86899	0.19243
9583	8	23274687	23350244	293	38	103370	0.86887	0.19246
7567	16	71497976	71633992	397	52	103370	0.86882	0.19247
166379	4	123618857	123676098	232	27	103370	0.86859	0.19254
219965	11	58115598	58161542	163	16	103370	0.86855	0.19255
64405	20	44792372	44972137	484	72	103370	0.86855	0.19255
4128	X	43479155	43616071	236	24	103370	0.86842	0.19258
2565	4	46027786	46161082	552	36	103370	0.86838	0.19259
1022	5	68495622	68583257	251	21	103370	0.86823	0.19263
5152	21	44038862	44205619	819	78	103370	0.86803	0.19269
9793	11	46755084	46902859	329	35	103370	0.86802	0.19269
6125	1	93262594	93317481	161	26	103370	0.86787	0.19273
26502	17	80380611	80456143	260	23	103370	0.86784	0.19274
166793	4	4256924	4333513	457	38	103370	0.8678	0.19275
10878	1	196708925	196773203	118	15	103370	0.86763	0.1928
219477	11	56092691	56138764	200	19	103370	0.8673	0.19289
3218	17	46679708	46727474	200	38	103370	0.86715	0.19293
158046	9	91114203	91200704	211	25	103370	0.86707	0.19295
284525	1	173459604	173607233	454	28	103370	0.86691	0.193
348645	22	50003290	50086190	423	39	103370	0.8669	0.193
79647	1	39421916	39481737	249	36	103370	0.86683	0.19302
8559	10	13593939	13682868	327	32	103370	0.86683	0.19302
51333	16	30383735	30439916	86	17	103370	0.86666	0.19306
6141	19	49108584	49157675	104	19	103370	0.86661	0.19308
83985	16	28951028	29005869	100	16	103370	0.86656	0.19309
54739	17	6623716	6688966	204	31	103370	0.86647	0.19312
25809	22	43425522	43520434	428	50	103370	0.86642	0.19313
51321	17	66167127	66263305	565	44	103370	0.86628	0.19317
80352	6	30028043	30078628	448	42	103370	0.86628	0.19317
9343	17	42917655	43011993	396	40	103370	0.86511	0.19349
9568	9	101040364	101506479	2019	165	103370	0.86501	0.19352
136227	7	100971101	101212304	1469	78	103370	0.86484	0.19356
11082	5	54263695	54316414	240	36	103370	0.86448	0.19366
3831	14	104060525	104177888	412	31	103370	0.86401	0.19379
22989	3	108089216	108283169	694	68	103370	0.86391	0.19382
1305	10	71526644	71728904	1137	149	103370	0.86373	0.19387
162514	17	3403796	3496289	423	70	103370	0.86364	0.19389
83943	7	110293106	111237588	2950	99	103370	0.86345	0.19395
219954	11	57875972	57921916	182	24	103370	0.86337	0.19397
4493	16	56624557	56671024	258	45	103370	0.86324	0.194
329	11	102182913	102259401	172	29	103370	0.86317	0.19402
387509	1	6297406	6356035	164	27	103370	0.86315	0.19403
64097	5	111468139	111790187	1467	72	103370	0.86291	0.19409
101928147	21	35762204	35808947	169	29	103370	0.86284	0.19411
6456	9	17543953	17807122	1431	80	103370	0.8628	0.19412
84649	11	75444778	75522581	197	24	103370	0.86261	0.19418
6641	8	121537985	121860599	1088	77	103370	0.86245	0.19422
79792	8	144600383	144655232	260	25	103370	0.86211	0.19431
125228	18	13653346	13761591	366	27	103370	0.8621	0.19432
645840	3	126280622	126362398	292	29	103370	0.86199	0.19435
22925	2	160778523	160954126	835	58	103370	0.86182	0.19439
389799	9	135250430	135458734	669	90	103370	0.86183	0.19439
400823	1	222875558	222936932	136	26	103370	0.86135	0.19452
23475	16	29655334	29719324	123	23	103370	0.86134	0.19453
1577	7	99235813	99312636	184	27	103370	0.86124	0.19455
152138	3	191143952	191189245	208	20	103370	0.86113	0.19458
56654	9	139923909	139976147	174	35	103370	0.86103	0.19461
883	9	131585392	131679354	334	25	103370	0.86085	0.19466
54997	12	117466728	117572251	404	45	103370	0.86078	0.19468
3182	5	177596508	177648184	263	49	103370	0.86069	0.1947
403244	1	248791588	248837559	81	12	103370	0.86048	0.19476
4340	6	29589758	29650149	438	45	103370	0.86044	0.19477
139189	X	50101879	50248721	215	18	103370	0.85978	0.19495
11252	22	43255772	43446184	754	31	103370	0.85976	0.19496
285941	7	26642490	26696924	270	33	103370	0.85966	0.19499
79664	15	60701808	60806359	289	29	103370	0.85962	0.195
84690	17	3333305	3452146	481	61	103370	0.85953	0.19503
10791	2	85776531	85830511	170	25	103370	0.85942	0.19505
79037	7	99781147	99829113	146	16	103370	0.8593	0.19509
402415	X	100158431	100219422	47	13	103370	0.85859	0.19528
9149	19	40305990	40359841	260	36	103370	0.85834	0.19535
311	10	81904880	82000433	342	30	103370	0.85827	0.19537
8189	19	46308700	46401548	389	39	103370	0.85821	0.19539
353500	1	39922318	40005541	252	34	103370	0.85807	0.19543
56924	15	40474629	40579688	263	51	103370	0.85793	0.19547
137362	8	37781799	37832664	76	9	103370	0.85752	0.19558
7700	4	296417	380076	316	26	103370	0.85739	0.19561
55806	8	21961932	22023566	188	31	103370	0.85707	0.1957
399726	10	21773421	21821213	61	18	103370	0.85705	0.19571
728689	16	28380900	28450162	3	2	103370	0.85699	0.19573
9414	9	71679875	71880124	902	56	103370	0.85682	0.19577
90441	5	16441628	16500894	163	28	103370	0.85659	0.19584
64773	20	2805960	2856889	225	32	103370	0.85579	0.19606
55825	2	216893111	216981539	285	36	103370	0.85574	0.19607
163882	1	246694639	246841884	641	61	103370	0.85546	0.19615
7366	4	69502315	69571494	209	19	103370	0.85382	0.1966
84283	1	156217704	156272234	147	17	103370	0.85373	0.19663
6135	1	23983269	24032915	166	29	103370	0.85358	0.19667
25769	9	19497450	19824059	1111	87	103370	0.85346	0.1967
338321	19	56209798	56284768	310	52	103370	0.85332	0.19674
6001	10	121249339	121337222	310	45	103370	0.8528	0.19688
84527	19	9399448	9471838	227	25	103370	0.85273	0.1969
7444	2	58238777	58397055	514	42	103370	0.85261	0.19694
116983	1	1217764	1278304	263	32	103370	0.85255	0.19696
23376	6	96934702	97013152	224	34	103370	0.85234	0.19701
5598	17	19246034	19296857	100	18	103370	0.85229	0.19703
7832	1	203239664	203288730	139	23	103370	0.85226	0.19703
5652	16	31132754	31182151	77	18	103370	0.85226	0.19704
389549	7	121931373	121986173	164	24	103370	0.85213	0.19707
338339	12	8631136	8684962	117	12	103370	0.85184	0.19715
794	16	71357616	71434341	314	29	103370	0.8517	0.19719
51103	15	41669547	41729658	170	23	103370	0.85157	0.19723
554223	6	29724683	29775584	950	30	103370	0.85134	0.19729
343	16	25193285	25250253	163	24	103370	0.85129	0.1973
57547	17	16514048	16592167	201	13	103370	0.85125	0.19732
10613	10	101899847	101980814	255	23	103370	0.8509	0.19741
23350	3	142685366	142789567	283	28	103370	0.85074	0.19746
64601	20	2786373	2857378	317	38	103370	0.8506	0.19749
4680	19	42224398	42286113	176	29	103370	0.85029	0.19758
10143	16	78021443	78076003	463	33	103370	0.85021	0.1976
127069	1	248746131	248792069	34	1	103370	0.85005	0.19765
30820	5	169745491	170173636	1633	167	103370	0.84966	0.19776
1235	6	167490295	167564168	330	37	103370	0.8496	0.19777
79634	2	175225457	175304303	247	22	103370	0.84938	0.19784
6614	20	3657617	3728213	291	37	103370	0.84917	0.19789
613210	8	11821446	11867108	198	29	103370	0.84915	0.1979
79903	16	3458611	3546963	488	44	103370	0.84915	0.1979
147381	18	70193915	70246723	189	23	103370	0.84906	0.19793
23406	16	84589202	84686669	498	75	103370	0.84869	0.19803
54810	1	78475646	78614129	456	44	103370	0.84849	0.19808
55800	11	123489895	123560315	328	32	103370	0.84851	0.19808
11334	3	50352341	50400668	81	19	103370	0.84833	0.19813
90423	2	46728986	46804551	281	36	103370	0.84819	0.19817
6564	13	99326055	99439929	575	76	103370	0.84814	0.19818
203102	8	38930050	39152436	729	41	103370	0.84789	0.19825
84435	10	134849433	134955179	488	72	103370	0.84782	0.19827
7270	9	135240935	135317238	197	37	103370	0.84769	0.1983
54960	X	14014845	14083035	144	17	103370	0.84764	0.19832
11068	3	50353265	50401500	79	19	103370	0.8475	0.19836
51634	X	129500943	129557317	102	18	103370	0.84696	0.19851
5458	4	147525045	147573623	180	31	103370	0.84675	0.19857
7494	22	29180548	29231560	172	24	103370	0.84666	0.19859
55012	14	35544678	35626868	301	31	103370	0.84635	0.19868
11076	5	649977	728510	169	23	103370	0.84613	0.19874
100131107	1	152042033	152088058	57	24	103370	0.8448	0.19911
10495	X	129747355	130072219	229	57	103370	0.84459	0.19917
137392	8	94677480	94751481	223	50	103370	0.8446	0.19917
400954	2	54917149	55209157	1494	105	103370	0.84458	0.19917
8330	6	27795658	27841117	167	35	103370	0.84427	0.19926
2650	9	78999752	79132332	651	43	103370	0.84425	0.19927
10634	22	29667985	29718778	116	29	103370	0.84411	0.1993
147912	19	46258043	46307497	123	25	103370	0.84401	0.19933
5771	18	12775477	12919337	518	47	103370	0.8435	0.19948
57469	19	46984448	47034169	228	37	103370	0.84339	0.1995
27177	2	113769668	113845444	448	37	103370	0.84318	0.19956
3933	9	138378284	138428386	229	36	103370	0.84303	0.19961
23133	X	53953113	54110368	140	20	103370	0.84298	0.19962
9828	11	72984663	73090425	351	26	103370	0.84276	0.19968
606495	1	54628009	54700746	270	54	103370	0.84271	0.19969
100127889	10	97632722	97708415	305	37	103370	0.84271	0.1997
55914	5	65187382	65386851	372	38	103370	0.84229	0.19981
23517	5	54568576	54731409	503	22	103370	0.842	0.19989
731631	7	56423866	56470929	102	25	103370	0.84186	0.19993
79784	19	50671885	50823801	694	72	103370	0.84157	0.20001
4250	11	62002630	62050628	185	29	103370	0.84156	0.20002
2162	6	6134311	6355924	904	140	103370	0.8415	0.20003
56672	11	8897701	8951626	234	28	103370	0.84149	0.20004
168451	7	108192671	108245189	212	25	103370	0.84145	0.20005
23544	22	26530440	26789563	1146	116	103370	0.84127	0.2001
6521	17	42315758	42386654	212	45	103370	0.84106	0.20016
1017	12	56325556	56376573	79	25	103370	0.84094	0.20019
57121	12	6718001	6780297	140	32	103370	0.84094	0.20019
116835	20	3678317	3743758	252	39	103370	0.84062	0.20028
85437	12	42695888	42754932	210	17	103370	0.84038	0.20035
2312	1	152264651	152332679	278	25	103370	0.83992	0.20048
7697	7	64219766	64324178	421	30	103370	0.83991	0.20048
79870	8	104117921	104252533	639	66	103370	0.83983	0.2005
55615	22	45029427	45143561	647	79	103370	0.83971	0.20054
9743	11	128824955	129097093	822	41	103370	0.83959	0.20057
387758	11	26980628	27028634	189	29	103370	0.83949	0.2006
2232	17	72848619	72904156	212	29	103370	0.83934	0.20064
84532	20	24976866	25073818	373	50	103370	0.83935	0.20064
51196	10	95718746	96098149	1221	102	103370	0.8393	0.20065
4719	2	206977803	207059243	275	20	103370	0.83918	0.20068
55837	14	34975135	35043943	187	23	103370	0.83887	0.20077
58524	9	941968	1001732	271	31	103370	0.83888	0.20077
79656	1	49183538	49277547	194	35	103370	0.83877	0.2008
388649	1	92648573	92721367	192	33	103370	0.83798	0.20102
55004	11	71795371	71849433	200	22	103370	0.8379	0.20104
22905	17	19105690	19250028	231	18	103370	0.8374	0.20118
283358	12	534543	681503	691	103	103370	0.83726	0.20122
219417	11	56108100	56154029	202	22	103370	0.83718	0.20125
390436	14	20550566	20596597	194	17	103370	0.83712	0.20126
931	11	60188251	60248225	196	32	103370	0.83676	0.20136
1153	19	1234267	1284809	68	17	103370	0.83638	0.20147
5009	X	38176736	38290703	307	29	103370	0.83637	0.20147
5832	10	97355686	97451759	427	37	103370	0.83617	0.20153
728072	X	120086880	120135198	17	5	103370	0.836	0.20158
123207	15	83647715	83716050	200	40	103370	0.8358	0.20163
291	4	186029417	186081538	173	28	103370	0.83567	0.20167
6941	6	31091303	31144183	641	48	103370	0.83546	0.20173
81622	11	67748575	67806593	216	34	103370	0.83531	0.20177
189	2	241773162	241828536	305	17	103370	0.83525	0.20179
9590	6	151526134	151689694	672	85	103370	0.83519	0.2018
81033	17	61565695	61636338	207	34	103370	0.83516	0.20181
2001	11	34490342	34570347	282	37	103370	0.8351	0.20183
6397	17	75049725	75223183	729	67	103370	0.83468	0.20195
158067	9	135590958	135789198	721	73	103370	0.83455	0.20199
55784	15	94739772	95037181	1037	127	103370	0.83452	0.20199
339745	2	139224350	139340805	250	38	103370	0.83448	0.20201
142683	1	160904810	160959589	272	31	103370	0.83439	0.20203
9456	5	78659647	78844659	557	49	103370	0.83433	0.20205
11170	3	58539841	58648337	469	55	103370	0.83426	0.20207
51669	8	29910609	29975649	165	16	103370	0.83409	0.20212
3122	6	32372619	32422823	761	35	103370	0.83401	0.20214
150681	2	240974494	241020489	210	25	103370	0.83394	0.20216
1258	16	57906244	58040020	536	82	103370	0.83377	0.2022
22990	14	71339122	71592099	804	34	103370	0.83374	0.20221
55313	16	12743656	12932744	833	62	103370	0.83375	0.20221
8785	20	43912086	43972206	255	36	103370	0.83367	0.20223
114883	1	52047546	52264891	572	37	103370	0.83362	0.20225
22913	20	32546458	32680991	272	20	103370	0.83353	0.20227
29106	15	51938550	52023223	267	30	103370	0.83356	0.20227
23168	15	41674302	41785761	296	26	103370	0.83351	0.20228
115572	1	27321511	27374333	109	16	103370	0.83348	0.20229
3836	3	122130748	122268786	377	30	103370	0.83347	0.20229
94026	6	27266842	27315011	265	26	103370	0.83328	0.20234
59284	19	54377704	54457195	167	43	103370	0.83295	0.20244
120227	11	14889551	14948874	108	31	103370	0.83289	0.20245
2707	1	35211790	35261967	241	46	103370	0.83285	0.20247
55909	8	22467931	22561661	289	26	103370	0.83262	0.20253
139341	X	44372885	44437221	157	23	103370	0.83254	0.20255
5553	11	57144834	57206420	219	35	103370	0.83256	0.20255
4712	9	32543524	32608182	117	26	103370	0.83248	0.20257
8828	2	206512184	206672857	450	88	103370	0.83246	0.20258
2521	16	31156431	31216192	92	10	103370	0.83202	0.2027
1460	6	31597995	31647844	258	40	103370	0.83189	0.20274
55332	12	102236105	102327401	489	38	103370	0.83184	0.20275
114785	12	57880463	57933931	87	10	103370	0.83154	0.20283
147685	19	58459805	58520902	239	22	103370	0.83119	0.20293
55160	1	17811693	18034370	578	63	103370	0.83115	0.20295
83882	17	79574349	79625779	272	15	103370	0.83108	0.20296
9133	15	59362284	59427244	296	24	103370	0.83105	0.20297
7917	6	31596805	31655953	280	41	103370	0.83039	0.20316
9955	17	13389006	13540244	807	74	103370	0.83017	0.20322
152579	4	53728797	54267242	1612	94	103370	0.83002	0.20326
23403	19	46203887	46269151	150	33	103370	0.82977	0.20334
1012	16	82625399	83840215	8315	409	103370	0.82921	0.20349
60625	20	37555981	37678366	322	22	103370	0.8292	0.20349
84464	16	3621182	3696585	312	19	103370	0.8291	0.20352
389362	6	3224162	3278300	251	17	103370	0.82904	0.20354
6617	14	62194075	62273146	281	26	103370	0.829	0.20355
10928	18	9440530	9548106	454	35	103370	0.82883	0.2036
7249	16	2062472	2148713	254	45	103370	0.8287	0.20364
9863	7	77636374	79118121	5981	297	103370	0.82834	0.20374
123720	15	83441959	83513613	230	40	103370	0.82831	0.20375
79823	2	44554043	45009731	1838	59	103370	0.82802	0.20383
145508	14	80952821	81443105	2149	72	103370	0.82796	0.20385
25874	1	167875913	167941307	213	27	103370	0.82795	0.20385
83473	18	44462565	44638614	588	35	103370	0.82779	0.20389
642587	1	209567168	209615894	125	31	103370	0.82769	0.20392
101928592	3	44714574	44761283	134	30	103370	0.82743	0.204
100533106	8	124228429	124321727	196	24	103370	0.82738	0.20401
51026	12	21619699	21681337	291	31	103370	0.82733	0.20402
9720	17	16558549	16688311	111	14	103370	0.82731	0.20403
302	15	60629350	60725185	301	46	103370	0.82719	0.20406
26019	10	11952021	12120169	651	36	103370	0.82712	0.20408
165324	2	24115132	24233701	430	28	103370	0.82699	0.20412
9457	6	96975406	97077806	424	31	103370	0.82699	0.20412
166378	4	123809225	124250605	2207	48	103370	0.82687	0.20415
9271	12	130787433	130866877	348	42	103370	0.8267	0.2042
284403	19	36510783	36606012	298	28	103370	0.82668	0.20421
6997	3	46581045	46633953	256	20	103370	0.82664	0.20422
163087	19	37673828	37744828	162	35	103370	0.82656	0.20424
91608	17	34023679	34080540	192	40	103370	0.82658	0.20424
23676	X	21714090	21811278	123	14	103370	0.8265	0.20426
100132403	9	141071439	141162460	10	2	103370	0.82574	0.20447
3543	22	23905312	23957619	216	52	103370	0.82535	0.20459
51155	17	73121343	73185775	187	32	103370	0.82493	0.20471
10777	3	35645666	35845988	636	58	103370	0.82462	0.20479
280	1	104060894	104132156	129	30	103370	0.82464	0.20479
1731	16	30379454	30429171	82	18	103370	0.82454	0.20482
5692	1	151337041	151384412	91	22	103370	0.82419	0.20492
283742	15	38711328	38787063	307	26	103370	0.82365	0.20507
653583	19	43969255	44044073	240	32	103370	0.82346	0.20512
284427	19	6416048	6468790	200	21	103370	0.8234	0.20514
84445	10	102721864	102777593	157	28	103370	0.82339	0.20514
150864	2	203464901	203644480	367	50	103370	0.82337	0.20515
51728	16	86979	138632	179	25	103370	0.82338	0.20515
8778	19	52104756	52168727	265	47	103370	0.82337	0.20515
56164	7	23714786	23882132	756	40	103370	0.82326	0.20518
3021	17	73762515	73810860	156	29	103370	0.82286	0.20529
84986	10	98971930	99087430	534	27	103370	0.82183	0.20559
728116	1	32895658	32963460	129	16	103370	0.82178	0.2056
23067	12	122206879	122280562	204	29	103370	0.82175	0.20561
84687	17	48201101	48262877	135	36	103370	0.82158	0.20566
401262	6	43263211	43312005	127	33	103370	0.82152	0.20567
6204	6	34375231	34428902	301	38	103370	0.82139	0.20571
1854	15	48588215	48645570	146	16	103370	0.82138	0.20572
64963	15	88975684	89031861	144	17	103370	0.82118	0.20577
7982	7	116558381	116880077	698	82	103370	0.82119	0.20577
9687	2	11639242	11792914	531	64	103370	0.82113	0.20579
114907	8	124500127	124588493	353	56	103370	0.82107	0.2058
29954	14	77731299	77822225	347	43	103370	0.82109	0.2058
55779	3	112995777	113195986	907	37	103370	0.82108	0.2058
90416	15	40814083	40892252	298	19	103370	0.821	0.20582
79009	10	70626034	70716603	394	43	103370	0.8209	0.20585
63895	18	10660244	11183761	2236	161	103370	0.82071	0.2059
253430	10	59941278	60062694	524	17	103370	0.82062	0.20593
130497	2	19541246	19593372	132	31	103370	0.82059	0.20594
8338	1	149823525	149868961	28	3	103370	0.8203	0.20602
1414	22	26985362	27048991	257	37	103370	0.82013	0.20607
327	3	49676427	49730936	117	25	103370	0.81936	0.20629
221833	7	20811894	20861508	117	27	103370	0.81931	0.2063
266722	13	96708093	97501816	2510	109	103370	0.81877	0.20646
26030	14	65136132	65223623	226	35	103370	0.81861	0.2065
23095	1	10235606	10451664	797	25	103370	0.81858	0.20651
3006	6	26045968	26091699	249	44	103370	0.81857	0.20652
346157	6	27321524	27381683	336	19	103370	0.81842	0.20656
3633	1	38316369	38447729	378	36	103370	0.81838	0.20657
144193	12	96302071	96372370	302	29	103370	0.81834	0.20658
64105	5	64803593	64893995	291	15	103370	0.81801	0.20668
7464	9	100873257	100989956	510	55	103370	0.81764	0.20678
7916	6	31553450	31615554	352	62	103370	0.8174	0.20685
6095	15	60770483	61556502	2589	275	103370	0.81676	0.20703
4214	5	56075900	56201979	465	34	103370	0.81662	0.20707
671	20	36897552	36975907	288	44	103370	0.8165	0.20711
345462	5	178415776	178471388	198	18	103370	0.81633	0.20715
79819	1	67268568	67425907	354	40	103370	0.81603	0.20724
149708	20	43728093	43778813	198	25	103370	0.81591	0.20727
130355	2	120049793	120159451	486	42	103370	0.81579	0.20731
8800	15	90214762	90269015	217	20	103370	0.81579	0.20731
23187	11	118442213	118538748	214	36	103370	0.81504	0.20752
9135	17	5150558	5299132	620	39	103370	0.815	0.20754
26039	20	60683816	60767566	471	36	103370	0.8148	0.20759
6320	19	51191588	51238981	89	23	103370	0.81437	0.20772
10397	8	134239414	134344835	482	67	103370	0.81427	0.20774
1773	16	3626772	3722689	401	32	103370	0.8143	0.20774
23600	5	33977091	34043220	205	25	103370	0.81419	0.20777
2804	3	121372046	121503662	343	27	103370	0.814	0.20782
23708	X	51451481	51499328	35	6	103370	0.81376	0.20789
55062	17	66407422	66488653	283	38	103370	0.81353	0.20796
148223	19	1463200	1514555	106	16	103370	0.81319	0.20805
160287	11	18442374	18511814	257	28	103370	0.81315	0.20807
51337	8	143773621	143828350	187	22	103370	0.81289	0.20814
388021	14	105049330	105106097	213	30	103370	0.81268	0.2082
9154	15	85392794	85499027	571	79	103370	0.81262	0.20822
4131	5	71368118	71515397	435	71	103370	0.81254	0.20824
64579	4	115738931	116070032	1320	67	103370	0.81255	0.20824
56853	18	34813003	35181000	1198	131	103370	0.8125	0.20825
168374	7	64803752	64876049	263	22	103370	0.81244	0.20827
55506	10	71777357	71882040	363	40	103370	0.81244	0.20827
10254	2	152963315	153067506	300	23	103370	0.8123	0.20831
10424	4	129180392	129244984	186	48	103370	0.81194	0.20841
11343	3	127397905	127577093	521	54	103370	0.8119	0.20842
139081	X	140891102	140995618	218	35	103370	0.81192	0.20842
4913	16	2079816	2132931	144	42	103370	0.81147	0.20855
91949	16	23389814	23499583	184	18	103370	0.81135	0.20858
25970	16	28837939	28895534	133	11	103370	0.81123	0.20862
219469	11	56047603	56093538	183	19	103370	0.81117	0.20864
152816	4	76446258	76501103	193	35	103370	0.81084	0.20873
10096	2	114612511	114729131	493	29	103370	0.81053	0.20882
84256	16	2926943	3011209	481	47	103370	0.81044	0.20884
6344	2	120187419	120317028	477	56	103370	0.81032	0.20888
390445	14	21613096	21659184	152	28	103370	0.80987	0.20901
54915	20	61816781	61882538	340	34	103370	0.80968	0.20906
55422	19	53989177	54093523	559	48	103370	0.80957	0.20909
973	19	42346190	42395439	148	19	103370	0.80924	0.20919
10242	3	178219086	178572217	1351	71	103370	0.80895	0.20927
60313	1	46082976	46188782	340	19	103370	0.80854	0.20939
26531	6	29383281	29459848	637	36	103370	0.80822	0.20948
4779	17	46090686	46148907	205	39	103370	0.80821	0.20948
55195	14	57926595	57995581	228	24	103370	0.80815	0.2095
4520	1	38265239	38360292	213	35	103370	0.80795	0.20956
2207	1	161150087	161199038	167	45	103370	0.80793	0.20957
441430	9	42333303	42421410	1	1	103370	0.80781	0.2096
1176	5	115142303	115259778	352	42	103370	0.80778	0.20961
387522	20	48687661	48805335	381	35	103370	0.80773	0.20962
57621	6	151675250	151747677	272	33	103370	0.80768	0.20964
54454	2	23961534	24184978	714	26	103370	0.80761	0.20966
348	19	45374039	45422650	177	39	103370	0.80683	0.20988
84272	2	32467958	32543074	235	51	103370	0.80638	0.21001
9052	12	13008956	13076600	226	45	103370	0.80608	0.2101
5937	2	161118662	161385366	866	59	103370	0.80601	0.21012
54788	10	74082588	74149907	249	26	103370	0.80587	0.21016
2091	19	40315093	40372054	255	35	103370	0.80581	0.21018
10769	5	57739809	57790966	303	36	103370	0.80548	0.21027
83714	12	2924514	2979372	116	12	103370	0.80516	0.21036
4338	5	52381509	52440602	255	28	103370	0.80498	0.21042
144203	12	31254586	31394088	472	36	103370	0.80486	0.21045
84148	16	31093985	31152714	108	16	103370	0.8044	0.21058
2263	10	123227844	123392972	567	85	103370	0.80431	0.21061
54504	7	29025247	29260213	957	96	103370	0.80385	0.21074
10876	14	21179099	21226539	313	38	103370	0.80378	0.21076
388553	19	46201515	46277376	176	37	103370	0.80377	0.21076
151393	2	38117462	38304285	689	43	103370	0.80332	0.21089
26341	3	97816542	97862483	290	15	103370	0.80334	0.21089
283514	13	46344405	46460846	526	54	103370	0.80311	0.21096
265	X	11276533	11328881	97	14	103370	0.80284	0.21103
2308	13	41119801	41275734	444	35	103370	0.80275	0.21106
55276	4	37793282	37874559	440	27	103370	0.80231	0.21119
80339	22	44284619	44353451	301	43	103370	0.80184	0.21132
9051	15	77252021	77339673	277	33	103370	0.8014	0.21145
140731	20	56783510	56839039	160	33	103370	0.80105	0.21155
374739	16	57975339	58032020	194	35	103370	0.80099	0.21157
83884	5	140672196	140718612	191	32	103370	0.80091	0.21159
55668	14	76583255	76681239	442	31	103370	0.80086	0.21161
9620	22	46746731	46968067	1225	125	103370	0.80049	0.21171
6385	20	43943928	44012064	252	34	103370	0.80016	0.21181
1446	4	70761799	70822288	174	23	103370	0.80009	0.21183
79651	17	74456975	74532509	302	46	103370	0.79994	0.21187
143879	11	105911825	105983465	164	28	103370	0.79987	0.21189
2012	12	13314602	13379708	193	37	103370	0.79962	0.21196
554313	1	149820749	149867776	25	3	103370	0.79953	0.21199
53832	6	137311108	137401317	325	29	103370	0.79946	0.21201
55975	7	23110353	23225040	393	18	103370	0.79932	0.21205
23126	1	151365200	151480753	198	16	103370	0.79911	0.21211
157777	8	67747984	67844283	242	34	103370	0.7988	0.2122
154007	6	7555432	7622200	224	37	103370	0.79855	0.21227
54754	9	97070478	97125926	87	22	103370	0.7985	0.21229
11237	20	3902068	4031216	443	35	103370	0.79799	0.21244
8242	X	53210503	53289604	73	9	103370	0.79771	0.21252
729648	19	9790189	9846493	331	21	103370	0.79767	0.21253
5414	17	56587611	56653179	182	36	103370	0.79765	0.21254
3652	1	46149996	46251485	333	20	103370	0.79757	0.21256
219743	10	71887737	71941496	234	33	103370	0.79731	0.21263
2117	1	157084459	157143383	149	18	103370	0.79712	0.21269
353142	1	152585310	152630579	229	18	103370	0.79711	0.21269
11189	1	151662534	151724290	154	27	103370	0.79703	0.21272
11200	22	29073731	29172822	328	44	103370	0.79698	0.21273
4249	2	134842502	135222192	1431	123	103370	0.79695	0.21274
51747	17	48761926	48840072	220	43	103370	0.79695	0.21274
54480	7	150894575	150945913	194	33	103370	0.79665	0.21283
1075	11	88016760	88105941	353	31	103370	0.79656	0.21285
643905	2	240971230	241017399	196	28	103370	0.79647	0.21288
1118	1	203175207	203233860	189	35	103370	0.79639	0.2129
56673	11	8931623	8989553	285	21	103370	0.79561	0.21313
23451	2	198246698	198334815	162	33	103370	0.79546	0.21317
8772	11	70014269	70063508	204	35	103370	0.79524	0.21324
10540	12	57913833	57976114	109	20	103370	0.79497	0.21332
50856	12	8241228	8301203	108	19	103370	0.7947	0.21339
5440	8	101127839	101176230	167	25	103370	0.79461	0.21342
390083	11	5933577	5979524	239	34	103370	0.7944	0.21348
1894	3	172433425	172549264	372	25	103370	0.79424	0.21353
3077	6	26052422	26106438	309	43	103370	0.79384	0.21364
374879	19	9394246	9455390	191	22	103370	0.79357	0.21372
10123	2	235391685	235440721	160	47	103370	0.79324	0.21382
3400	6	19802579	19852431	245	37	103370	0.79287	0.21393
27289	12	49240916	49294653	149	26	103370	0.79246	0.21405
80155	4	140187621	140321935	354	26	103370	0.79216	0.21413
11004	1	45170396	45243439	279	38	103370	0.79204	0.21417
138162	9	138377026	138426761	232	38	103370	0.79199	0.21418
23412	10	22570312	22619246	66	32	103370	0.79194	0.2142
8756	8	24263509	24380273	421	36	103370	0.79184	0.21423
23505	2	98362799	98647389	708	32	103370	0.79178	0.21424
10690	6	96428845	96673488	1189	67	103370	0.7914	0.21435
153572	5	2736279	2786769	253	28	103370	0.79136	0.21437
390259	11	122838357	122887379	155	23	103370	0.7913	0.21438
8894	20	32666115	32735085	119	16	103370	0.79128	0.21439
1849	3	52072935	52125461	96	19	103370	0.7911	0.21444
7483	1	228099165	228170676	237	28	103370	0.79086	0.21451
5866	11	61654706	61748747	364	61	103370	0.79083	0.21452
50808	9	4699556	4777043	426	59	103370	0.79051	0.21461
131474	3	14143577	14201371	188	37	103370	0.79042	0.21464
84287	10	99170900	99227127	198	45	103370	0.79024	0.21469
375387	3	196331656	196398875	311	57	103370	0.78937	0.21495
1179	1	86899526	86975977	341	49	103370	0.78926	0.21498
84869	4	169805774	169966468	457	30	103370	0.78927	0.21498
6502	5	36117091	36194143	244	46	103370	0.78917	0.21501
23241	14	105732170	105874484	162	19	103370	0.78906	0.21504
4763	17	29386945	29714695	667	25	103370	0.78818	0.21529
63976	1	2950565	3365185	1727	178	103370	0.78805	0.21533
6507	5	36571457	36698436	459	72	103370	0.78794	0.21537
79698	8	40378109	40790345	1530	112	103370	0.78757	0.21547
4831	17	49207796	49259105	195	29	103370	0.78739	0.21553
10411	12	48118453	48199846	407	51	103370	0.78734	0.21554
4593	9	113395935	113576386	697	63	103370	0.78718	0.21559
84524	2	112963439	113047664	170	26	103370	0.78717	0.21559
29800	16	67418322	67485339	212	36	103370	0.78696	0.21565
150472	2	114160268	114263781	40	9	103370	0.78674	0.21572
2118	17	41595211	41658800	204	25	103370	0.78659	0.21576
7849	2	113963574	114071527	391	27	103370	0.78654	0.21577
4548	1	236923581	237077281	555	37	103370	0.78646	0.2158
10734	7	99740186	99822010	224	30	103370	0.78633	0.21584
339175	17	60466246	60537454	146	22	103370	0.78622	0.21587
6572	10	50783347	50830766	164	41	103370	0.78558	0.21606
199675	19	7706943	7754719	199	40	103370	0.78547	0.21609
391123	1	159814106	159867447	175	24	103370	0.78526	0.21615
27231	19	3898101	3952414	128	31	103370	0.78512	0.21619
7525	18	711592	847327	530	38	103370	0.78479	0.21629
416	X	2923275	3040770	329	26	103370	0.78444	0.21639
84154	6	111268274	111357299	494	24	103370	0.78431	0.21643
9759	2	239959864	240358346	1696	137	103370	0.78389	0.21655
55646	4	4259428	4326896	389	34	103370	0.78383	0.21657
644353	X	103322107	103370533	64	12	103370	0.78382	0.21657
6618	19	7950194	7998136	156	36	103370	0.78353	0.21666
1837	18	32038254	32481808	1188	51	103370	0.78332	0.21672
10198	12	123630943	123752785	436	23	103370	0.7825	0.21696
10780	19	44610710	44674462	265	32	103370	0.78247	0.21697
90007	19	1213552	1269142	128	26	103370	0.78241	0.21699
64965	2	105619483	105726418	387	17	103370	0.78235	0.217
30832	5	178452607	178520022	199	23	103370	0.78229	0.21702
79683	6	157767557	158108293	1454	110	103370	0.78224	0.21704
2596	3	115307151	115450334	448	87	103370	0.7822	0.21705
60560	9	88521009	88648350	393	40	103370	0.78215	0.21706
7957	6	145936440	146092128	406	21	103370	0.78183	0.21716
11145	11	63331934	63416941	146	29	103370	0.78168	0.2172
6240	11	4080791	4170116	386	30	103370	0.78149	0.21726
4602	6	135467453	135550311	263	38	103370	0.78143	0.21727
148254	19	2806433	2870472	223	25	103370	0.78135	0.2173
57565	18	30242634	30388815	386	29	103370	0.78108	0.21738
8021	9	133965948	134120057	433	42	103370	0.78103	0.21739
127540	1	34291076	34340392	134	13	103370	0.78088	0.21744
64062	13	79875962	80015393	468	22	103370	0.78077	0.21747
92285	19	37662481	37736632	157	33	103370	0.7804	0.21758
4345	3	112016194	112091659	312	25	103370	0.78008	0.21767
7474	3	55489743	55556670	235	50	103370	0.78005	0.21768
2686	20	33422523	33495661	161	21	103370	0.77989	0.21773
163183	19	36484002	36534958	127	31	103370	0.77942	0.21786
10421	16	30352087	30401682	87	19	103370	0.77935	0.21789
139135	X	150697007	150855211	396	45	103370	0.77917	0.21794
23151	22	46938124	47088652	803	50	103370	0.77912	0.21796
6779	4	70826648	70878173	124	17	103370	0.77884	0.21804
3384	17	62069955	62132994	152	20	103370	0.77863	0.2181
81629	1	32783365	32840098	81	29	103370	0.7784	0.21817
54499	1	165683528	165773159	298	40	103370	0.77823	0.21822
4090	5	135433536	135528422	246	15	103370	0.77799	0.21829
93663	6	129887290	130066370	696	79	103370	0.77765	0.21839
5283	14	68038225	68102017	314	45	103370	0.77757	0.21841
27173	1	153921575	153975660	89	27	103370	0.77717	0.21853
1948	13	107132079	107222388	187	42	103370	0.77692	0.2186
101929256	10	30357875	30409829	213	37	103370	0.77688	0.21861
9880	12	57382617	57435297	140	22	103370	0.77666	0.21868
100129128	6	73923267	73970175	140	28	103370	0.77657	0.21871
5510	2	242054012	242132439	436	41	103370	0.77648	0.21873
101927855	17	59430108	59479966	125	26	103370	0.77638	0.21876
9465	6	131421826	131614675	605	60	103370	0.77623	0.21881
100529241	2	198329721	198428423	191	34	103370	0.77612	0.21884
51124	18	44671390	44737745	257	20	103370	0.776	0.21887
7078	22	33161802	33269028	476	51	103370	0.7759	0.2189
9909	1	153891977	153954162	119	20	103370	0.77574	0.21895
493829	16	31190342	31246510	91	8	103370	0.77568	0.21897
4209	1	156423513	156505634	236	42	103370	0.77557	0.219
9734	7	18091572	19049135	3404	198	103370	0.77559	0.219
29062	7	134858590	134931316	285	26	103370	0.77535	0.21907
57644	20	33508704	33600240	256	19	103370	0.77535	0.21907
3329	2	198341308	198399998	112	25	103370	0.77513	0.21913
222234	7	102354399	102459672	215	35	103370	0.77509	0.21914
84153	11	65475144	65523409	144	21	103370	0.7751	0.21914
4259	1	165565110	165635373	405	39	103370	0.77495	0.21918
55716	12	49480334	49539683	139	20	103370	0.77479	0.21923
51256	6	13295183	13363787	303	19	103370	0.77456	0.2193
11080	1	78409847	78493648	265	34	103370	0.77441	0.21934
80125	15	74493630	74638813	586	63	103370	0.77435	0.21936
199800	19	50156942	50204247	90	23	103370	0.77411	0.21943
2289	6	35531362	35731360	607	51	103370	0.77393	0.21949
9001	17	39868891	39925898	246	34	103370	0.77383	0.21951
10147	19	19091697	19179861	302	21	103370	0.7737	0.21955
100289187	7	99160702	99218456	141	29	103370	0.7733	0.21967
50865	12	13117798	13188243	251	28	103370	0.77327	0.21968
5478	7	44801241	44852716	186	34	103370	0.77326	0.21968
8882	11	116639276	116693739	254	50	103370	0.77318	0.21971
10941	4	70444135	70553967	450	37	103370	0.77282	0.21981
79633	4	126202003	126424087	956	67	103370	0.77283	0.21981
30835	19	7794879	7847499	281	42	103370	0.77273	0.21984
389058	2	171536857	171584498	165	29	103370	0.77253	0.2199
22888	20	3078219	3175556	323	43	103370	0.77245	0.21992
5351	1	11959724	12045599	312	30	103370	0.77238	0.21995
51567	6	24640205	24702115	290	32	103370	0.77199	0.22006
286319	9	25666387	25713856	178	34	103370	0.77195	0.22007
4927	17	5279346	5358400	388	23	103370	0.7719	0.22009
55681	12	100625918	100745502	296	34	103370	0.7715	0.2202
1654	X	41157561	41219527	137	20	103370	0.77122	0.22029
384	14	68051579	68128437	337	41	103370	0.77099	0.22036
64847	17	48589450	48643213	239	42	103370	0.77099	0.22036
116255	2	223501457	223585005	285	39	103370	0.77059	0.22048
149483	1	46075716	46125424	186	19	103370	0.77051	0.2205
4851	9	139378896	139475238	361	58	103370	0.77026	0.22057
11023	10	118878032	118932812	98	16	103370	0.77017	0.2206
8332	6	27798107	27843576	174	36	103370	0.76991	0.22068
54516	6	153298400	153358925	207	32	103370	0.76982	0.2207
22866	X	21357532	21682813	245	53	103370	0.76972	0.22073
283598	14	99142950	99194103	290	38	103370	0.76953	0.22079
199745	19	36515886	36580664	183	28	103370	0.76936	0.22084
83857	12	29643746	29972692	1560	119	103370	0.76931	0.22086
116987	2	236367733	237050444	2079	168	103370	0.76916	0.2209
199	6	31547969	31594798	253	58	103370	0.76917	0.2209
8555	9	99242807	99417112	380	47	103370	0.76915	0.2209
63951	9	22411840	22462472	238	29	103370	0.76913	0.22091
79848	8	67941588	68118849	425	35	103370	0.76887	0.22099
51200	7	129897974	129974020	243	41	103370	0.76857	0.22107
4008	13	76159570	76444006	994	83	103370	0.76849	0.2211
613209	8	11804830	11852099	258	28	103370	0.76789	0.22128
196294	11	31443948	31566169	264	26	103370	0.76702	0.22153
149699	20	42344801	42390647	150	44	103370	0.76693	0.22156
128366	1	158522441	158568394	223	34	103370	0.7669	0.22157
9779	3	17188654	17819240	1987	45	103370	0.76681	0.2216
90317	19	52606344	52678191	286	42	103370	0.76661	0.22166
79317	14	20353766	20399737	46	7	103370	0.76645	0.2217
58160	7	102578884	102629114	124	27	103370	0.76642	0.22171
8355	6	26261146	26306612	216	28	103370	0.76611	0.2218
84330	19	8565462	8614048	231	20	103370	0.76596	0.22185
389289	5	43029182	43075447	116	20	103370	0.76561	0.22195
4600	21	42698918	42790870	355	72	103370	0.7655	0.22199
9867	5	108660410	108780675	523	24	103370	0.76531	0.22204
7223	13	38200773	38478939	1210	92	103370	0.76521	0.22207
257218	6	146195943	146320421	290	17	103370	0.76512	0.2221
8563	22	29894156	29984749	385	32	103370	0.76509	0.22211
51255	2	85787391	85834831	146	22	103370	0.76501	0.22213
54974	5	157123323	157176982	208	32	103370	0.76466	0.22224
51226	17	46093533	46155908	224	39	103370	0.76447	0.22229
2936	8	30525578	30620486	350	28	103370	0.76446	0.2223
283365	12	55678072	55724016	142	24	103370	0.76432	0.22234
143662	11	26570579	26628815	340	40	103370	0.76374	0.22251
403282	12	55759313	55805251	165	13	103370	0.76374	0.22251
963	1	111378821	111452558	304	26	103370	0.7637	0.22252
26578	9	77668398	77772114	467	51	103370	0.76336	0.22262
259197	6	31546660	31595762	265	59	103370	0.76325	0.22266
100137047	15	42085283	42139785	189	28	103370	0.76304	0.22272
221481	6	35666567	35726690	190	37	103370	0.76301	0.22273
389119	3	49805687	49852463	123	28	103370	0.76281	0.22279
1487	4	1195228	1277908	342	32	103370	0.76263	0.22284
23149	19	17823527	17909377	359	36	103370	0.76265	0.22284
84268	17	5287961	5346340	307	16	103370	0.7626	0.22285
400499	16	11526047	11620611	590	36	103370	0.76256	0.22286
284498	1	11788827	11859642	280	26	103370	0.76248	0.22289
55252	2	25952253	26136312	560	33	103370	0.76219	0.22297
55966	1	4680105	4853851	1057	117	103370	0.76219	0.22297
64850	4	109653196	109719235	236	32	103370	0.76201	0.22303
25966	21	43295219	43409066	540	92	103370	0.76177	0.2231
84959	11	122491398	122695187	759	86	103370	0.76176	0.2231
338917	14	74671175	74739441	322	36	103370	0.76174	0.22311
1756	X	31127345	33392726	5997	370	103370	0.76169	0.22312
57007	2	237434424	237501001	243	34	103370	0.76166	0.22313
4143	10	82021576	82084721	236	31	103370	0.7613	0.22324
5915	3	25180638	25649423	2384	126	103370	0.76124	0.22326
4641	17	1357480	1431001	305	53	103370	0.76044	0.2235
54518	10	26692253	26866732	729	58	103370	0.76042	0.2235
253943	8	64046112	64135346	254	30	103370	0.76023	0.22356
84059	5	89819617	90470254	2426	100	103370	0.76022	0.22356
147179	17	38340556	38448944	268	28	103370	0.76016	0.22358
83756	1	1231726	1279844	203	34	103370	0.75999	0.22363
7476	3	13850082	13956618	410	64	103370	0.75984	0.22367
115861	19	17556234	17606725	173	25	103370	0.75979	0.22369
222950	7	100046550	100102425	104	17	103370	0.75957	0.22376
222553	6	118193689	118648839	1551	95	103370	0.75937	0.22382
1760	19	46262975	46320815	163	30	103370	0.75928	0.22384
4676	11	2955660	3048607	380	29	103370	0.75926	0.22385
27152	4	128519087	128647934	420	41	103370	0.75919	0.22387
84929	9	133767825	133849455	342	51	103370	0.75906	0.22391
11245	15	40081223	40248093	488	64	103370	0.75903	0.22392
100130357	6	13269527	13332314	322	21	103370	0.75883	0.22398
286362	9	107369529	107415485	231	20	103370	0.75873	0.22401
2642	17	79727010	79781889	45	6	103370	0.75844	0.22409
54554	3	122120700	122169882	153	26	103370	0.75824	0.22415
342096	15	74352198	74409891	28	17	103370	0.7581	0.2242
57715	10	102694254	102755373	130	27	103370	0.75764	0.22433
221914	7	99757229	99809990	129	21	103370	0.75744	0.22439
101927998	16	73479940	73960581	1693	157	103370	0.75729	0.22444
196446	12	70239016	70362502	635	52	103370	0.75728	0.22444
5091	11	66605993	66760847	315	42	103370	0.75727	0.22444
136853	7	76008646	76074012	282	29	103370	0.7571	0.22449
26575	6	153322026	153487389	673	37	103370	0.7571	0.22449
57088	3	145900122	146003966	486	34	103370	0.75711	0.22449
22919	20	31372699	31448211	325	36	103370	0.75702	0.22452
26133	20	33580207	33715618	446	21	103370	0.75696	0.22454
2280	20	1339621	1408816	319	39	103370	0.75685	0.22457
23481	22	30962612	31038000	438	50	103370	0.75667	0.22462
10053	19	10673347	10732991	252	28	103370	0.75649	0.22468
6815	14	53161883	53251707	218	30	103370	0.75626	0.22475
100532731	10	22570312	22630414	78	34	103370	0.7562	0.22476
55607	7	94501949	94935727	1173	61	103370	0.75609	0.2248
10966	17	80604943	80691598	483	53	103370	0.75606	0.22481
85329	11	63238524	63294246	96	22	103370	0.75564	0.22493
196541	13	103328097	103381871	256	43	103370	0.75551	0.22497
55848	9	5347966	5473381	507	53	103370	0.75512	0.22509
4887	4	156059924	156148248	392	26	103370	0.75479	0.22519
1201	16	28478600	28540897	114	14	103370	0.75471	0.22521
151354	2	14737810	14790170	80	20	103370	0.75443	0.22529
57484	4	141776708	142089630	1070	93	103370	0.75435	0.22532
83937	10	45420183	45501337	348	59	103370	0.75367	0.22552
201965	4	184550789	184615331	249	40	103370	0.75316	0.22568
57084	11	22324667	22411049	294	46	103370	0.75289	0.22576
1447	4	70810974	70861726	138	17	103370	0.75285	0.22577
51088	4	39011308	39137853	463	23	103370	0.75256	0.22586
646817	1	92530093	92575968	111	23	103370	0.75245	0.22589
50839	12	10967945	11013868	154	24	103370	0.75236	0.22592
51366	8	103254501	103459947	744	51	103370	0.75216	0.22598
148327	1	153905315	153956840	91	20	103370	0.75208	0.226
7186	9	139741341	139831853	268	19	103370	0.75208	0.226
719	12	8200919	8253955	108	27	103370	0.75185	0.22607
728340	5	68821001	68898730	22	11	103370	0.75163	0.22614
6773	12	56725381	56789058	121	23	103370	0.75158	0.22615
3062	6	55004071	55157538	731	51	103370	0.75145	0.22619
389125	3	52857131	52904235	239	22	103370	0.75128	0.22624
1147	10	101938123	102024367	319	26	103370	0.75118	0.22627
1501	5	10961952	11939155	3443	233	103370	0.75115	0.22628
28954	20	30028091	30082708	132	24	103370	0.75087	0.22636
138255	9	72400731	72531148	419	46	103370	0.75055	0.22646
541565	8	22422114	22471663	177	30	103370	0.75055	0.22646
9454	19	19030010	19087041	94	24	103370	0.75047	0.22649
29991	9	138402885	138451815	197	34	103370	0.75034	0.22652
9031	7	72844728	72971628	273	27	103370	0.75037	0.22652
55651	5	177566464	177615961	243	40	103370	0.75023	0.22656
126637	1	152046620	152096540	62	27	103370	0.74964	0.22674
5901	12	131321617	131372220	283	22	103370	0.74957	0.22676
340061	5	138845113	138897343	127	32	103370	0.74953	0.22677
127068	1	248727102	248773058	48	2	103370	0.74941	0.2268
343563	1	248711845	248757792	48	2	103370	0.74941	0.2268
57688	5	60593100	60851999	636	48	103370	0.74923	0.22686
80153	15	74912899	75023386	281	30	103370	0.74853	0.22707
390245	11	94723422	94770760	149	30	103370	0.74833	0.22713
254528	16	1873984	1957179	684	21	103370	0.74817	0.22718
83892	12	109876460	109950165	308	23	103370	0.74784	0.22728
7127	14	103554762	103613776	220	40	103370	0.74773	0.22731
1777	19	12976025	13027409	112	25	103370	0.74764	0.22734
150677	2	241068446	241115073	234	39	103370	0.7473	0.22744
953	10	97436536	97647023	755	33	103370	0.74721	0.22747
533	1	44405118	44453972	95	15	103370	0.74713	0.22749
100131094	19	4644294	4695960	187	24	103370	0.74711	0.2275
10841	21	47546065	47610499	411	50	103370	0.74693	0.22755
2764	14	54931202	54990785	147	17	103370	0.74639	0.22772
51232	2	36548370	36788278	843	82	103370	0.74607	0.22781
2720	3	33028100	33173694	632	49	103370	0.74591	0.22786
643853	3	33028219	33173689	632	49	103370	0.74591	0.22786
221191	16	58303901	58363951	282	18	103370	0.74559	0.22796
64781	22	47070307	47169152	457	58	103370	0.74551	0.22798
29958	5	78283387	78400497	422	31	103370	0.74545	0.228
5136	2	182994762	183422572	1658	71	103370	0.74525	0.22806
10121	10	104228986	104297580	210	14	103370	0.74508	0.22811
7634	3	113943370	113991425	223	42	103370	0.74493	0.22816
9063	18	44378900	44535130	532	28	103370	0.74482	0.22819
648	10	22575139	22630414	68	30	103370	0.74467	0.22823
196883	14	24777555	24839277	231	30	103370	0.74418	0.22838
84641	9	97101833	97233202	381	29	103370	0.74405	0.22842
222894	7	19170618	19220044	270	26	103370	0.74399	0.22844
25906	11	71810633	71858822	197	27	103370	0.74399	0.22844
149175	1	38224721	38277278	160	27	103370	0.74374	0.22852
3002	14	25090160	25138490	166	25	103370	0.74371	0.22853
11270	6	30645824	30694197	317	30	103370	0.74349	0.22859
2542	11	118885061	118936616	199	34	103370	0.74346	0.2286
23554	7	120417374	120533420	401	33	103370	0.74321	0.22868
2652	X	153413085	153472352	3	2	103370	0.74308	0.22872
4440	12	120769133	120841983	212	28	103370	0.74298	0.22875
7535	2	98295031	98366990	197	33	103370	0.74283	0.22879
130916	2	242016509	242076747	322	33	103370	0.74243	0.22891
348793	3	196271024	196330627	187	35	103370	0.7424	0.22892
56131	5	140466581	140515201	123	15	103370	0.74225	0.22897
4689	22	37222030	37284059	235	45	103370	0.7422	0.22898
7570	10	45461273	45510777	206	41	103370	0.74212	0.22901
84707	X	102554274	102600974	84	17	103370	0.74208	0.22902
286436	X	103259516	103307021	90	14	103370	0.742	0.22904
100526794	2	18725989	18805846	237	45	103370	0.74183	0.2291
1054	19	33829575	33883592	274	24	103370	0.74181	0.2291
134391	5	145884417	145930676	182	26	103370	0.74159	0.22917
1041	6	31072865	31123252	713	51	103370	0.74156	0.22918
23040	2	1782885	2370147	2346	126	103370	0.74129	0.22926
2030	6	44152242	44211888	189	48	103370	0.74096	0.22936
10594	17	1543923	1623176	213	30	103370	0.74089	0.22938
729420	13	76410174	76467948	259	30	103370	0.74043	0.22952
23478	15	85202768	85294691	307	39	103370	0.7402	0.22959
283189	11	56500304	56546287	179	30	103370	0.74017	0.2296
161	11	890809	1022245	506	27	103370	0.7401	0.22962
2710	X	30636476	30759579	255	27	103370	0.74	0.22965
115827	5	57842950	58165221	1214	89	103370	0.73908	0.22993
3295	5	118753138	118888030	590	41	103370	0.73906	0.22993
8839	20	43308493	43366453	185	37	103370	0.73891	0.22998
5319	12	120749914	120800592	151	19	103370	0.73885	0.23
286256	9	139809032	139859957	199	30	103370	0.73869	0.23005
10732	20	61462467	61528115	273	32	103370	0.73852	0.2301
5778	1	202106141	202165716	204	32	103370	0.73848	0.23011
55071	9	77551499	77602802	121	20	103370	0.73837	0.23014
54894	17	56421037	56529931	278	34	103370	0.73834	0.23015
79650	16	57998450	58065527	221	37	103370	0.73816	0.23021
63891	3	49691950	49768962	165	35	103370	0.73807	0.23024
6529	3	10999420	11090935	311	60	103370	0.73794	0.23028
134728	6	79542261	79724545	415	29	103370	0.73775	0.23033
84310	7	1026623	1212911	1307	48	103370	0.73749	0.23041
54453	20	19703254	19993103	1113	117	103370	0.73744	0.23043
55435	4	113117893	113201211	227	31	103370	0.73731	0.23047
144448	12	85398090	85465055	129	23	103370	0.73726	0.23048
11085	1	120426156	120474147	101	16	103370	0.73712	0.23053
83452	4	140339961	140407070	188	20	103370	0.73673	0.23064
85509	19	8908074	8964016	180	24	103370	0.73666	0.23066
656	1	40213903	40289533	329	31	103370	0.73628	0.23078
733	9	139804333	139851426	180	27	103370	0.73619	0.23081
170680	6	31095311	31142127	544	42	103370	0.73608	0.23084
219956	11	57756353	57959059	855	37	103370	0.73571	0.23095
441452	9	90497877	90548572	133	25	103370	0.73543	0.23104
120863	12	100587447	100695857	284	39	103370	0.73527	0.23109
3320	14	102537075	102641086	287	25	103370	0.73515	0.23113
23639	8	133574201	133722863	410	41	103370	0.73483	0.23122
343521	1	45261580	45308378	166	28	103370	0.73466	0.23127
80313	10	134110614	134205010	412	33	103370	0.73466	0.23127
8537	20	52550079	52722304	930	75	103370	0.73464	0.23128
317662	10	74892877	75012435	371	11	103370	0.73438	0.23136
574537	4	70444135	70540360	387	28	103370	0.73409	0.23145
152687	4	18227	98099	106	16	103370	0.7334	0.23166
4105	X	151832245	151880814	20	3	103370	0.73331	0.23168
56676	11	8949119	8999580	231	29	103370	0.73333	0.23168
64418	7	112395364	112465768	151	22	103370	0.73295	0.2318
122011	13	37667397	37714801	193	20	103370	0.73253	0.23192
2444	6	116252691	116432360	641	49	103370	0.73211	0.23205
23139	1	46234269	46511796	878	29	103370	0.73201	0.23208
6948	22	30968070	31033047	395	43	103370	0.73189	0.23212
2152	1	94984732	95042413	223	45	103370	0.73178	0.23215
3291	16	67430036	67481456	163	33	103370	0.73169	0.23218
64778	3	171722418	172128493	1150	115	103370	0.73157	0.23222
220	15	101384897	101466831	202	37	103370	0.73078	0.23246
51063	10	105196543	105247162	182	35	103370	0.73078	0.23246
84262	7	1596968	1644668	200	38	103370	0.73045	0.23256
100130519	19	17536318	17594376	189	28	103370	0.73029	0.23261
4646	6	76423893	76639254	665	37	103370	0.73026	0.23262
80021	15	43390722	43487342	215	46	103370	0.72971	0.23278
3178	12	54639480	54690871	66	19	103370	0.72966	0.2328
6862	6	166561144	166617157	350	38	103370	0.72962	0.23281
2192	22	45863719	46007014	538	68	103370	0.7296	0.23282
353141	1	152600887	152647135	209	20	103370	0.72943	0.23287
728062	X	120082019	120130337	10	4	103370	0.72942	0.23287
7771	19	44820706	44895856	365	43	103370	0.72933	0.2329
11317	20	43900483	43956464	266	28	103370	0.72882	0.23306
85315	6	52191926	52282575	407	69	103370	0.72881	0.23306
10493	17	41156622	41209459	120	16	103370	0.72871	0.23309
445577	9	96070481	96143696	378	43	103370	0.72872	0.23309
6897	5	33405802	33478196	255	22	103370	0.72854	0.23314
887	11	6245841	6303363	182	37	103370	0.72819	0.23325
92960	19	7531756	7590884	255	36	103370	0.72804	0.2333
2999	14	25065686	25113926	189	32	103370	0.72744	0.23348
5132	1	186402698	186465240	194	27	103370	0.72735	0.23351
29095	12	56176806	56224959	86	22	103370	0.72711	0.23358
2639	19	12966943	13020813	127	27	103370	0.72699	0.23362
64137	11	118984750	119043375	147	18	103370	0.7269	0.23364
9313	11	102437566	102531063	554	43	103370	0.72686	0.23366
114899	5	34007963	34078371	192	23	103370	0.72679	0.23368
5409	17	37789234	37836728	176	22	103370	0.72659	0.23374
29895	16	30351123	30399310	83	18	103370	0.72601	0.23391
5798	2	220144345	220209295	221	25	103370	0.72589	0.23395
84218	17	36248868	36304915	8	2	103370	0.72583	0.23397
140735	17	56125780	56177618	106	22	103370	0.72561	0.23404
339122	3	128796412	128875993	223	33	103370	0.72548	0.23408
8548	1	169302122	169375782	266	27	103370	0.72511	0.23419
57642	20	61889538	61972285	334	33	103370	0.72509	0.2342
51490	9	131571930	131627299	184	23	103370	0.72497	0.23423
6917	8	54869116	54970008	282	20	103370	0.72472	0.23431
55862	6	127599857	127700214	233	23	103370	0.72469	0.23432
148206	19	21229953	21317897	309	15	103370	0.72444	0.2344
10451	1	108103782	108542545	1767	110	103370	0.72435	0.23443
7633	9	130151653	130219525	201	21	103370	0.72418	0.23448
2623	X	48609982	48662718	44	8	103370	0.72391	0.23456
151651	3	19910964	20012820	467	44	103370	0.72389	0.23457
157927	9	138200095	138248408	126	14	103370	0.7238	0.23459
53840	11	5606174	5675628	411	69	103370	0.72358	0.23466
165721	3	128171275	128221091	217	50	103370	0.72329	0.23475
55553	11	15977995	16532935	1423	73	103370	0.72329	0.23475
27302	2	69082613	69133649	138	21	103370	0.72313	0.2348
3037	8	122614356	122688675	229	28	103370	0.72304	0.23483
768239	4	7422021	7471700	386	68	103370	0.72304	0.23483
267012	13	106083216	106153383	271	17	103370	0.72226	0.23507
50835	12	10951693	10997767	185	25	103370	0.72223	0.23508
653282	X	120077136	120125454	5	2	103370	0.72203	0.23514
11319	10	74884282	74962853	244	11	103370	0.72193	0.23517
54811	19	9749330	9820776	336	26	103370	0.72166	0.23525
374819	17	62840486	62949903	20	4	103370	0.72164	0.23526
55086	X	105820160	105932673	120	24	103370	0.72155	0.23528
112858	20	45303004	45353301	146	19	103370	0.72138	0.23534
5580	3	53160223	53236733	215	38	103370	0.72128	0.23537
101926982	2	9779437	9840837	290	37	103370	0.72074	0.23553
115650	22	42311036	42357821	199	30	103370	0.72072	0.23554
51659	16	85701280	85757588	203	25	103370	0.72061	0.23558
55339	2	128451808	128603761	582	44	103370	0.72028	0.23568
11211	12	130612004	130660285	299	53	103370	0.72009	0.23573
283985	17	72863451	72924737	214	30	103370	0.71981	0.23582
8089	12	69718490	69794576	309	20	103370	0.71983	0.23582
51249	1	46118847	46170110	161	17	103370	0.71979	0.23583
29113	6	31069000	31115332	684	47	103370	0.71967	0.23586
164781	2	228701325	228799131	394	22	103370	0.71957	0.23589
10086	8	133063733	133152512	467	55	103370	0.71955	0.2359
11046	9	99065719	99180992	441	27	103370	0.71918	0.23602
29930	5	140395979	140443512	106	25	103370	0.71909	0.23604
3848	12	53058520	53109191	235	38	103370	0.71905	0.23606
1298	1	40756162	40817939	224	27	103370	0.71869	0.23616
4293	14	71179243	71310912	621	35	103370	0.71855	0.23621
55911	16	28470970	28520291	71	12	103370	0.71827	0.23629
10368	16	24231874	24383737	609	82	103370	0.71819	0.23632
170685	X	51040083	51090377	66	11	103370	0.71821	0.23632
9815	12	110357607	110469194	301	29	103370	0.7181	0.23635
118788	10	98343069	98515279	589	78	103370	0.71805	0.23636
81628	7	100054142	100111902	111	19	103370	0.71806	0.23636
7993	8	30566690	30634522	282	18	103370	0.71802	0.23637
3767	11	17396795	17445878	218	39	103370	0.71788	0.23641
1155	19	36570888	36626849	210	31	103370	0.71784	0.23643
8601	8	54729368	54881863	396	39	103370	0.71784	0.23643
80700	19	4435003	4492791	245	36	103370	0.71762	0.23649
10432	11	66349053	66407405	72	24	103370	0.71743	0.23655
390321	12	55679384	55725322	148	23	103370	0.7174	0.23656
4678	1	46014660	46094578	309	24	103370	0.71689	0.23672
84332	10	82069501	82137829	261	22	103370	0.71655	0.23682
10045	19	6742171	6802531	213	23	103370	0.71653	0.23683
1472	20	23656277	23704662	282	29	103370	0.71651	0.23684
25843	2	198345295	198428423	169	31	103370	0.7163	0.2369
147710	19	45081911	45150081	266	40	103370	0.71593	0.23702
81697	6	27868963	27915174	233	43	103370	0.71555	0.23714
2350	11	71892819	71942994	170	31	103370	0.71545	0.23717
1454	22	38676697	38749089	164	47	103370	0.71507	0.23728
9094	17	26863725	26914647	85	36	103370	0.71503	0.2373
6144	13	27790692	27840705	195	32	103370	0.71496	0.23732
100862671	16	30716512	30766517	56	21	103370	0.71491	0.23733
140564	22	39382118	39445686	184	29	103370	0.71466	0.23741
79690	7	99746865	99801373	123	24	103370	0.71466	0.23741
10755	19	14578571	14641961	263	35	103370	0.71452	0.23745
5424	19	50852531	50931275	405	29	103370	0.71449	0.23746
144501	12	52552780	52620798	297	38	103370	0.71446	0.23747
79966	4	83540690	83755010	961	68	103370	0.71415	0.23757
202915	7	1571871	1631066	242	40	103370	0.71381	0.23767
9138	19	42352240	42421604	211	24	103370	0.71374	0.23769
55521	5	114450459	114551243	321	51	103370	0.71371	0.2377
25977	12	8199807	8260373	124	31	103370	0.71368	0.23771
64841	14	53231911	53293386	123	19	103370	0.71367	0.23772
101929185	17	56030471	56076372	128	26	103370	0.71363	0.23773
5688	20	60701783	60753514	333	25	103370	0.7135	0.23777
22869	9	99508147	99575401	375	20	103370	0.71336	0.23781
387763	11	43929106	43975433	190	45	103370	0.71338	0.23781
55270	13	48576703	48631282	266	31	103370	0.71332	0.23782
51029	1	244781352	244882335	282	32	103370	0.71325	0.23784
3892	12	52607892	52712947	490	47	103370	0.71312	0.23788
402573	7	100044238	100097063	101	17	103370	0.71306	0.2379
4710	3	120280128	120331258	191	21	103370	0.71307	0.2379
85451	17	73745920	73831886	268	33	103370	0.71302	0.23792
1374	11	68512088	68646878	430	48	103370	0.71284	0.23797
55120	2	58376378	58503515	467	50	103370	0.71283	0.23797
10061	7	150894923	150959460	240	37	103370	0.71281	0.23798
3117	6	32570169	32622152	925	32	103370	0.71215	0.23819
79544	14	20368767	20414842	51	8	103370	0.7121	0.2382
5607	15	67800021	68109455	1129	47	103370	0.71203	0.23822
64762	18	29833484	30085447	854	50	103370	0.71204	0.23822
219333	13	27630287	27781033	574	44	103370	0.71195	0.23825
7547	X	136613346	136664259	65	12	103370	0.71165	0.23834
10206	13	50536143	50602603	150	26	103370	0.71161	0.23835
54902	17	15867694	15942723	243	22	103370	0.71163	0.23835
93436	19	19109387	19178987	238	25	103370	0.71126	0.23846
3235	2	176952413	176999645	138	36	103370	0.7111	0.23851
3070	10	96270535	96372628	355	30	103370	0.71104	0.23853
80264	19	21168426	21252852	250	22	103370	0.71102	0.23854
94120	6	159030931	159195908	721	83	103370	0.7109	0.23857
57647	12	125421370	125508667	514	48	103370	0.71044	0.23871
60496	11	105913292	105979419	145	25	103370	0.71038	0.23873
140732	20	31561579	31627239	293	43	103370	0.71025	0.23877
2528	19	5820637	5874764	227	53	103370	0.71019	0.23879
387103	6	126625660	126680548	83	20	103370	0.71016	0.2388
954	9	139932550	139983503	165	33	103370	0.70981	0.23891
3455	21	34567231	34646831	321	30	103370	0.70964	0.23896
347051	8	82595891	82642207	182	18	103370	0.70965	0.23896
2264	5	176478906	176535143	209	30	103370	0.70947	0.23902
100132463	4	184232917	184278579	164	36	103370	0.70936	0.23905
79993	5	60037616	60175101	441	39	103370	0.70898	0.23917
5027	12	121535622	121634439	529	30	103370	0.70864	0.23927
2196	5	150873653	150983505	444	59	103370	0.70839	0.23935
729262	10	81425192	81482722	87	9	103370	0.70834	0.23937
55540	3	53845577	53909827	259	41	103370	0.70831	0.23938
5346	15	90197598	90257648	215	29	103370	0.7077	0.23957
89777	18	61188393	61244336	175	16	103370	0.70764	0.23958
146547	16	31140244	31196415	100	17	103370	0.70734	0.23968
23028	1	23310937	23420184	229	27	103370	0.70731	0.23969
50836	12	10948650	10994579	190	24	103370	0.70608	0.24007
2954	14	77752230	77807940	221	43	103370	0.70605	0.24008
4137	17	43936702	44115700	1025	9	103370	0.70604	0.24008
84811	11	116608886	116678714	349	49	103370	0.70586	0.24014
221749	6	3712836	3787246	393	37	103370	0.70576	0.24017
1580	1	47229670	47295021	173	28	103370	0.70532	0.2403
27079	15	40826503	40876666	201	19	103370	0.70515	0.24036
79074	2	105918714	105986514	235	28	103370	0.70513	0.24036
2172	5	159579374	159675729	485	38	103370	0.70492	0.24043
57178	10	80793751	81086285	1125	143	103370	0.7049	0.24044
2916	5	178395328	178457124	295	33	103370	0.7046	0.24053
259236	3	46707823	46762413	196	32	103370	0.70449	0.24056
8797	8	23038970	23117680	321	41	103370	0.7044	0.24059
7168	15	63299838	63374114	330	34	103370	0.70438	0.2406
101929060	19	291450	339505	260	22	103370	0.70432	0.24062
54	19	11675475	11724801	185	26	103370	0.70427	0.24063
80303	2	233435767	233557491	332	40	103370	0.70385	0.24076
254394	6	119124612	119291327	643	30	103370	0.70346	0.24088
1786	19	10234021	10340783	295	31	103370	0.7034	0.2409
57805	8	22427145	22487984	257	27	103370	0.70334	0.24092
57795	1	177105058	177261558	374	43	103370	0.70324	0.24095
341277	11	7700669	7763001	317	39	103370	0.70311	0.24099
134860	6	132824427	132870475	296	31	103370	0.70292	0.24105
56897	6	2730575	2795979	267	34	103370	0.70291	0.24105
728741	16	28343833	28409592	10	4	103370	0.70285	0.24108
8340	6	27765257	27810709	154	33	103370	0.70283	0.24108
340784	10	124860567	124907247	173	45	103370	0.70273	0.24111
25849	4	75823285	75985325	355	39	103370	0.70265	0.24114
56849	X	102550114	102597251	93	18	103370	0.70252	0.24118
338761	12	49716200	49765971	146	26	103370	0.70241	0.24121
5923	15	79242289	79418215	539	68	103370	0.70236	0.24123
5241	11	100890355	101035544	538	35	103370	0.70207	0.24132
5970	11	65411067	65465443	152	23	103370	0.70195	0.24135
26515	11	6467677	6516109	147	22	103370	0.70195	0.24136
57458	12	94950900	95079324	553	65	103370	0.70174	0.24142
57708	1	67355578	67464302	278	20	103370	0.7017	0.24143
94274	19	38731877	38782231	198	35	103370	0.7013	0.24156
2495	11	61721757	61770132	191	30	103370	0.7012	0.24159
6168	2	217328520	217376190	180	24	103370	0.70101	0.24165
91687	1	173758688	173829325	161	19	103370	0.7009	0.24168
6430	14	70198812	70248722	153	20	103370	0.70067	0.24176
3889	12	52698085	52750182	303	28	103370	0.70032	0.24187
646174	16	3533484	3580758	228	37	103370	0.70015	0.24192
100127206	5	129048884	129110756	179	25	103370	0.70006	0.24194
8880	1	78399740	78479839	254	37	103370	0.70009	0.24194
25961	10	74835133	74901583	230	14	103370	0.7	0.24197
27286	X	99864163	99936296	83	19	103370	0.69982	0.24202
84966	1	18399240	18714977	1170	145	103370	0.69966	0.24207
81853	6	10712995	10780389	198	38	103370	0.69955	0.2421
898	19	30267805	30325224	164	30	103370	0.69935	0.24217
6799	16	28593264	28646058	146	17	103370	0.69926	0.24219
129880	2	170300967	170373165	245	33	103370	0.69901	0.24227
55301	10	15050895	15125851	399	42	103370	0.69901	0.24227
338657	11	118833843	118896455	271	21	103370	0.69894	0.24229
9093	16	4440806	4516776	258	27	103370	0.69889	0.24231
55722	5	577405	665807	369	24	103370	0.69881	0.24233
25927	2	68501303	68582183	287	38	103370	0.69847	0.24244
10332	19	7793035	7844491	263	39	103370	0.69835	0.24248
7329	16	1322420	1387019	343	36	103370	0.69819	0.24253
200186	1	153910148	153966132	100	26	103370	0.69769	0.24269
23474	19	44000871	44066408	226	32	103370	0.69736	0.24279
6232	1	153928239	153974631	80	27	103370	0.69722	0.24283
197407	16	30354633	30421429	110	21	103370	0.69704	0.24289
51734	16	1978234	2028294	228	38	103370	0.69653	0.24305
7284	16	28843732	28892729	110	10	103370	0.69654	0.24305
64111	7	25254189	25303105	276	35	103370	0.69634	0.24311
9640	15	85256818	85359663	353	40	103370	0.69619	0.24315
157697	8	596733	716226	747	63	103370	0.69602	0.24321
6512	1	53542855	53643304	583	57	103370	0.69591	0.24324
11186	3	50357217	50413367	90	20	103370	0.6959	0.24325
387707	10	97686331	97803496	479	61	103370	0.69586	0.24326
1655	17	62484374	62538042	119	16	103370	0.69573	0.2433
1962	3	184898412	185006886	291	28	103370	0.69571	0.24331
3364	7	47992885	48054222	211	24	103370	0.69562	0.24333
29015	11	57164427	57230053	189	38	103370	0.69542	0.2434
116519	11	116650086	116698136	227	49	103370	0.69539	0.24341
6366	9	34699002	34745164	164	26	103370	0.69529	0.24344
3605	6	52016185	52065436	254	28	103370	0.69504	0.24352
23532	22	22880123	22936696	233	21	103370	0.69501	0.24353
2060	1	51809935	52020026	806	33	103370	0.69496	0.24354
372	11	118408078	118483748	189	16	103370	0.69495	0.24354
84071	6	109134617	109305352	577	49	103370	0.6948	0.24359
10578	2	85886414	85935967	172	21	103370	0.69477	0.2436
3592	3	159671623	159723806	236	41	103370	0.69461	0.24365
286527	X	103182200	103230563	59	11	103370	0.69447	0.24369
1781	2	172508919	172616668	372	40	103370	0.69446	0.2437
84260	12	110303079	110365874	210	30	103370	0.69421	0.24377
84079	19	33077907	33201102	655	37	103370	0.69398	0.24385
1163	1	154912118	154961725	99	28	103370	0.69393	0.24386
162979	19	45564758	45614688	163	18	103370	0.69379	0.24391
259232	13	101696130	102103813	1705	105	103370	0.69339	0.24403
956	3	40393647	40480110	403	28	103370	0.69327	0.24407
254786	12	55690485	55736420	168	22	103370	0.69302	0.24415
54964	1	150985259	151033896	183	39	103370	0.69296	0.24417
26610	11	31496297	31816073	616	35	103370	0.69285	0.2442
3485	2	217463127	217539159	145	26	103370	0.69254	0.2443
26272	5	41890352	41951672	159	30	103370	0.69235	0.24436
114784	1	33969609	34666443	2216	220	103370	0.69223	0.2444
3429	14	94542079	94593033	242	37	103370	0.69218	0.24441
92255	5	36093414	36187015	287	44	103370	0.69217	0.24442
137835	8	133712191	133807914	339	25	103370	0.69193	0.24449
50863	11	131205371	132216716	3749	293	103370	0.69172	0.24456
339541	1	45105370	45201263	327	61	103370	0.69136	0.24467
433	17	6994641	7053292	296	43	103370	0.69126	0.2447
11153	12	108874051	108923380	233	35	103370	0.69116	0.24473
1965	14	67792034	67863233	222	18	103370	0.69115	0.24474
4656	1	203042257	203090166	90	17	103370	0.69095	0.2448
51027	1	149836110	149882348	56	5	103370	0.69076	0.24486
4585	3	195463636	195574148	456	53	103370	0.69038	0.24498
51586	22	20826849	20951919	311	22	103370	0.69038	0.24498
55262	7	99742043	99791338	111	25	103370	0.69003	0.24509
101928947	17	38048156	38105953	223	31	103370	0.68999	0.2451
9416	12	49213539	49280957	171	35	103370	0.68994	0.24512
476	1	116879802	116958069	177	22	103370	0.68983	0.24515
23254	1	14184646	15454544	5507	388	103370	0.68963	0.24521
5825	1	94848933	94994219	267	36	103370	0.6895	0.24525
152992	4	8407532	8488282	348	27	103370	0.68945	0.24527
55128	11	4609902	4664489	337	26	103370	0.68937	0.2453
51542	2	64109280	64281526	697	52	103370	0.68901	0.24541
374569	14	104517019	104589100	249	45	103370	0.68888	0.24545
142827	10	96918957	96998686	319	20	103370	0.68865	0.24552
389073	2	209020071	209089969	319	43	103370	0.68851	0.24557
4731	21	44278378	44339773	318	24	103370	0.6885	0.24557
54626	1	6465292	6519724	187	20	103370	0.68821	0.24566
56287	2	69166705	69218112	228	34	103370	0.68815	0.24568
1953	1	3394506	3563059	673	92	103370	0.68813	0.24569
56956	1	197846635	197914606	214	50	103370	0.68808	0.2457
54716	3	45786941	45873039	222	65	103370	0.68794	0.24575
203068	6	30653012	30703199	344	26	103370	0.68786	0.24577
4878	1	11895766	11942840	234	35	103370	0.6878	0.24579
9510	21	28198606	28252728	236	36	103370	0.68772	0.24582
51270	X	132340697	132387376	54	5	103370	0.68738	0.24592
88455	12	110401974	110487237	236	35	103370	0.68727	0.24596
401466	8	86116288	86167643	110	20	103370	0.68705	0.24603
51382	14	67794581	67861720	204	18	103370	0.68692	0.24607
8120	15	83318033	83413660	360	45	103370	0.68689	0.24608
23178	2	242035514	242124394	472	48	103370	0.68682	0.2461
403312	11	125330104	125376769	208	32	103370	0.68675	0.24612
221	11	67741048	67806743	245	36	103370	0.6867	0.24614
613	22	23487402	23670224	753	54	103370	0.68649	0.2462
246744	17	44041616	44087060	270	8	103370	0.68616	0.24631
10987	8	67945314	68009562	178	28	103370	0.68611	0.24632
84645	22	38329057	38384676	129	15	103370	0.68571	0.24645
4437	5	79915467	80182634	1090	45	103370	0.68554	0.2465
101929536	1	40219654	40265843	202	25	103370	0.68542	0.24654
254048	7	138880978	139002982	229	30	103370	0.68543	0.24654
7319	X	118673499	118728381	99	13	103370	0.68534	0.24656
50939	3	100931390	101074419	410	29	103370	0.68496	0.24668
147746	19	40875178	40931094	170	41	103370	0.68491	0.2467
9824	15	32871720	32941868	66	16	103370	0.68478	0.24674
64711	16	1951464	2003231	225	30	103370	0.68473	0.24676
25873	19	5655272	5701678	151	29	103370	0.68467	0.24678
722	1	207242583	207328317	297	49	103370	0.68466	0.24678
51001	8	97241645	97308796	162	24	103370	0.68459	0.2468
6239	6	7072830	7262213	634	75	103370	0.68443	0.24685
124975	17	4450222	4498876	228	40	103370	0.68438	0.24687
27092	17	64925980	65039518	476	74	103370	0.68434	0.24688
647135	1	143880897	144104426	1	1	103370	0.68428	0.2469
121512	12	32517518	32808984	1280	68	103370	0.68417	0.24693
5706	14	53138894	53204716	190	38	103370	0.68418	0.24693
26123	10	97413153	97488900	295	31	103370	0.68384	0.24704
2000	X	129188895	129279688	113	22	103370	0.68362	0.24711
284346	19	44002244	44050290	156	24	103370	0.68337	0.24719
8402	17	4830425	4878462	169	41	103370	0.68326	0.24722
56964	15	90199028	90296869	336	29	103370	0.68318	0.24725
9132	1	41214684	41316124	334	61	103370	0.68317	0.24725
1608	3	185842896	186115023	700	119	103370	0.68295	0.24732
124925	17	27271923	27368458	210	51	103370	0.68272	0.24739
10964	1	79051067	79121830	168	40	103370	0.68227	0.24753
54980	2	70367017	70453151	213	26	103370	0.68221	0.24755
3275	21	48020507	48095155	312	31	103370	0.68218	0.24756
9537	11	44897454	45007919	344	49	103370	0.68213	0.24758
8672	1	21122785	21538381	966	40	103370	0.68198	0.24763
91748	14	74171825	74291988	379	62	103370	0.68172	0.24771
131890	3	141462043	141545892	269	30	103370	0.68153	0.24777
143241	10	82085858	82151523	290	20	103370	0.68147	0.24779
162	22	29713669	29819754	287	31	103370	0.68143	0.2478
283209	11	74031361	74144502	423	41	103370	0.6814	0.24781
4595	1	45784914	45841142	150	27	103370	0.68137	0.24782
6990	X	37688089	37741889	94	8	103370	0.68125	0.24786
11067	10	45461709	45509330	193	39	103370	0.68122	0.24787
55937	6	31585187	31635987	271	41	103370	0.68117	0.24788
155465	7	16889030	16956613	327	46	103370	0.68112	0.2479
995	5	137610959	137709064	287	32	103370	0.68079	0.248
54854	19	49093857	49153098	159	29	103370	0.68054	0.24808
525	2	71127998	71202561	271	44	103370	0.68008	0.24823
1997	13	41496055	41670544	514	39	103370	0.67991	0.24828
3612	8	82559151	82634029	267	29	103370	0.67992	0.24828
4294	19	40662504	40731487	258	28	103370	0.6798	0.24832
440345	16	21835889	21904843	10	5	103370	0.67858	0.2487
56912	11	118405243	118471791	179	13	103370	0.67856	0.24871
123591	15	76317299	76507304	600	63	103370	0.67834	0.24878
3720	6	15211206	15532273	1242	79	103370	0.67819	0.24883
5456	X	82728269	82774775	59	21	103370	0.67809	0.24886
11273	16	28799369	28858558	96	11	103370	0.67788	0.24892
26164	20	60723081	60788624	448	47	103370	0.67719	0.24914
9672	1	31332313	31416480	276	54	103370	0.67718	0.24914
26333	19	14981238	15027167	228	36	103370	0.67715	0.24915
9655	2	46891099	46999927	535	39	103370	0.67699	0.24921
91300	19	886503	948225	246	57	103370	0.67614	0.24948
51507	20	55008641	55103942	326	24	103370	0.67576	0.2496
22949	9	114302002	114397135	456	65	103370	0.67544	0.2497
125150	17	15869874	15938006	223	21	103370	0.67505	0.24982
1946	5	106702590	107041596	1077	116	103370	0.67506	0.24982
51143	3	32557463	32647373	327	42	103370	0.67504	0.24983
320	9	72032448	72322275	849	57	103370	0.67459	0.24997
91833	14	102571189	102700010	355	31	103370	0.67458	0.24997
80341	20	31560384	31621515	270	37	103370	0.67432	0.25005
129446	2	167709997	168126263	1669	66	103370	0.67411	0.25012
60493	20	3117165	3175532	214	43	103370	0.67405	0.25014
50484	8	103206729	103286346	309	34	103370	0.6739	0.25019
386617	4	44165920	44485824	1039	75	103370	0.67383	0.25021
8660	13	110396184	110473914	293	33	103370	0.67379	0.25022
23515	21	37657360	37759999	379	37	103370	0.67378	0.25023
51185	3	3181317	3256401	482	41	103370	0.67343	0.25034
114960	7	130343486	130407268	210	37	103370	0.67325	0.25039
10120	2	98262402	98315561	124	21	103370	0.67303	0.25047
221504	6	33387356	33435321	149	36	103370	0.6728	0.25054
1513	1	150758684	150815917	109	19	103370	0.67276	0.25055
9814	22	31857125	32024537	678	40	103370	0.67262	0.25059
348807	3	126078751	126165399	405	66	103370	0.67173	0.25088
10138	12	42540906	42667154	338	30	103370	0.67145	0.25097
29942	8	30843320	30926231	214	41	103370	0.6714	0.25098
5226	1	10423884	10490565	226	28	103370	0.67121	0.25104
389090	2	240958382	241007324	184	35	103370	0.67096	0.25112
125988	19	5668425	5715911	155	27	103370	0.67006	0.25141
101927353	6	874946	921055	293	42	103370	0.66982	0.25149
158983	X	103255719	103303259	94	15	103370	0.66974	0.25151
203523	X	134443696	134507338	102	21	103370	0.66974	0.25151
3108	6	32906391	32955900	377	41	103370	0.66973	0.25151
374786	17	28221874	28445470	527	33	103370	0.66958	0.25156
219557	7	88413420	88460031	192	20	103370	0.66946	0.2516
389161	3	149468887	149545610	299	40	103370	0.66947	0.2516
8565	1	33230840	33318633	233	36	103370	0.66946	0.2516
4700	22	42471530	42521888	178	18	103370	0.66942	0.25161
586	12	24952958	25137393	888	79	103370	0.66933	0.25164
116443	9	104321634	104535862	911	41	103370	0.66921	0.25168
339761	2	127931412	128012654	285	28	103370	0.66918	0.25169
200232	20	55064785	55111208	142	19	103370	0.66916	0.2517
118924	10	95417640	95497329	316	21	103370	0.66912	0.25171
8331	6	27772080	27817518	141	28	103370	0.66857	0.25189
51526	20	42814579	42874702	260	38	103370	0.6681	0.25203
8546	5	77288150	77625579	953	45	103370	0.66809	0.25204
115265	4	101096267	101146939	326	34	103370	0.66767	0.25217
79957	1	156203112	156252908	135	20	103370	0.66757	0.2522
79849	11	119021127	119070932	109	19	103370	0.66717	0.25233
11214	15	85888818	86302589	1967	64	103370	0.66711	0.25235
440387	16	75227994	75276072	325	27	103370	0.66674	0.25247
550	2	74743775	74792019	79	22	103370	0.66663	0.2525
84441	11	95701440	96111344	1741	170	103370	0.66626	0.25262
11177	14	35211937	35379853	536	29	103370	0.6662	0.25264
8853	2	9311894	9555812	715	53	103370	0.66558	0.25284
101927572	19	36470375	36546874	182	40	103370	0.66539	0.2529
11035	14	24795227	24844242	195	24	103370	0.66523	0.25295
28511	17	40134594	40187659	105	25	103370	0.66522	0.25295
285500	4	178328692	178607453	904	64	103370	0.66518	0.25297
8365	6	26271278	26320844	269	24	103370	0.66513	0.25298
23152	19	42753734	42809949	106	16	103370	0.66506	0.25301
56938	12	27450787	27588746	483	54	103370	0.66498	0.25303
4485	3	49711380	49761196	109	29	103370	0.66457	0.25316
10042	22	35618445	35701800	238	17	103370	0.66449	0.25319
54455	1	16563339	16713965	374	23	103370	0.6644	0.25322
115992	16	88752903	88807829	417	56	103370	0.66434	0.25324
399823	10	129500538	129549450	345	18	103370	0.66412	0.25331
130026	2	203627873	203771708	409	32	103370	0.66382	0.2534
55741	20	33693160	33770161	268	19	103370	0.66379	0.25341
150678	2	241055980	241110764	295	31	103370	0.66365	0.25346
10871	17	72527204	72577310	272	27	103370	0.66357	0.25348
1802	1	44400653	44449043	99	15	103370	0.66348	0.25351
64398	14	67673012	67812778	440	17	103370	0.66346	0.25352
2940	6	52751437	52809496	217	20	103370	0.66323	0.25359
118663	10	123995811	124107676	594	46	103370	0.6632	0.2536
9652	5	94789599	94925709	383	27	103370	0.66319	0.2536
6447	15	32898757	32999299	310	62	103370	0.66277	0.25374
55889	15	72912038	72969738	42	20	103370	0.66272	0.25375
13	3	151496769	151556276	307	24	103370	0.66236	0.25387
79836	X	118073577	118162816	184	23	103370	0.66221	0.25392
389203	4	25880528	25941501	217	31	103370	0.66208	0.25396
10394	11	57134242	57183623	201	29	103370	0.66191	0.25402
259215	6	31639625	31688372	198	47	103370	0.66188	0.25403
2261	4	1760039	1820599	209	47	103370	0.66183	0.25404
4968	3	9756628	9839468	212	45	103370	0.66107	0.25428
440193	14	91727667	91919188	733	86	103370	0.66089	0.25434
8471	X	107953179	108014643	114	17	103370	0.66087	0.25435
79871	1	92729522	92863732	402	41	103370	0.66058	0.25444
1605	3	49471136	49583051	296	30	103370	0.66045	0.25448
387923	13	44912978	44981850	150	23	103370	0.66024	0.25455
389123	3	51860645	51907440	130	13	103370	0.66018	0.25457
9780	16	88771746	88886372	864	96	103370	0.65994	0.25465
9657	3	121478608	121588926	405	20	103370	0.65963	0.25475
84942	15	85175607	85232521	206	44	103370	0.65957	0.25477
84976	1	222953342	223189337	912	62	103370	0.65949	0.25479
283579	14	78192173	78246085	239	30	103370	0.65927	0.25486
6506	11	35262752	35476610	809	56	103370	0.65916	0.2549
63904	X	44668249	44714134	95	12	103370	0.65909	0.25492
4818	19	51864874	51910976	215	31	103370	0.65827	0.25518
27252	1	173649063	173765960	292	22	103370	0.65823	0.2552
8349	1	149846010	149893232	66	6	103370	0.6582	0.25521
160065	11	125581180	125629743	235	29	103370	0.65814	0.25522
29928	17	865357	915407	138	24	103370	0.65795	0.25528
284485	1	151659013	151712082	137	25	103370	0.65792	0.25529
56005	19	4647557	4705415	199	25	103370	0.6578	0.25533
3109	6	32892406	32943847	380	43	103370	0.65779	0.25534
26088	22	37969481	38039571	235	32	103370	0.6577	0.25537
79444	20	61832235	61881859	264	28	103370	0.65768	0.25537
27443	22	17921630	18043845	531	59	103370	0.65742	0.25545
254295	9	131648174	131714322	238	29	103370	0.65719	0.25553
4148	2	20181813	20247455	221	38	103370	0.65703	0.25558
317772	1	149849019	149894466	65	6	103370	0.65671	0.25568
56339	14	21956282	22014517	163	31	103370	0.65668	0.25569
5731	19	14573278	14621174	241	41	103370	0.65669	0.25569
55334	14	69830096	69939107	273	22	103370	0.65636	0.2558
8433	10	135008778	135055062	205	31	103370	0.65561	0.25604
55143	1	38123073	38185391	239	42	103370	0.65556	0.25605
10068	11	71674955	71723965	183	20	103370	0.65548	0.25608
4014	1	153197179	153244600	187	20	103370	0.6553	0.25614
27075	7	16758351	16834161	431	61	103370	0.65509	0.2562
389118	3	49818165	49872254	126	29	103370	0.65504	0.25622
9076	3	190013490	190075235	494	40	103370	0.65503	0.25622
643699	15	32850657	32906342	5	2	103370	0.65494	0.25625
202309	5	57752262	57802185	297	31	103370	0.65486	0.25628
5216	17	4838945	4887381	175	42	103370	0.6547	0.25633
10635	12	4612940	4679213	121	21	103370	0.65451	0.25639
338821	12	21133630	21253040	568	25	103370	0.65446	0.25641
23382	7	128829855	129080052	758	43	103370	0.65433	0.25645
84196	1	21994791	22144688	607	48	103370	0.65403	0.25654
79089	17	42229300	42279099	119	19	103370	0.65366	0.25666
27190	5	148743830	148795848	180	31	103370	0.65362	0.25668
388588	1	3654352	3702546	220	35	103370	0.65357	0.25669
6279	1	153352508	153430054	184	15	103370	0.6535	0.25672
139818	X	117594872	117830126	420	58	103370	0.65309	0.25685
8386	17	2955963	3001901	72	15	103370	0.6527	0.25698
95681	7	130023612	130116051	244	49	103370	0.65251	0.25704
55069	7	66351203	66433538	297	25	103370	0.6524	0.25707
57336	17	16443626	16507520	152	16	103370	0.6524	0.25707
388324	17	4881425	4936214	229	40	103370	0.65229	0.25711
23304	6	42496748	42671243	402	26	103370	0.65189	0.25724
2771	3	50229120	50306786	141	31	103370	0.65165	0.25731
55748	18	72128500	72200689	253	27	103370	0.65167	0.25731
8364	6	26069176	26114565	275	43	103370	0.6513	0.25743
405	1	150772181	150884244	221	28	103370	0.65098	0.25753
101060022	1	228121662	228169059	133	18	103370	0.65094	0.25754
8440	2	106326520	106520730	899	53	103370	0.6506	0.25765
2779	3	50194043	50245129	121	22	103370	0.65054	0.25767
169200	8	91624223	91693133	221	25	103370	0.6505	0.25768
55846	12	2886716	2944237	111	12	103370	0.65041	0.25771
91369	17	48760551	48820270	170	36	103370	0.65031	0.25774
91947	15	98468933	98527068	299	42	103370	0.65022	0.25777
155054	7	148789853	148858438	218	19	103370	0.64988	0.25789
116159	21	27828528	27980603	540	66	103370	0.64984	0.2579
4705	2	240886789	240999819	444	45	103370	0.64981	0.25791
7091	9	82151878	82351658	546	54	103370	0.64947	0.25802
8536	3	9789029	9846676	146	27	103370	0.64927	0.25808
56311	7	117829493	117892785	290	19	103370	0.6488	0.25823
5631	X	106836654	106904256	36	13	103370	0.64859	0.2583
25886	3	52099249	52223720	284	29	103370	0.64855	0.25831
388697	1	152174552	152231672	239	20	103370	0.64856	0.25831
54881	9	103054357	103150856	256	22	103370	0.6485	0.25833
5330	15	40566461	40635174	199	47	103370	0.64834	0.25838
60684	4	184545420	184644747	400	50	103370	0.64824	0.25841
655	20	55733809	55876707	610	61	103370	0.64816	0.25844
7805	1	31195315	31265683	182	29	103370	0.64798	0.2585
400746	1	24847567	24945819	474	53	103370	0.64793	0.25852
3661	19	50152826	50204132	97	24	103370	0.64785	0.25854
8803	13	48506791	48647125	720	40	103370	0.64742	0.25868
283461	12	39984972	40125716	317	35	103370	0.64727	0.25873
375323	3	9530045	9630486	430	37	103370	0.64727	0.25873
5223	10	99151027	99203198	213	32	103370	0.64689	0.25885
487	16	28854192	28925830	145	15	103370	0.64637	0.25902
759	8	86230458	86325342	226	39	103370	0.64611	0.2591
5279	1	172400597	172448230	194	28	103370	0.64603	0.25913
57205	4	47452296	47605503	620	65	103370	0.64604	0.25913
9444	6	163800675	164009628	474	31	103370	0.64602	0.25913
9284	16	14992316	15055931	3	2	103370	0.64575	0.25922
55199	11	71463557	71522280	274	20	103370	0.64569	0.25924
5524	9	131838183	131921225	377	23	103370	0.6454	0.25933
100506049	7	16531505	16631114	439	54	103370	0.64528	0.25937
5982	7	73635832	73703788	193	24	103370	0.64529	0.25937
2665	10	5797186	5890512	378	47	103370	0.64496	0.25948
3454	21	34661748	34742129	282	26	103370	0.64489	0.2595
57636	17	36549720	36678628	422	58	103370	0.64479	0.25953
26533	14	22027934	22073875	254	31	103370	0.6447	0.25956
83844	X	132148659	132266135	207	11	103370	0.6445	0.25963
10390	1	111647249	111737724	330	33	103370	0.64446	0.25964
199699	19	13045432	13095567	93	33	103370	0.64442	0.25965
145814	15	99501459	99586024	376	37	103370	0.64431	0.25969
219473	11	56050783	56096721	184	18	103370	0.6439	0.25982
338328	8	144260068	144309044	218	29	103370	0.64371	0.25988
4829	6	142386745	142444936	161	22	103370	0.64371	0.25988
123970	16	49372808	49443321	264	40	103370	0.6431	0.26008
125875	19	51860352	51907498	219	35	103370	0.6429	0.26015
3700	3	52837006	52899717	331	23	103370	0.64265	0.26022
7373	8	121102347	121394273	968	84	103370	0.64258	0.26025
4988	6	154296631	154578001	1073	82	103370	0.64243	0.2603
3145	11	118920587	118974259	187	29	103370	0.64219	0.26037
480	1	160086352	160166767	331	63	103370	0.64208	0.26041
84277	7	73085248	73132781	143	15	103370	0.64205	0.26042
221044	10	13253771	13311331	343	52	103370	0.64196	0.26045
79364	3	126146444	126229773	403	44	103370	0.64148	0.26061
445372	11	5582865	5675628	587	76	103370	0.64121	0.26069
5729	14	52699310	52753808	203	32	103370	0.64117	0.26071
3200	7	27135803	27214805	228	37	103370	0.64091	0.26079
9875	21	33673330	33800312	420	29	103370	0.64075	0.26084
2913	7	86238230	86504193	710	53	103370	0.64073	0.26085
10664	16	67561310	67683088	320	42	103370	0.64059	0.2609
50944	19	51153052	51255195	249	61	103370	0.64057	0.2609
389941	10	16545742	16599004	189	25	103370	0.64002	0.26108
116832	3	186828741	186892263	196	25	103370	0.63975	0.26117
51024	7	100872893	100924009	271	15	103370	0.63967	0.26119
1606	12	56289946	56357811	120	17	103370	0.63964	0.2612
5444	7	94917669	94988884	292	40	103370	0.63942	0.26127
26472	11	64001951	64049413	138	35	103370	0.63917	0.26136
89910	12	109880215	109984510	425	30	103370	0.63914	0.26136
80111	3	133636989	133683656	205	44	103370	0.6389	0.26144
3799	10	32287938	32380371	311	28	103370	0.63885	0.26146
8445	12	68007512	68066444	149	31	103370	0.63881	0.26147
9666	3	108273337	108423693	361	40	103370	0.6388	0.26148
54629	15	59028393	59159754	465	49	103370	0.63851	0.26157
51512	22	46657638	46739596	319	17	103370	0.63822	0.26166
29990	7	99920626	99975454	112	18	103370	0.63816	0.26168
92591	17	42213074	42266650	120	17	103370	0.63811	0.2617
10231	6	46178467	46494804	798	58	103370	0.63809	0.26171
84987	12	50468418	50524240	96	13	103370	0.63804	0.26173
6302	12	58103784	58152026	109	24	103370	0.63772	0.26183
51702	1	17540593	17620728	391	45	103370	0.6375	0.2619
57536	18	34374069	34822095	1116	33	103370	0.63751	0.2619
8452	2	225324867	225485114	511	37	103370	0.6375	0.2619
9984	18	204520	303059	314	27	103370	0.63748	0.2619
100130880	7	137603094	137652712	167	24	103370	0.63748	0.26191
83938	10	77156217	78327133	3315	219	103370	0.63736	0.26194
53938	2	201725630	201789048	120	25	103370	0.63729	0.26197
27159	1	111798474	111873188	487	39	103370	0.63714	0.26202
1445	15	75039425	75105539	246	36	103370	0.63698	0.26207
23710	12	10330435	10385727	272	35	103370	0.63689	0.2621
85865	7	89940341	90030769	432	31	103370	0.63676	0.26214
10110	20	42152566	42224317	274	51	103370	0.63655	0.26221
60491	2	201719050	201778655	122	28	103370	0.6365	0.26223
55105	1	217593834	217839426	789	73	103370	0.63615	0.26234
5160	X	19327011	19389825	143	7	103370	0.63612	0.26235
3713	1	152846039	152894362	204	27	103370	0.63576	0.26247
23753	22	21961542	22008588	135	25	103370	0.6357	0.26248
3792	7	142628201	142694503	268	25	103370	0.63557	0.26253
79752	8	82603566	82668539	254	22	103370	0.63547	0.26256
131076	3	122068436	122137074	249	36	103370	0.63545	0.26257
25974	1	45930856	45986739	190	26	103370	0.63514	0.26267
340654	10	90527487	90590315	326	39	103370	0.63484	0.26277
137970	8	35057975	35664068	1420	73	103370	0.63467	0.26282
57184	15	75182328	75234462	140	26	103370	0.63465	0.26283
9986	11	66575883	66624003	76	33	103370	0.63428	0.26295
1796	2	74741147	74794678	82	22	103370	0.6341	0.26301
7314	17	16249367	16296059	105	20	103370	0.63406	0.26302
79639	1	45108920	45175253	194	31	103370	0.63387	0.26308
84276	3	49449766	49501777	129	26	103370	0.63385	0.26309
1504	16	75217884	75268822	343	31	103370	0.63375	0.26312
1515	9	99781959	99836925	206	25	103370	0.63371	0.26314
1268	6	88839583	88911063	287	44	103370	0.63358	0.26318
79609	14	50562967	50618626	206	29	103370	0.63358	0.26318
128822	20	23573047	23621610	197	12	103370	0.63348	0.26321
1761	9	806690	979090	1108	91	103370	0.63327	0.26328
983	10	62503089	62564610	278	33	103370	0.63325	0.26329
57728	4	39149024	39297430	315	14	103370	0.63318	0.26331
4801	12	104500858	104567040	255	32	103370	0.63313	0.26332
8337	1	149803785	149849318	11	3	103370	0.6331	0.26333
8856	3	119464331	119562295	324	50	103370	0.63289	0.2634
8398	22	38497502	38612857	518	27	103370	0.63267	0.26347
23125	17	4861287	4925960	243	42	103370	0.6325	0.26353
9884	17	44281744	44425160	111	8	103370	0.63249	0.26353
5999	1	163003396	163056592	213	33	103370	0.63241	0.26356
26579	11	69026613	69074754	194	34	103370	0.63236	0.26357
10343	22	46641560	46694277	217	16	103370	0.63182	0.26375
3817	19	51341689	51393823	287	34	103370	0.63148	0.26386
6663	22	38358319	38415556	127	18	103370	0.63118	0.26396
23405	14	95542565	95658759	261	30	103370	0.63114	0.26397
654254	4	254464	334110	276	30	103370	0.63062	0.26415
376940	2	112998178	113107640	252	23	103370	0.6305	0.26418
94031	4	8236487	8318838	389	46	103370	0.63046	0.2642
57649	17	27222264	27313622	157	34	103370	0.63029	0.26425
79020	7	42938223	42986689	169	15	103370	0.63023	0.26427
51147	12	6749704	6807311	110	26	103370	0.63008	0.26432
7784	7	75991841	76081388	350	31	103370	0.62978	0.26442
8239	X	40909727	41105832	355	22	103370	0.62978	0.26442
672	17	41186312	41312500	374	16	103370	0.62971	0.26444
29841	2	10056792	10152412	543	45	103370	0.6295	0.26451
8535	17	77796955	77848222	197	37	103370	0.62941	0.26454
11250	2	105804595	105870085	224	32	103370	0.62933	0.26457
27434	7	44101846	44157129	193	36	103370	0.62916	0.26462
7345	4	41223898	41280446	200	27	103370	0.62904	0.26466
8993	19	46512411	46561556	146	26	103370	0.62901	0.26467
4725	1	39456967	39510308	258	21	103370	0.62895	0.26469
9725	1	226023233	226105420	322	28	103370	0.62886	0.26472
25763	X	37815070	37860570	128	20	103370	0.62883	0.26473
114781	6	38126227	38643202	2165	121	103370	0.6288	0.26474
534	6	31502228	31549625	306	46	103370	0.6288	0.26474
93650	19	51258672	51308481	225	39	103370	0.62731	0.26523
55791	1	111479812	111541825	147	29	103370	0.62719	0.26527
403273	3	97833230	97879162	366	14	103370	0.62702	0.26532
441272	7	99870325	99929819	78	21	103370	0.62701	0.26533
11253	9	139946379	140013639	297	25	103370	0.62671	0.26543
8924	15	28346183	28602313	371	16	103370	0.62654	0.26548
3780	19	18027111	18120133	241	45	103370	0.62645	0.26551
51360	X	21822656	21926427	164	19	103370	0.62607	0.26564
8662	7	2359474	2430380	210	29	103370	0.62602	0.26565
113452	1	33350196	33402041	122	27	103370	0.62586	0.2657
441925	1	242086069	242132364	290	27	103370	0.6258	0.26572
114571	11	63102142	63187731	329	35	103370	0.62573	0.26575
10749	17	4866243	4941694	293	34	103370	0.62547	0.26583
84569	10	29542980	29617158	487	56	103370	0.62531	0.26588
64376	10	124740322	124803366	264	31	103370	0.62518	0.26593
7227	8	116410724	116748299	704	46	103370	0.62518	0.26593
56994	12	102056417	102132852	350	49	103370	0.62515	0.26594
2332	X	146958469	147042647	134	25	103370	0.62508	0.26596
7728	19	52039531	52102991	312	50	103370	0.62501	0.26598
219770	10	35859338	35907863	189	43	103370	0.6249	0.26602
390664	16	1128226	1181244	218	29	103370	0.62489	0.26602
128553	20	51553946	52121869	1812	215	103370	0.6248	0.26605
101929728	22	31028507	31075003	222	45	103370	0.6247	0.26608
2220	9	137737658	137789366	275	41	103370	0.62464	0.2661
221264	6	109804059	110047415	873	29	103370	0.62407	0.26629
342618	17	33864728	33921783	253	32	103370	0.62403	0.2663
55577	2	71260408	71315998	290	28	103370	0.62404	0.2663
91807	16	46726194	46832201	130	32	103370	0.62364	0.26643
79071	4	110960187	111155355	710	91	103370	0.62353	0.26647
55285	X	106295115	106397057	182	17	103370	0.62344	0.2665
283152	11	119050963	119107160	109	21	103370	0.62339	0.26651
79671	11	119004036	119064725	146	22	103370	0.62283	0.2667
6494	11	65370578	65428391	144	39	103370	0.62265	0.26676
11162	4	123803799	123879159	409	34	103370	0.62249	0.26681
199692	19	11673235	11739974	262	26	103370	0.62214	0.26692
5822	21	45492208	45561063	283	22	103370	0.62189	0.26701
9665	16	15678226	15772023	326	49	103370	0.62184	0.26702
9507	1	161149538	161203845	185	48	103370	0.6217	0.26707
91689	22	42440695	42490288	177	26	103370	0.62162	0.2671
6046	6	32901437	32959282	451	47	103370	0.62136	0.26718
64067	14	33369115	34283382	3301	313	103370	0.62127	0.26721
9630	9	80027995	80298232	1099	133	103370	0.62078	0.26737
255631	1	86184916	86657121	1925	84	103370	0.62072	0.26739
4193	12	69166952	69249324	246	41	103370	0.62067	0.26741
3964	1	236646514	236726281	443	41	103370	0.62047	0.26747
5571	12	49386055	49448012	101	25	103370	0.62024	0.26755
56648	3	170596204	170661426	169	31	103370	0.6202	0.26756
23234	10	74992582	75042025	165	10	103370	0.61976	0.26771
11224	9	127610158	127659240	146	22	103370	0.61967	0.26774
4352	1	43768475	43830135	115	25	103370	0.61958	0.26777
347365	X	54765332	54859673	69	7	103370	0.61949	0.2678
57650	3	108258716	108343491	229	43	103370	0.61944	0.26781
10985	12	120555014	120667513	212	31	103370	0.61922	0.26789
26999	5	156658091	156832606	630	40	103370	0.61922	0.26789
140707	12	125443194	125520349	390	51	103370	0.61913	0.26792
157638	8	127554683	127605717	147	25	103370	0.61912	0.26792
340277	7	23684231	23752269	265	35	103370	0.61909	0.26793
5111	20	5085599	5142268	140	17	103370	0.61898	0.26797
645191	19	2279774	2343156	320	52	103370	0.61882	0.26802
347404	X	37395822	37546750	123	10	103370	0.61868	0.26806
5619	16	11364693	11410192	251	29	103370	0.61859	0.26809
80741	6	31634461	31683150	187	46	103370	0.61849	0.26813
22853	7	97701197	97848945	567	35	103370	0.61845	0.26814
126321	19	3528263	3592582	209	50	103370	0.61813	0.26824
10661	19	12985236	13033017	106	21	103370	0.61804	0.26827
84125	12	85395099	85668235	505	31	103370	0.61804	0.26828
5630	12	49653796	49702481	188	27	103370	0.61765	0.2684
11054	20	61401156	61455352	265	41	103370	0.61757	0.26843
390155	11	56008115	56054095	152	16	103370	0.61749	0.26846
2352	11	71811771	71860934	208	28	103370	0.61736	0.2685
118491	10	75003516	75154425	500	15	103370	0.6171	0.26858
51025	16	4380252	4436373	198	36	103370	0.61709	0.26859
5806	3	157119580	157171417	173	25	103370	0.61703	0.26861
81839	1	116149574	116250845	414	48	103370	0.61687	0.26866
84433	7	2935709	3118579	914	133	103370	0.61674	0.2687
27101	1	174933571	174991163	130	26	103370	0.61668	0.26872
4879	1	11907521	11953992	225	31	103370	0.61668	0.26872
2019	2	119589747	119640759	153	21	103370	0.6166	0.26875
11262	2	231055445	231187930	535	43	103370	0.61644	0.2688
54762	3	113522671	113676021	351	49	103370	0.61614	0.2689
92421	8	82609688	82681750	286	39	103370	0.61604	0.26893
5194	2	61209812	61289125	222	50	103370	0.6159	0.26898
728215	13	107810879	108554460	3045	260	103370	0.61577	0.26902
84109	4	122239797	122337181	608	44	103370	0.61579	0.26902
8341	6	27770544	27831533	190	35	103370	0.61559	0.26908
8863	1	7809413	7915241	401	36	103370	0.61512	0.26924
51762	15	63446728	63569975	365	40	103370	0.61509	0.26925
101928451	7	128121940	128281752	618	29	103370	0.61496	0.26929
219833	11	128759460	128811126	234	46	103370	0.61495	0.26929
100132146	3	46618925	46678033	296	29	103370	0.61494	0.2693
22873	13	96220456	96331960	311	52	103370	0.61474	0.26936
101060400	17	46702166	46759875	208	34	103370	0.61471	0.26937
84750	8	33218057	33365664	507	28	103370	0.6143	0.26951
196528	12	46088494	46311820	433	41	103370	0.61408	0.26958
7789	X	57921864	57972067	78	8	103370	0.61402	0.2696
54855	1	118113604	118181011	277	28	103370	0.614	0.26961
27249	2	150416147	150479330	183	25	103370	0.61394	0.26963
55751	4	148503539	148566674	178	22	103370	0.61394	0.26963
100133301	1	16830561	16876198	47	8	103370	0.61359	0.26974
6629	20	16675609	16732417	221	36	103370	0.61354	0.26976
23484	8	29917922	30005222	234	22	103370	0.61316	0.26989
222223	7	86496222	86724014	745	46	103370	0.61271	0.27003
222	11	67419633	67483685	268	26	103370	0.61265	0.27005
84937	16	74997915	75154892	480	45	103370	0.61208	0.27024
10285	10	112042798	112099707	208	39	103370	0.61146	0.27045
2574	X	49191171	49243491	1	1	103370	0.6113	0.2705
26748	X	49181677	49233943	1	1	103370	0.6113	0.2705
645037	X	49200708	49252997	1	1	103370	0.6113	0.2705
8326	7	72813109	72860450	76	23	103370	0.61124	0.27052
54733	11	107651717	107764914	581	33	103370	0.61107	0.27058
22918	20	23049993	23101977	263	33	103370	0.6109	0.27063
150383	22	46629910	46681193	208	18	103370	0.61085	0.27065
57539	2	20100024	20224884	380	34	103370	0.61069	0.2707
80740	6	31676425	31724511	215	56	103370	0.61067	0.27071
130074	2	131795449	131886033	168	21	103370	0.61063	0.27072
117196	11	18159384	18205827	215	15	103370	0.61047	0.27078
26355	3	122068023	122138961	257	27	103370	0.61025	0.27085
64983	7	42936804	42987456	176	16	103370	0.61018	0.27087
1669	8	6783345	6830786	336	54	103370	0.6101	0.2709
84305	12	56285197	56356697	123	17	103370	0.61006	0.27091
3131	17	53307321	53412426	269	48	103370	0.60999	0.27094
197358	16	3579033	3662392	381	23	103370	0.60994	0.27095
55280	10	101982055	102062437	327	33	103370	0.60983	0.27099
84883	10	71862023	71927832	274	48	103370	0.60974	0.27102
7673	19	44494494	44547263	201	27	103370	0.60971	0.27103
285704	5	98069999	98142198	235	35	103370	0.60954	0.27108
51522	6	10688148	10751577	225	31	103370	0.6092	0.27119
1998	4	139968871	140133372	377	33	103370	0.60915	0.27121
1933	2	206989318	207037653	156	18	103370	0.60913	0.27122
1838	2	25590067	25931516	708	80	103370	0.60859	0.2714
4017	8	23144410	23296722	978	68	103370	0.60853	0.27142
6496	2	45134037	45183216	224	31	103370	0.60845	0.27145
55061	1	223384161	223572564	486	41	103370	0.60815	0.27154
3219	17	46688518	46738835	195	34	103370	0.60802	0.27159
728262	3	197844039	197917728	1	1	103370	0.60798	0.2716
2103	14	76802690	76978182	707	72	103370	0.60765	0.27171
7862	3	9738413	9799699	150	50	103370	0.60757	0.27174
100101467	18	32821023	32905196	220	38	103370	0.60752	0.27175
6103	X	38118423	38221817	338	33	103370	0.60714	0.27188
441250	7	72013729	72333813	865	32	103370	0.60704	0.27191
11318	12	57353355	57400469	120	16	103370	0.60688	0.27197
23315	20	48394250	48518779	484	45	103370	0.60688	0.27197
80008	4	38958052	39069041	444	50	103370	0.60667	0.27204
5997	1	192743169	192791407	148	20	103370	0.60627	0.27217
84695	2	74749946	74816088	107	22	103370	0.60614	0.27221
375318	2	241596262	241647900	162	25	103370	0.60607	0.27224
431704	1	192251122	192346415	272	22	103370	0.60604	0.27224
10420	1	45799555	45991840	559	34	103370	0.60602	0.27225
6817	16	28606908	28669907	125	16	103370	0.60598	0.27226
55204	1	150608701	150704672	304	16	103370	0.60588	0.2723
118429	4	80812771	81029626	567	32	103370	0.60586	0.27231
29992	7	99936068	100007722	162	22	103370	0.60578	0.27233
129303	2	85815670	85864822	117	27	103370	0.60571	0.27235
85289	17	39295176	39341054	280	19	103370	0.60554	0.27241
9410	1	31722415	31804644	297	17	103370	0.60523	0.27251
390928	19	39539945	39612129	368	36	103370	0.60496	0.2726
80097	2	130904248	130972365	205	20	103370	0.6049	0.27262
121665	12	121190313	121377155	723	34	103370	0.60469	0.27269
440050	11	71203313	71249210	174	23	103370	0.6046	0.27272
643904	17	8284022	8336144	159	29	103370	0.60443	0.27278
28232	15	92361938	92725665	1263	91	103370	0.60424	0.27284
8348	6	27826203	27936100	535	47	103370	0.60387	0.27297
57551	17	27682943	27888921	499	31	103370	0.60376	0.273
59283	19	54431290	54503469	173	32	103370	0.60375	0.273
79310	3	97966732	98012676	501	31	103370	0.60365	0.27304
84249	5	139140406	139234051	212	37	103370	0.60357	0.27307
9564	16	75252928	75336951	443	40	103370	0.60345	0.2731
84691	7	128314115	128381797	287	34	103370	0.60337	0.27313
84978	15	44152962	44522429	779	41	103370	0.60318	0.2732
283219	11	77872289	77935006	240	45	103370	0.603	0.27325
2994	4	144907257	144975498	260	28	103370	0.60283	0.27331
3748	19	50808765	50867634	174	34	103370	0.60263	0.27338
85453	8	98275714	98325192	213	30	103370	0.60253	0.27341
58505	4	109536741	109598978	163	16	103370	0.60222	0.27351
24146	7	100865373	100917101	247	16	103370	0.6022	0.27352
8604	2	172629915	172785816	556	33	103370	0.60208	0.27356
245936	20	29993411	30048060	175	20	103370	0.6018	0.27365
353274	3	44471262	44554162	177	39	103370	0.60132	0.27381
51230	20	34324923	34548292	711	26	103370	0.60122	0.27385
6610	6	109726849	109775125	159	24	103370	0.60099	0.27392
79693	1	38258614	38308865	105	22	103370	0.60096	0.27393
23338	5	133825003	133928918	333	46	103370	0.60092	0.27395
51594	2	15297032	15736472	1704	46	103370	0.60087	0.27396
164592	22	21952086	22001616	117	19	103370	0.60014	0.27421
119774	11	4435525	4481591	200	38	103370	0.59976	0.27433
126306	19	2242250	2291422	214	40	103370	0.59971	0.27435
1875	8	86054619	86136753	181	26	103370	0.59941	0.27445
9045	3	40463783	40513863	247	31	103370	0.59942	0.27445
388015	14	101336569	101394826	160	38	103370	0.59928	0.27449
8612	19	271040	326435	255	34	103370	0.5993	0.27449
101927402	2	64739323	64786744	144	20	103370	0.59912	0.27455
924	17	80262746	80310480	232	24	103370	0.59906	0.27457
2584	17	73744018	73796280	139	31	103370	0.599	0.27459
5800	12	15440191	15761265	1047	79	103370	0.59868	0.27469
79595	2	128688791	128820667	455	46	103370	0.59848	0.27476
100137049	15	42096011	42150346	235	36	103370	0.59795	0.27494
347468	X	130643048	130688974	69	7	103370	0.59756	0.27507
9802	12	51597508	51650501	125	21	103370	0.59726	0.27517
2960	3	120426558	120512216	227	39	103370	0.59675	0.27534
4261	16	10936055	11028840	266	38	103370	0.59656	0.2754
3492	14	106022614	107323051	2838	98	103370	0.59637	0.27546
7375	3	49304577	49412536	257	32	103370	0.59629	0.27549
152185	3	113151565	113269034	553	28	103370	0.59615	0.27554
168391	7	151618464	151727019	454	50	103370	0.59577	0.27567
389075	2	220182131	220232899	173	21	103370	0.59542	0.27578
9392	2	105855861	105981148	422	41	103370	0.59541	0.27579
8681	15	42085283	42150346	251	36	103370	0.59514	0.27588
389383	6	35709343	35757329	178	25	103370	0.59505	0.2759
221895	7	27860192	28255437	1519	112	103370	0.59503	0.27591
388325	17	5102215	5173997	288	32	103370	0.59473	0.27601
7564	8	146145744	146211274	231	29	103370	0.59464	0.27604
2079	14	69836840	69900021	162	22	103370	0.59462	0.27605
25984	17	39068948	39128895	334	35	103370	0.59455	0.27607
27035	X	100088313	100164334	85	16	103370	0.59422	0.27618
80003	1	233109855	233466459	1347	85	103370	0.59367	0.27637
8789	9	97311002	97391075	469	37	103370	0.59344	0.27644
283375	12	56588820	56641630	111	22	103370	0.59333	0.27648
23109	12	49378933	49428088	76	20	103370	0.59295	0.27661
255426	5	179517795	179671130	770	100	103370	0.59294	0.27661
257407	2	231867281	231924429	230	31	103370	0.59295	0.27661
54874	1	93878688	94030218	346	45	103370	0.5929	0.27662
58513	19	16456055	16617823	477	43	103370	0.5928	0.27666
55343	11	45790623	45844568	229	40	103370	0.59271	0.27669
4170	1	150537027	150587214	170	29	103370	0.59266	0.2767
51531	9	100652380	100719852	197	22	103370	0.5926	0.27673
10647	11	61974102	62022280	221	30	103370	0.5924	0.27679
5201	5	139614635	139717689	232	25	103370	0.5924	0.27679
3459	6	137508621	137575981	125	26	103370	0.59203	0.27691
9900	1	149864870	149924434	90	8	103370	0.59192	0.27695
1315	11	14469049	14556441	196	27	103370	0.59187	0.27697
153328	5	135135365	135234326	484	46	103370	0.59178	0.277
133584	5	38223511	38475582	767	59	103370	0.59175	0.27701
644414	4	9411260	9462240	126	11	103370	0.59159	0.27706
11316	19	19000323	19065199	135	26	103370	0.59142	0.27712
343450	1	196184913	196612690	1141	46	103370	0.59143	0.27712
158763	X	130157216	130233859	132	19	103370	0.5912	0.27719
10193	12	56586288	56650753	136	25	103370	0.59113	0.27722
92565	10	127550108	127708161	447	29	103370	0.59083	0.27732
6259	3	133865978	134004586	447	38	103370	0.5906	0.2774
5261	16	30724574	30782497	71	24	103370	0.59022	0.27752
83640	15	83619955	83669809	125	26	103370	0.59001	0.27759
120	10	111730627	111905323	667	38	103370	0.58998	0.2776
83442	1	26571213	26618013	203	24	103370	0.58967	0.27771
64766	1	33247368	33334480	224	37	103370	0.58959	0.27773
727857	17	1138858	1184565	189	40	103370	0.58931	0.27783
353140	1	152612791	152659050	192	21	103370	0.58922	0.27786
51021	10	74998601	75047451	168	10	103370	0.58912	0.27789
5250	12	98952403	99005778	216	49	103370	0.58911	0.27789
55244	17	19402167	19492346	204	41	103370	0.58913	0.27789
157574	8	28275925	28382835	193	35	103370	0.58905	0.27791
57128	6	5037395	5296172	1216	68	103370	0.58892	0.27796
4677	18	55257888	55324177	285	38	103370	0.58886	0.27798
8798	12	4636375	4733041	303	43	103370	0.58886	0.27798
92747	20	31835941	31907684	270	27	103370	0.58883	0.27799
5601	5	179650594	179754071	607	52	103370	0.58842	0.27812
56257	7	99991321	100041749	114	19	103370	0.58841	0.27813
80005	8	25007287	25283227	983	91	103370	0.58746	0.27845
10599	12	21249128	21402730	634	33	103370	0.58711	0.27856
55687	22	46696298	46763237	281	23	103370	0.58713	0.27856
254042	2	172829804	172957158	456	46	103370	0.5866	0.27874
9182	12	86188331	86265318	332	17	103370	0.5866	0.27874
54973	1	1236965	1295067	238	33	103370	0.58635	0.27882
55627	2	130898965	130975323	227	21	103370	0.58629	0.27884
4050	6	31538335	31585202	260	55	103370	0.58593	0.27896
3159	6	34169577	34224008	238	34	103370	0.58587	0.27898
8508	22	29940797	30012326	303	23	103370	0.58576	0.27902
4025	17	56280787	56355879	215	44	103370	0.58571	0.27903
9778	4	6749459	6895899	341	59	103370	0.58569	0.27904
761	8	86316056	86371269	140	23	103370	0.58565	0.27906
284083	17	56608948	56656733	130	29	103370	0.58537	0.27915
10846	6	165730776	166110588	1411	137	103370	0.58533	0.27916
1558	10	96786529	96864255	418	42	103370	0.58503	0.27926
3959	17	76957335	77011061	230	46	103370	0.58496	0.27929
6653	11	121287912	121514471	522	67	103370	0.58496	0.27929
54860	11	60225251	60284903	251	26	103370	0.58485	0.27932
94039	19	19743962	19801735	178	34	103370	0.58477	0.27935
84067	11	6222564	6290941	207	33	103370	0.58421	0.27954
1634	12	91529035	91611806	324	14	103370	0.58416	0.27956
6209	19	1403363	1450494	77	15	103370	0.58416	0.27956
64598	7	100174725	100223003	105	27	103370	0.58398	0.27962
51571	8	130841839	131063897	643	67	103370	0.58367	0.27972
9807	3	49751728	49858973	243	37	103370	0.58366	0.27973
101929322	7	64980495	65055238	22	3	103370	0.58362	0.27974
493861	12	104662510	104708983	172	30	103370	0.58349	0.27978
84233	11	85323963	85377597	151	31	103370	0.58325	0.27986
126129	19	50159363	50226988	155	31	103370	0.58272	0.28004
83877	8	38836327	38889335	150	20	103370	0.58266	0.28006
84901	16	28927318	28987786	101	19	103370	0.58247	0.28013
124599	17	72506894	72562613	268	25	103370	0.58216	0.28023
9637	2	36769397	36860333	365	32	103370	0.58188	0.28032
256356	3	141866369	141979449	370	43	103370	0.58186	0.28033
7940	6	31518956	31566686	287	49	103370	0.58179	0.28035
114882	12	76735577	76988589	733	40	103370	0.58139	0.28049
2047	3	134479099	134989309	2009	148	103370	0.58135	0.2805
5121	21	41204347	41311322	561	65	103370	0.58124	0.28054
3706	15	41751056	41805757	153	34	103370	0.58118	0.28056
56132	5	140445234	140493406	132	15	103370	0.58089	0.28066
80759	6	73941037	74054938	437	37	103370	0.58087	0.28066
22832	6	84823960	84972386	420	40	103370	0.58084	0.28067
4482	8	9876830	10296401	2510	112	103370	0.58072	0.28072
7639	19	21071059	21143503	399	18	103370	0.58058	0.28076
57665	2	18725989	18776959	151	34	103370	0.58055	0.28077
4057	3	46467496	46541598	315	34	103370	0.58029	0.28086
55680	10	70090864	70202051	383	23	103370	0.58016	0.2809
3336	2	198329721	198378187	85	19	103370	0.57988	0.281
158401	9	114438901	114592556	669	37	103370	0.57971	0.28106
54505	5	54542073	54638521	276	20	103370	0.57945	0.28114
56133	5	140439195	140486964	132	16	103370	0.57937	0.28117
84060	7	92123079	92177319	119	17	103370	0.57937	0.28117
7376	19	50844680	50896285	247	22	103370	0.57919	0.28123
347148	9	133758815	133804225	242	39	103370	0.57885	0.28134
252839	1	201093900	201175710	386	60	103370	0.57844	0.28148
54103	7	76930068	77080719	530	45	103370	0.57834	0.28152
80765	15	81595007	81651524	237	36	103370	0.57828	0.28154
3276	19	50145409	50201707	103	26	103370	0.57823	0.28155
3787	20	43710950	43764753	216	37	103370	0.57805	0.28161
494513	2	179281163	179336149	199	19	103370	0.57805	0.28162
374875	19	5645776	5698534	159	27	103370	0.57787	0.28167
23239	18	60347672	60657676	733	46	103370	0.57746	0.28181
5463	12	51570719	51646477	194	34	103370	0.57746	0.28182
967	12	56109227	56158457	69	23	103370	0.5774	0.28183
90861	16	1693201	1762073	235	34	103370	0.5773	0.28187
11151	16	30159731	30210397	68	13	103370	0.57694	0.28199
2004	12	96553207	96671606	397	60	103370	0.57689	0.28201
1800	16	89644716	89717216	379	48	103370	0.57673	0.28206
54586	9	27274652	27332137	245	44	103370	0.5766	0.28211
92104	2	178469026	178518694	319	24	103370	0.57657	0.28212
6518	1	9087005	9166763	349	36	103370	0.57643	0.28216
3948	11	18398851	18482798	330	18	103370	0.57622	0.28223
85463	11	109928673	110052566	445	35	103370	0.57602	0.2823
79152	16	74736853	74843729	490	58	103370	0.57593	0.28233
4892	10	115338583	115458829	488	41	103370	0.57589	0.28235
56928	19	2293629	2365100	380	42	103370	0.57578	0.28238
10018	2	111843491	111936022	227	32	103370	0.57575	0.28239
3688	10	33179246	33282293	386	43	103370	0.57574	0.28239
51246	3	48499197	48577259	138	28	103370	0.57575	0.28239
7626	X	134409719	134513034	151	22	103370	0.5757	0.28241
55902	20	33427766	33525769	210	22	103370	0.57531	0.28254
11249	2	139416727	139572811	501	63	103370	0.57494	0.28266
441459	9	33489347	33612658	393	54	103370	0.57478	0.28272
140947	5	134769904	134818038	184	28	103370	0.5741	0.28295
146310	16	1981843	2028976	218	35	103370	0.57388	0.28302
134147	5	10267707	10343168	278	33	103370	0.57377	0.28306
284071	17	42698762	42765673	203	23	103370	0.57375	0.28307
5408	10	118345465	118414654	268	28	103370	0.57356	0.28313
158056	9	139711819	139765251	93	24	103370	0.57352	0.28315
60490	15	75280927	75353067	261	24	103370	0.57342	0.28318
8292	3	15481640	15598277	466	51	103370	0.57302	0.28332
9169	12	46302914	46420898	229	40	103370	0.57288	0.28336
340204	6	35713831	35765841	191	29	103370	0.5723	0.28356
200894	3	93663983	93784522	225	60	103370	0.57223	0.28358
157724	8	87216288	87277609	224	32	103370	0.57194	0.28368
2760	5	150597613	150660083	298	37	103370	0.57195	0.28368
64763	19	42544057	42595719	72	27	103370	0.57167	0.28377
8085	12	49402758	49488935	150	30	103370	0.57165	0.28378
124540	17	55298931	55772050	1620	204	103370	0.57148	0.28384
57730	2	98099009	98241708	120	11	103370	0.57079	0.28407
6672	2	231245871	231420317	742	49	103370	0.57071	0.2841
29057	X	52966462	53059651	56	6	103370	0.57042	0.2842
6612	21	46215532	46273044	300	34	103370	0.57007	0.28431
84720	9	35077028	35131598	174	38	103370	0.56984	0.28439
128611	20	57700895	57844168	488	52	103370	0.56971	0.28444
54865	1	156554100	156606288	174	15	103370	0.56854	0.28483
60484	1	156554085	156605517	174	15	103370	0.56854	0.28483
7643	19	20153803	20241977	383	36	103370	0.56846	0.28486
51172	16	5064845	5118942	223	44	103370	0.56842	0.28488
8748	14	70979078	71057756	330	31	103370	0.56814	0.28497
283420	12	10148276	10228612	270	40	103370	0.56766	0.28513
2180	4	185666749	185782215	546	52	103370	0.5676	0.28515
84639	2	113790547	113843427	347	32	103370	0.56745	0.28521
9476	19	50851734	50903931	293	18	103370	0.56718	0.2853
100861412	8	95429940	95484180	192	19	103370	0.56695	0.28537
27074	3	182830003	182915667	403	38	103370	0.56686	0.2854
51031	17	652549	720571	316	48	103370	0.56675	0.28544
51430	1	172466494	172590973	329	30	103370	0.56667	0.28547
6230	11	118876422	118924057	196	29	103370	0.5662	0.28563
157753	8	109781165	109834770	168	21	103370	0.56611	0.28566
30818	2	95928072	96061825	206	30	103370	0.56583	0.28575
127544	1	33392050	33465467	192	32	103370	0.56575	0.28578
2173	6	123065646	123115219	194	36	103370	0.56573	0.28579
6324	19	35486555	35541353	182	24	103370	0.56574	0.28579
23213	8	70343859	70583147	740	112	103370	0.56522	0.28596
83755	17	39269343	39315419	291	23	103370	0.56439	0.28624
27091	17	64796235	64891941	386	60	103370	0.56432	0.28627
2770	7	79729140	79858725	376	49	103370	0.56431	0.28627
56884	4	162295044	163120186	3620	133	103370	0.56413	0.28633
138046	8	85060453	85844079	2284	71	103370	0.56402	0.28637
64648	X	140775568	140821598	69	14	103370	0.56376	0.28646
2736	2	121458441	121760229	1012	94	103370	0.56374	0.28647
643226	5	145229204	145334816	304	37	103370	0.56344	0.28657
125997	19	7014351	7061746	28	6	103370	0.56325	0.28663
9283	1	202057029	202108634	214	37	103370	0.56319	0.28665
3949	19	11165037	11254506	384	43	103370	0.56314	0.28667
420	12	14972245	15031413	219	16	103370	0.56292	0.28675
102	15	58877403	59077177	688	40	103370	0.56277	0.2868
246778	16	28500683	28553155	121	18	103370	0.56228	0.28696
60436	20	35166876	35232355	103	39	103370	0.56228	0.28696
284618	1	155280251	155328938	97	25	103370	0.56225	0.28697
10598	14	77889373	77945815	240	33	103370	0.56213	0.28701
54205	7	25148270	25199980	237	27	103370	0.56173	0.28715
84951	17	38622080	38692933	228	43	103370	0.56162	0.28719
27445	7	82373321	82827197	1505	73	103370	0.56141	0.28726
353139	1	152635840	152681918	191	23	103370	0.56142	0.28726
55106	17	33728079	33795302	276	46	103370	0.56128	0.2873
57332	17	77758176	77805915	114	28	103370	0.56121	0.28733
23389	12	116386381	116749991	869	56	103370	0.56109	0.28737
442444	X	36991432	37039739	65	8	103370	0.56084	0.28745
26716	6	29389947	29442099	431	33	103370	0.56075	0.28749
51504	11	64074163	64120455	130	31	103370	0.56069	0.28751
7586	7	99578204	99652803	186	30	103370	0.56069	0.28751
10283	5	64029755	64324590	895	41	103370	0.56022	0.28766
245938	20	33351	87296	42	18	103370	0.56024	0.28766
56341	12	3455515	3713139	716	114	103370	0.55993	0.28776
2319	17	27196356	27259715	128	38	103370	0.55986	0.28779
23594	16	46688558	46742306	46	12	103370	0.55986	0.28779
391365	2	37384963	37458230	461	35	103370	0.55925	0.288
3201	7	27158126	27205399	154	26	103370	0.55919	0.28802
150368	22	42435255	42485445	177	27	103370	0.55906	0.28806
29994	2	160165490	160508059	1326	72	103370	0.55865	0.2882
83890	5	94977885	95053885	274	32	103370	0.55863	0.28821
5209	10	6151843	6287508	665	117	103370	0.55851	0.28825
10317	21	40893369	41044816	688	58	103370	0.55847	0.28826
100129216	11	71554499	71605607	288	11	103370	0.55839	0.28829
1671	8	6772216	6818598	314	60	103370	0.55831	0.28832
10678	2	62388262	62461866	198	38	103370	0.55824	0.28834
122509	14	94512639	94579060	319	33	103370	0.55801	0.28842
23528	1	200364075	200414186	99	17	103370	0.55799	0.28842
55157	1	173758719	173837682	204	22	103370	0.55802	0.28842
402055	22	26844850	26897904	209	33	103370	0.55797	0.28843
10991	3	50207692	50268406	120	23	103370	0.55763	0.28855
5165	X	24448344	24578583	242	29	103370	0.55748	0.2886
123722	15	83416827	83509850	309	39	103370	0.55715	0.28871
261729	7	89806000	89876992	243	26	103370	0.55713	0.28872
51343	19	3471261	3546755	226	36	103370	0.55709	0.28873
388630	1	48216200	48498009	948	62	103370	0.55704	0.28875
5569	8	79393336	79527502	333	30	103370	0.55691	0.28879
9653	1	87345335	87585681	768	22	103370	0.55664	0.28889
219738	10	71355003	71403355	265	49	103370	0.55657	0.28891
647174	13	51880168	51949555	214	22	103370	0.55653	0.28892
197322	16	89125217	89232171	682	46	103370	0.55635	0.28898
148198	19	22563899	22640148	319	22	103370	0.55623	0.28903
6513	1	43381046	43459847	308	27	103370	0.55591	0.28913
83988	8	102688770	103172135	1707	104	103370	0.55593	0.28913
56623	9	139313067	139369305	258	28	103370	0.55563	0.28923
125963	19	9168921	9214862	179	19	103370	0.55556	0.28925
90835	16	30758733	30808598	58	18	103370	0.55528	0.28935
84614	1	173802220	173866596	195	27	103370	0.55504	0.28943
816	7	44246749	44400230	493	51	103370	0.55488	0.28949
92	2	148567086	148698396	342	34	103370	0.55486	0.28949
9810	16	30737933	30797628	75	24	103370	0.55455	0.2896
64284	2	238472965	238534769	391	49	103370	0.55448	0.28962
91860	15	68473043	68533448	191	24	103370	0.55425	0.2897
240	10	45834624	45951569	519	41	103370	0.5542	0.28972
390937	19	42402093	42467229	181	25	103370	0.55393	0.28981
113655	8	145698161	145746596	138	21	103370	0.55383	0.28985
345651	5	56765843	56813636	207	38	103370	0.55371	0.28989
8574	1	19619202	19673640	233	37	103370	0.55323	0.29005
7216	X	54911996	54967864	47	2	103370	0.55312	0.29009
5305	10	22813766	23038503	1068	61	103370	0.55291	0.29016
182	20	10608332	10689694	247	56	103370	0.55257	0.29028
728026	9	97099492	97144845	82	22	103370	0.55237	0.29035
275	3	49444211	49495111	134	26	103370	0.55226	0.29039
55856	6	24632263	24715297	390	43	103370	0.55219	0.29041
54756	3	57114010	57239345	385	45	103370	0.55195	0.29049
7374	12	109500399	109558798	171	43	103370	0.55191	0.29051
2015	19	6852560	6950464	567	37	103370	0.55142	0.29067
6571	10	118965584	119048941	234	38	103370	0.55124	0.29074
51122	3	149446257	149505287	210	37	103370	0.55107	0.29079
4038	11	46868268	46975173	268	33	103370	0.55096	0.29083
127391	1	40678573	40727365	93	24	103370	0.55022	0.29109
9965	11	69503006	69554106	124	23	103370	0.55001	0.29116
147906	19	47140869	47199395	148	33	103370	0.54971	0.29126
219453	11	55916870	55962793	141	17	103370	0.54947	0.29134
4985	1	29103654	29200208	411	48	103370	0.54942	0.29136
11285	5	176992119	177047348	182	21	103370	0.54927	0.29141
54958	19	47539167	47586882	117	23	103370	0.54879	0.29157
84647	10	74684519	74749590	175	35	103370	0.54852	0.29167
195827	9	99393109	99452603	135	31	103370	0.54846	0.29169
137682	8	96002209	96125685	433	40	103370	0.54827	0.29175
100506888	18	44532731	44579607	131	24	103370	0.54825	0.29176
196051	10	122181466	122359367	713	62	103370	0.54824	0.29176
10434	8	54948927	55049577	282	22	103370	0.54796	0.29186
80032	19	2832333	2888515	191	24	103370	0.54789	0.29188
57468	20	44615329	44698789	366	43	103370	0.54771	0.29195
23401	10	99082254	99129458	176	25	103370	0.54759	0.29199
9951	16	25668347	26159009	2114	205	103370	0.54736	0.29207
712	1	22928118	22976175	216	33	103370	0.54731	0.29208
4246	11	61941140	61991411	296	32	103370	0.54722	0.29211
7549	2	95796165	95860065	68	17	103370	0.5469	0.29222
10916	X	54799131	54852445	40	5	103370	0.54678	0.29226
54555	19	18995484	19049442	153	29	103370	0.54648	0.29237
51266	12	10135660	10188381	239	35	103370	0.54642	0.29239
196335	11	6094009	6139968	271	9	103370	0.5464	0.2924
91392	3	44719135	44775323	181	33	103370	0.54616	0.29248
114801	6	130652426	130774569	470	31	103370	0.54613	0.29249
8387	17	3290760	3336704	140	20	103370	0.54551	0.2927
81569	1	18046808	18163558	326	33	103370	0.5453	0.29278
9455	15	83507729	83689905	556	47	103370	0.54514	0.29283
26018	3	66419221	66586446	602	65	103370	0.54509	0.29285
55289	2	111455150	111885799	1527	92	103370	0.54506	0.29286
51422	7	151243200	151609316	1500	165	103370	0.54488	0.29292
51650	7	140695961	140749781	129	21	103370	0.54482	0.29294
3977	5	38465065	38630507	330	34	103370	0.5448	0.29295
84891	16	3128895	3184293	224	30	103370	0.5448	0.29295
83549	9	134389183	134441662	236	38	103370	0.54457	0.29303
4049	6	31504876	31552101	297	45	103370	0.54431	0.29312
55905	20	48517914	48580422	247	27	103370	0.54429	0.29312
2690	5	42388577	42731980	1042	60	103370	0.5442	0.29315
284058	17	44097282	44337740	936	9	103370	0.5441	0.29319
10651	2	177099123	177212753	303	33	103370	0.54407	0.2932
84620	2	107408056	107538563	551	42	103370	0.54397	0.29323
9825	20	48509928	48567080	223	25	103370	0.54363	0.29335
10799	6	4985280	5039292	272	19	103370	0.54325	0.29348
115727	19	38889695	38951945	266	35	103370	0.54293	0.29359
390261	11	123666116	123712057	207	31	103370	0.54256	0.29372
132724	4	69082371	69146412	202	27	103370	0.54246	0.29375
1660	1	182773439	182867117	293	22	103370	0.54232	0.2938
388701	1	154161561	154213841	127	25	103370	0.5423	0.2938
101928042	15	32882642	32931092	34	9	103370	0.54194	0.29393
30001	14	53098605	53197419	245	43	103370	0.54195	0.29393
1364	7	73210193	73257015	145	12	103370	0.54185	0.29396
91526	2	197821741	198210521	1340	89	103370	0.54184	0.29396
145946	15	97291676	97338845	213	43	103370	0.54178	0.29398
55759	2	203735323	203811949	214	24	103370	0.54165	0.29403
23430	16	1271273	1318494	168	32	103370	0.54134	0.29414
5620	16	11359493	11405337	251	30	103370	0.54133	0.29414
79096	11	46923240	47195932	594	41	103370	0.54114	0.2942
1121	X	85106185	85337566	375	21	103370	0.54103	0.29424
6132	8	146005152	146052805	181	19	103370	0.54059	0.2944
50940	2	178477977	179008066	2369	74	103370	0.54054	0.29441
22999	6	72561406	73122845	1889	65	103370	0.5405	0.29443
91544	1	26598773	26679756	327	25	103370	0.54023	0.29452
116969	11	3649733	3698546	203	39	103370	0.54006	0.29458
51684	10	104228719	104403214	464	21	103370	0.53997	0.29461
1810	1	93776478	93838149	219	29	103370	0.53979	0.29467
27327	16	24706028	24847548	505	35	103370	0.53951	0.29477
118424	1	1179292	1244234	282	35	103370	0.53942	0.2948
4668	22	42444338	42501852	216	26	103370	0.53935	0.29482
8392	17	3288862	3334827	136	19	103370	0.53912	0.2949
1825	18	28560052	28657781	300	31	103370	0.53906	0.29492
387	3	49386569	49484526	277	28	103370	0.53901	0.29494
25821	6	74136454	74221179	251	41	103370	0.53899	0.29495
84166	16	56988469	57127438	653	117	103370	0.53877	0.29502
117285	20	29921421	29971726	121	25	103370	0.53873	0.29504
10140	17	48929584	48980339	126	20	103370	0.5386	0.29508
57062	14	94507268	94582558	353	36	103370	0.53845	0.29513
51224	18	44548943	44596988	176	29	103370	0.53816	0.29523
8277	X	153488979	153568713	43	9	103370	0.53806	0.29527
390326	12	55785038	55830976	158	19	103370	0.53795	0.2953
245934	20	29982648	30041314	193	20	103370	0.53776	0.29537
1123	2	175654042	175905671	583	34	103370	0.53749	0.29546
729627	3	138712804	138760110	107	19	103370	0.53751	0.29546
23328	6	148628729	148883185	1125	133	103370	0.53748	0.29547
168455	7	106287211	106336634	202	35	103370	0.53735	0.29551
728239	X	51892919	51945364	89	5	103370	0.53733	0.29552
10093	3	9799082	9858789	160	29	103370	0.53703	0.29562
338785	12	53205231	53263077	305	33	103370	0.53702	0.29563
5352	3	145777225	145914282	433	25	103370	0.53689	0.29567
654364	17	49195897	49259105	230	37	103370	0.53682	0.2957
54821	X	71414507	71493877	153	14	103370	0.53675	0.29572
169355	8	39757474	39883910	614	48	103370	0.5366	0.29577
1990	12	51712227	51775463	182	27	103370	0.53654	0.29579
56475	2	154323852	154370322	125	26	103370	0.53622	0.2959
51538	1	31734832	31848569	390	23	103370	0.53611	0.29594
221662	6	17246739	17304102	209	36	103370	0.53561	0.29611
23129	3	129264056	129360582	402	38	103370	0.5356	0.29612
338809	12	93061619	93112325	154	23	103370	0.5356	0.29612
122651	14	21041051	21113037	403	61	103370	0.53549	0.29615
830	7	116467533	116569315	252	30	103370	0.53523	0.29624
6010	3	129212482	129264187	170	26	103370	0.53493	0.29635
1272	12	41051244	41476214	1708	75	103370	0.53491	0.29636
23087	8	27132404	27203834	263	34	103370	0.53486	0.29637
6554	14	70232552	70299006	212	24	103370	0.53479	0.2964
78995	17	42184274	42249844	154	22	103370	0.5347	0.29643
51427	7	64091461	64181960	373	33	103370	0.53461	0.29646
53842	4	184229220	184276927	181	39	103370	0.53439	0.29654
170067	X	24318532	24367202	71	12	103370	0.53419	0.29661
5144	5	58254865	59818925	4959	205	103370	0.534	0.29667
162540	17	43887256	43934438	309	8	103370	0.53391	0.2967
79927	1	26450511	26499119	183	31	103370	0.53391	0.2967
79946	10	104199594	104246300	150	22	103370	0.53393	0.2967
54982	15	68489330	68557081	216	24	103370	0.53389	0.29671
7920	6	31644726	31706137	234	58	103370	0.53358	0.29682
120066	11	7836584	7882519	279	18	103370	0.53334	0.2969
391189	1	247994230	248040198	264	27	103370	0.53308	0.29699
1527	X	153488930	153558564	37	8	103370	0.53287	0.29706
80007	10	124680419	124748919	224	32	103370	0.53281	0.29708
114791	15	22798395	22883891	236	18	103370	0.53259	0.29716
283897	16	29743784	29792340	131	13	103370	0.53218	0.2973
4584	7	100512086	100621617	225	44	103370	0.53205	0.29734
55582	9	86441613	86571428	353	28	103370	0.53195	0.29738
56652	10	102712293	102764159	125	22	103370	0.53171	0.29746
80131	19	7918390	7976908	176	32	103370	0.53163	0.29749
400830	20	203377	251737	289	21	103370	0.5315	0.29753
23075	11	9650624	9784508	558	34	103370	0.53128	0.29761
170954	6	30634166	30690672	369	32	103370	0.5312	0.29764
6439	2	85874440	85930864	171	24	103370	0.53103	0.2977
146857	17	33752115	33810856	247	45	103370	0.53055	0.29786
79733	11	19235610	19298202	150	19	103370	0.52965	0.29818
53353	2	140978996	142924270	9255	302	103370	0.52961	0.29819
7532	7	75946108	76023342	272	32	103370	0.52922	0.29832
775	12	2044952	2817115	2603	210	103370	0.52925	0.29832
10256	1	26468981	26526375	247	40	103370	0.52918	0.29834
57827	6	31616075	31663549	201	47	103370	0.52917	0.29834
50615	16	27378483	27473363	376	63	103370	0.52912	0.29836
5683	7	42946460	43006805	212	24	103370	0.52886	0.29845
4056	5	179184263	179233616	210	39	103370	0.52825	0.29866
1839	5	139702428	139761188	116	30	103370	0.52803	0.29874
93550	10	46101039	46203251	285	14	103370	0.52798	0.29876
10455	6	4105927	4170831	253	34	103370	0.52788	0.29879
127294	1	24372531	24473665	478	63	103370	0.52781	0.29882
2875	8	145694465	145742555	132	22	103370	0.52778	0.29883
83953	1	207121312	207178970	253	32	103370	0.52776	0.29883
150297	22	32534993	32590510	331	39	103370	0.52768	0.29886
259286	7	142884172	142930143	87	16	103370	0.52756	0.2989
245911	11	71509246	71558608	226	22	103370	0.52738	0.29896
55892	3	169455619	169517504	154	26	103370	0.52723	0.29902
57217	2	47133313	47313275	945	78	103370	0.527	0.2991
55729	12	14483566	14665864	608	39	103370	0.52691	0.29913
646486	8	82427216	82481056	222	41	103370	0.5269	0.29913
390243	11	94003803	94050858	198	35	103370	0.52674	0.29919
57146	16	21134703	21201937	205	19	103370	0.52623	0.29936
58517	14	73490221	73598749	381	38	103370	0.52598	0.29945
4605	20	42260659	42355136	315	24	103370	0.52564	0.29957
4991	17	2985352	3031290	158	18	103370	0.52522	0.29972
25788	8	95374188	95522343	558	27	103370	0.52516	0.29974
10184	5	77771038	77979648	509	39	103370	0.52493	0.29981
7181	12	95404005	95502404	296	29	103370	0.52494	0.29981
26263	15	76161200	76237609	200	23	103370	0.52485	0.29984
3576	4	74571223	74619433	129	13	103370	0.52465	0.29991
389602	7	155720332	155768233	275	37	103370	0.52451	0.29996
161142	14	67621110	67705493	246	20	103370	0.524	0.30014
57558	11	77864858	77935757	270	44	103370	0.524	0.30014
6880	5	68637551	68700840	151	22	103370	0.52394	0.30016
11183	14	50875211	51034376	351	37	103370	0.52391	0.30017
57414	7	75473317	75528244	163	38	103370	0.52386	0.30019
1267	17	40083737	40139754	134	27	103370	0.52367	0.30025
29070	16	58248840	58327740	437	31	103370	0.52331	0.30038
84517	3	169474709	169522683	120	19	103370	0.52312	0.30044
143458	11	35930537	36263688	1442	126	103370	0.52306	0.30046
5864	19	18297609	18349874	142	18	103370	0.52298	0.30049
147664	19	53482344	53529833	177	24	103370	0.52275	0.30057
1421	2	208976331	209024313	262	28	103370	0.52267	0.3006
10628	1	145403438	145452635	69	14	103370	0.52231	0.30073
1638	13	95081835	95166936	368	34	103370	0.52215	0.30078
10682	X	48344306	48397104	80	12	103370	0.52212	0.30079
10713	2	85794965	85886407	227	40	103370	0.52199	0.30084
83543	9	133936863	134008539	312	42	103370	0.52194	0.30086
6988	3	49414639	49463909	140	23	103370	0.5219	0.30087
57498	2	8855295	9012755	333	40	103370	0.52181	0.3009
85007	5	177625475	177694823	310	49	103370	0.52179	0.30091
389151	3	138727873	138774768	115	15	103370	0.52159	0.30098
140883	22	22828767	22898505	280	29	103370	0.52141	0.30104
29929	1	63798261	63914233	350	46	103370	0.52122	0.30111
8324	2	202864310	202913160	165	28	103370	0.52121	0.30111
5028	3	152517736	152565845	214	29	103370	0.52107	0.30116
8301	11	85658214	85815923	621	39	103370	0.52099	0.30119
55076	3	100176463	100306297	616	42	103370	0.52093	0.30121
546	X	76750356	77076755	326	32	103370	0.52073	0.30128
79912	12	21555538	21634184	403	25	103370	0.52047	0.30137
55209	3	9404384	9529838	354	40	103370	0.52042	0.30139
257415	7	92180072	92254706	172	27	103370	0.52039	0.3014
847	11	34425472	34503607	392	24	103370	0.52033	0.30142
57168	22	26790280	26850978	256	39	103370	0.5199	0.30157
84083	2	135944539	136323806	637	17	103370	0.51988	0.30157
124783	17	43321760	43374479	144	27	103370	0.51974	0.30162
339168	17	7223497	7270538	117	32	103370	0.51974	0.30162
23321	4	154038650	154270474	750	83	103370	0.51971	0.30163
57585	16	1627495	1737909	426	36	103370	0.51954	0.30169
285600	5	93476556	93989309	1088	114	103370	0.51953	0.3017
283078	10	27951803	28069778	467	44	103370	0.51932	0.30177
9737	X	101871294	101924011	67	18	103370	0.51922	0.3018
728194	7	6758732	6848396	104	14	103370	0.51891	0.30191
29925	3	49748909	49796407	97	20	103370	0.51879	0.30195
79747	6	146885136	147146598	816	80	103370	0.5188	0.30195
56171	2	196592427	196968536	1184	41	103370	0.51874	0.30197
6431	20	42051504	42102245	247	51	103370	0.51863	0.30201
3344	2	48506783	48616434	453	44	103370	0.51852	0.30205
136288	7	48040108	48110894	267	24	103370	0.51841	0.30209
167127	5	36025119	36102023	341	40	103370	0.51797	0.30224
83706	11	63939152	64001363	181	34	103370	0.51787	0.30228
83643	10	12928625	13176762	1196	113	103370	0.51779	0.3023
149428	1	150974029	151030076	216	42	103370	0.51747	0.30241
6770	8	37990218	38043783	90	21	103370	0.51739	0.30244
9897	8	126026502	126139061	496	30	103370	0.51715	0.30253
4061	8	144064902	144113827	156	19	103370	0.51711	0.30254
8694	8	145528246	145585582	96	21	103370	0.51704	0.30257
117245	11	63218876	63293680	161	32	103370	0.51694	0.3026
58531	16	11357141	11402452	240	31	103370	0.51656	0.30273
128861	20	31770130	31825612	253	18	103370	0.51647	0.30276
65267	X	54209256	54419438	118	26	103370	0.51642	0.30278
161742	15	38509925	38659450	553	29	103370	0.5164	0.30279
23005	15	42031632	42130053	271	32	103370	0.51632	0.30282
7760	16	3150057	3202805	206	24	103370	0.51616	0.30287
729515	6	157700054	157780253	238	27	103370	0.51588	0.30297
23277	17	2582680	2650053	158	37	103370	0.51585	0.30298
8460	7	65635259	65835438	608	33	103370	0.51572	0.30302
3995	11	61630998	61694006	241	52	103370	0.5155	0.3031
26188	1	247910764	247956708	255	18	103370	0.51533	0.30316
121268	12	49448467	49498808	93	24	103370	0.51514	0.30323
342527	17	4452276	4521614	287	41	103370	0.51488	0.30332
83697	5	139704787	139764722	122	33	103370	0.51489	0.30332
79703	11	66477207	66623997	215	58	103370	0.51478	0.30335
187	11	56991051	57039927	201	30	103370	0.51474	0.30337
10316	2	232377871	232430182	221	26	103370	0.51466	0.3034
64224	7	35662269	35769772	308	24	103370	0.51438	0.30349
9659	1	144841424	145111186	24	12	103370	0.51426	0.30353
138802	9	107296449	107342411	174	34	103370	0.51373	0.30372
6038	14	21117259	21178761	233	46	103370	0.51334	0.30386
346673	7	134881731	134953244	262	35	103370	0.51331	0.30387
55083	1	245283287	245876428	2500	240	103370	0.51289	0.30401
56616	12	122682209	122747081	178	23	103370	0.51274	0.30407
3815	4	55489095	55616881	477	50	103370	0.51265	0.3041
390502	14	94820651	94868039	268	41	103370	0.51259	0.30412
9354	11	118195296	118279926	182	28	103370	0.51236	0.3042
5010	3	170101653	170162479	184	34	103370	0.51225	0.30424
26064	5	34621342	34842717	927	90	103370	0.51222	0.30425
163131	19	40524167	40597125	304	24	103370	0.51219	0.30426
80856	2	176780410	176902018	411	33	103370	0.51217	0.30427
9768	15	64647193	64714914	197	37	103370	0.51208	0.3043
64777	5	177523002	177585567	215	35	103370	0.51201	0.30432
79050	12	132593993	132646986	231	26	103370	0.51186	0.30437
100132247	16	22454791	22557856	1	1	103370	0.51179	0.3044
23155	1	109462130	109541121	313	36	103370	0.51172	0.30442
64746	1	226322380	226409423	295	30	103370	0.5116	0.30447
79567	16	67527717	67590691	180	40	103370	0.51134	0.30456
80167	4	128851411	128967478	283	31	103370	0.51132	0.30456
388389	17	42942080	42993541	228	33	103370	0.5113	0.30457
10636	5	176749704	176809599	115	18	103370	0.51108	0.30465
4069	12	69707134	69758013	204	25	103370	0.51069	0.30479
5358	X	114760177	114895181	218	37	103370	0.50993	0.30505
55737	16	46683589	46758144	66	17	103370	0.50979	0.3051
352954	7	99788276	99904855	280	33	103370	0.5096	0.30516
10714	11	74268575	74390386	510	30	103370	0.50957	0.30518
166824	4	74427267	74521348	290	26	103370	0.50938	0.30524
387837	12	10128231	10181399	258	27	103370	0.50936	0.30525
51535	12	42684947	42852422	551	21	103370	0.50898	0.30538
55622	2	32818087	33056118	1071	60	103370	0.50886	0.30542
642623	11	89784118	89830299	3	2	103370	0.50888	0.30542
2021	9	131545779	131594955	204	22	103370	0.50883	0.30544
2321	13	28864483	29104265	704	67	103370	0.50879	0.30545
79363	1	16548182	16598659	125	15	103370	0.50875	0.30547
51228	12	110278748	110353293	238	34	103370	0.50871	0.30548
55164	3	72788426	72932631	260	15	103370	0.50872	0.30548
91978	19	472497	529654	273	51	103370	0.50865	0.3055
440689	1	149744245	149818965	27	5	103370	0.50852	0.30554
1834	4	88494681	88548025	188	39	103370	0.5085	0.30555
8575	2	179286141	179350958	248	20	103370	0.50847	0.30556
50943	X	49096897	49157200	75	18	103370	0.5084	0.30559
714	1	22934969	22984603	220	32	103370	0.5082	0.30566
388567	19	57911693	57967291	193	46	103370	0.50811	0.30569
441490	X	37050955	37096867	76	14	103370	0.50794	0.30575
7262	11	2939503	2985650	163	28	103370	0.50791	0.30576
10566	12	4713837	4793213	352	33	103370	0.50766	0.30584
29935	X	96103907	96150466	84	15	103370	0.50756	0.30588
8704	1	44409874	44466843	113	19	103370	0.50747	0.30591
129642	2	8986701	9178876	503	33	103370	0.50743	0.30593
29906	18	44249081	44372039	560	85	103370	0.50741	0.30593
8823	X	76674645	76722013	22	9	103370	0.50739	0.30594
84769	19	18268986	18317552	149	23	103370	0.50727	0.30598
100130967	6	159255887	159341385	374	52	103370	0.50716	0.30602
7182	3	14954091	15100780	432	50	103370	0.5071	0.30604
646588	7	25684948	25737806	191	18	103370	0.50705	0.30606
57326	1	154906553	154963624	121	31	103370	0.50694	0.3061
6345	16	4229375	4327081	362	50	103370	0.50691	0.30611
8322	11	86646717	86701440	193	26	103370	0.50677	0.30616
100534599	3	128796412	128915073	334	38	103370	0.50675	0.30617
2852	7	1091443	1143451	369	39	103370	0.50673	0.30617
309	5	150470267	150572443	540	67	103370	0.50664	0.3062
266727	6	37590284	37700766	562	65	103370	0.50631	0.30632
128178	1	236522680	236658008	583	67	103370	0.50629	0.30633
342125	15	81614760	81701418	249	35	103370	0.50616	0.30637
92691	2	216911589	216977506	194	34	103370	0.50617	0.30637
81168	11	55894247	55940194	144	15	103370	0.50608	0.3064
728929	18	44538658	44585298	140	24	103370	0.50593	0.30645
148738	1	145378191	145427545	54	9	103370	0.5058	0.3065
84874	2	95803400	95860322	65	16	103370	0.50553	0.30659
56852	3	8908880	9040159	653	34	103370	0.50552	0.3066
112869	16	28530249	28613111	246	22	103370	0.5054	0.30664
245711	2	28998462	29083476	271	25	103370	0.50436	0.307
445815	9	112507577	112944792	1804	162	103370	0.50434	0.30701
6286	4	6660566	6708897	212	40	103370	0.50412	0.30709
2978	6	42088144	42157794	279	45	103370	0.5037	0.30724
65989	6	43408090	43458786	169	35	103370	0.50361	0.30727
1314	1	160248377	160348354	245	40	103370	0.50357	0.30728
8711	17	7249293	7303093	153	31	103370	0.50292	0.30751
64072	10	73121691	73585704	2217	212	103370	0.50265	0.30761
51110	8	71539501	71616447	255	19	103370	0.50254	0.30764
256979	7	48016745	48103724	310	25	103370	0.50251	0.30765
128864	20	32215092	32261721	55	20	103370	0.50225	0.30775
55366	11	27377508	27529338	382	50	103370	0.50221	0.30776
90673	14	23754861	23807071	121	33	103370	0.5018	0.3079
23295	16	4639825	4750975	565	44	103370	0.50175	0.30792
10362	19	3537936	3589081	166	43	103370	0.50167	0.30795
990	17	38409146	38469413	124	23	103370	0.50158	0.30798
55609	X	129326673	129437922	167	12	103370	0.50148	0.30802
129868	2	96222766	96275471	35	19	103370	0.50103	0.30817
51557	6	63975856	64064882	286	16	103370	0.50097	0.3082
11221	1	221864764	221951204	289	40	103370	0.50083	0.30825
64175	1	43202006	43267755	191	39	103370	0.50021	0.30846
145482	14	74283534	74362168	333	24	103370	0.50007	0.30851
1841	2	242605157	242661383	298	21	103370	0.50006	0.30851
8125	15	69060874	69148261	198	29	103370	0.49998	0.30854
200350	2	114221661	114268727	7	3	103370	0.49995	0.30855
5076	10	102460316	102599698	447	49	103370	0.49967	0.30865
6752	17	71126160	71178094	267	33	103370	0.49965	0.30866
84306	19	34860300	34927073	154	24	103370	0.49966	0.30866
497189	5	134774558	134823089	185	27	103370	0.4996	0.30868
84259	11	102911413	102997944	188	35	103370	0.49957	0.30869
84792	7	6359040	6423590	305	36	103370	0.49937	0.30876
25890	3	100458179	100747336	1112	68	103370	0.49933	0.30877
100506127	11	76057307	76135663	223	36	103370	0.49918	0.30882
51042	1	26461388	26507364	189	34	103370	0.49887	0.30894
134	1	203061833	203146533	230	37	103370	0.49876	0.30897
56953	17	17171680	17260977	359	44	103370	0.49871	0.30899
2890	5	152835084	153203429	1479	91	103370	0.49839	0.30911
8106	14	23754397	23805394	117	32	103370	0.49806	0.30922
9679	10	126297861	126467930	439	44	103370	0.49794	0.30926
3925	1	26200670	26268368	157	21	103370	0.49768	0.30936
22845	9	131697809	131745012	102	20	103370	0.49738	0.30946
81551	8	27083814	27151382	270	42	103370	0.49729	0.30949
1394	17	43662710	43923194	1190	15	103370	0.49701	0.30959
5879	7	6379126	6453598	374	32	103370	0.49691	0.30963
29785	19	41664115	41723444	205	40	103370	0.49671	0.3097
84627	16	88458879	88517165	271	37	103370	0.49655	0.30975
83741	6	50646257	50750746	242	37	103370	0.49623	0.30987
7266	17	40118439	40204715	180	34	103370	0.49588	0.30999
138199	9	77585936	77678326	292	31	103370	0.49578	0.31002
10326	20	1535029	1635720	260	39	103370	0.49563	0.31008
100996701	12	132138222	132183963	216	28	103370	0.49545	0.31014
89781	22	26836848	26914829	293	32	103370	0.49534	0.31018
58484	2	32439518	32525812	285	47	103370	0.49505	0.31028
147040	17	7220208	7268263	121	31	103370	0.49496	0.31031
7325	3	23209498	23642296	1722	37	103370	0.49475	0.31039
144404	12	122115658	122229974	349	40	103370	0.49468	0.31041
10813	X	129005097	129073738	43	6	103370	0.49457	0.31045
10982	18	32521892	32733434	543	46	103370	0.49438	0.31052
4077	17	41287498	41373707	249	18	103370	0.49438	0.31052
6532	17	28511337	28597986	229	47	103370	0.49437	0.31052
1363	4	166265097	166429482	864	48	103370	0.49431	0.31054
51513	6	36311998	36390577	348	51	103370	0.49392	0.31068
1667	8	6825171	6872614	42	13	103370	0.49385	0.3107
6783	4	70696930	70760870	173	35	103370	0.49378	0.31073
64747	3	158484051	158557508	199	30	103370	0.49319	0.31094
9534	19	23979991	24322770	1315	46	103370	0.49308	0.31098
55020	22	46628861	46699905	299	17	103370	0.49298	0.31101
23764	22	38562939	38622518	246	23	103370	0.4929	0.31104
6857	12	79222773	79855788	1855	93	103370	0.49244	0.3112
80183	13	46906136	46999177	455	24	103370	0.49239	0.31122
9698	1	31394353	31573838	587	32	103370	0.49235	0.31124
100996415	22	18650793	18720204	1	1	103370	0.49217	0.3113
4594	6	49388073	49466041	194	23	103370	0.49218	0.3113
5296	19	18228988	18291343	200	25	103370	0.49216	0.3113
323	4	40802044	41253731	1859	112	103370	0.49214	0.31131
374986	1	78210309	78355225	370	50	103370	0.49211	0.31132
5669	19	43360613	43418921	197	14	103370	0.49147	0.31155
387496	13	27809464	27857828	156	37	103370	0.49141	0.31157
1291	21	47366663	47434963	396	43	103370	0.49124	0.31163
10243	14	66939125	67658525	2254	22	103370	0.49117	0.31165
112950	1	43839579	43890483	125	20	103370	0.4905	0.31189
9249	1	12617939	12712820	359	49	103370	0.49038	0.31193
79632	6	119270992	119505552	868	70	103370	0.49036	0.31194
389400	6	55157267	55277291	856	44	103370	0.49032	0.31195
284131	17	78353965	78421886	304	41	103370	0.49005	0.31205
9486	2	100998322	101069130	409	42	103370	0.48997	0.31208
23566	1	85269086	85393896	522	66	103370	0.4898	0.31214
147965	19	38858775	38909728	210	24	103370	0.48946	0.31226
3716	1	65288906	65467593	585	42	103370	0.48939	0.31228
50507	11	89047521	89357779	920	54	103370	0.48937	0.31229
57097	12	3897410	4017608	426	40	103370	0.48912	0.31238
219855	11	124897963	124970412	359	53	103370	0.48904	0.3124
26253	12	8675901	8728558	191	22	103370	0.48905	0.3124
151194	2	208463839	208525652	195	26	103370	0.489	0.31242
3010	6	26097640	26143364	278	34	103370	0.48896	0.31244
2842	12	12803995	12884121	220	37	103370	0.48889	0.31246
283991	17	74226286	74277379	178	24	103370	0.48887	0.31247
3627	4	76932269	76979689	252	9	103370	0.48884	0.31248
55349	3	53840324	53915420	294	46	103370	0.48857	0.31257
10527	11	9371169	9479674	342	37	103370	0.48853	0.31259
59285	19	54459403	54525920	258	37	103370	0.48844	0.31262
23038	1	27526007	27645124	215	27	103370	0.48779	0.31285
58504	10	49644068	49899310	1081	94	103370	0.48777	0.31286
9480	18	55067917	55168530	418	47	103370	0.48773	0.31287
50859	4	167644535	168190741	1972	87	103370	0.48716	0.31307
26239	1	152623599	152669877	198	24	103370	0.48712	0.31309
64225	2	38512027	38639432	641	35	103370	0.48712	0.31309
2171	8	82157718	82207012	89	14	103370	0.48689	0.31317
84190	12	82717276	82883018	387	14	103370	0.48685	0.31318
4004	11	8235851	8325182	424	68	103370	0.48675	0.31322
8260	X	153185280	153235607	76	13	103370	0.48662	0.31326
5004	9	117050303	117098759	164	45	103370	0.48615	0.31343
81555	5	143527723	143585278	221	23	103370	0.48616	0.31343
114299	9	112368068	112723756	1589	112	103370	0.48604	0.31347
6004	1	182557758	182608548	142	31	103370	0.48605	0.31347
114757	17	74513430	74568987	175	28	103370	0.486	0.31348
58533	14	35020615	35134366	365	29	103370	0.48593	0.31351
3222	12	54375642	54439145	126	27	103370	0.48585	0.31354
51151	5	33934721	34019780	212	39	103370	0.48573	0.31358
353189	5	101559690	101667253	540	35	103370	0.48565	0.31361
147166	17	18566311	18649431	149	25	103370	0.48555	0.31364
55063	7	99988449	100062037	150	22	103370	0.48554	0.31365
6539	12	289243	358740	374	62	103370	0.48548	0.31367
201294	17	73813306	73875798	260	27	103370	0.48525	0.31375
126961	1	149802259	149847765	8	2	103370	0.48517	0.31378
55065	17	4925711	4990304	314	38	103370	0.48497	0.31385
3822	12	10573198	10623780	139	17	103370	0.48493	0.31386
23012	12	27362078	27488892	471	47	103370	0.48479	0.31391
8334	6	26089370	26149337	338	39	103370	0.48417	0.31413
10103	1	46605749	46661634	140	24	103370	0.4841	0.31416
5756	12	44177526	44235178	168	35	103370	0.48403	0.31418
150696	2	95904674	95976067	114	26	103370	0.48399	0.3142
358	7	30916415	30975131	161	38	103370	0.48394	0.31421
85464	17	27942956	28292231	757	37	103370	0.48394	0.31421
9841	6	109773719	109839440	216	34	103370	0.48392	0.31422
338661	11	123743633	123791340	228	36	103370	0.48369	0.3143
147658	19	52897394	52952720	259	21	103370	0.4836	0.31434
328	14	20888290	20935931	216	41	103370	0.48344	0.31439
63947	X	72081859	72198625	2	1	103370	0.48335	0.31442
55166	6	49396054	49470820	195	24	103370	0.48282	0.31461
8556	1	100775598	100995833	558	42	103370	0.48279	0.31462
10531	10	3169919	3250033	456	42	103370	0.48265	0.31467
4166	16	75497022	75563926	302	35	103370	0.48258	0.3147
100130097	1	246924900	247038474	467	53	103370	0.48252	0.31472
26608	7	72973274	73028013	145	23	103370	0.48252	0.31472
92597	4	71733043	71863891	328	23	103370	0.4824	0.31476
23165	7	135207662	135343501	670	36	103370	0.48209	0.31487
199834	1	152646523	152691910	187	22	103370	0.48205	0.31489
392376	9	107356952	107402908	282	15	103370	0.48204	0.31489
8459	22	26911714	27021089	488	57	103370	0.48204	0.31489
5265	14	94833084	94892029	326	47	103370	0.482	0.3149
1293	2	238222655	238357850	514	58	103370	0.48198	0.31491
353091	6	150228014	150279269	215	40	103370	0.48191	0.31493
1812	5	174857675	174906163	252	37	103370	0.48181	0.31497
57393	X	15635439	15718154	186	17	103370	0.48182	0.31497
25794	17	79446022	79514156	359	38	103370	0.48172	0.315
653604	1	149774780	149820236	23	4	103370	0.48133	0.31514
10653	19	38720098	38793254	282	40	103370	0.48119	0.31519
127003	1	109638573	109691484	249	39	103370	0.48117	0.3152
253980	16	29907657	29972545	104	15	103370	0.48099	0.31526
403277	3	98074510	98120475	218	28	103370	0.48088	0.3153
50626	8	145665315	145726031	177	26	103370	0.48086	0.31531
3681	16	31369633	31447826	173	36	103370	0.48083	0.31532
22911	1	109502835	109619860	428	47	103370	0.48051	0.31543
6461	9	37905895	38104210	720	43	103370	0.48041	0.31547
283	14	21117336	21172345	213	40	103370	0.48039	0.31548
80019	10	99223768	99340960	490	54	103370	0.48021	0.31554
3600	4	142522749	142665140	426	42	103370	0.47994	0.31564
493860	11	32613626	32851204	853	35	103370	0.47986	0.31566
118	4	2810454	2941803	609	59	103370	0.47985	0.31567
100505741	1	84936902	85032150	482	43	103370	0.47937	0.31584
79913	20	37341933	37411089	316	27	103370	0.47937	0.31584
128408	20	61627331	61673387	234	25	103370	0.47934	0.31585
154288	6	74037400	74083898	150	29	103370	0.47893	0.316
1418	2	209015464	209063366	250	44	103370	0.47887	0.31602
118611	10	128103566	128248444	491	73	103370	0.47868	0.31608
91373	9	139936944	139988990	180	31	103370	0.47856	0.31613
100287932	10	51582080	51658386	19	7	103370	0.47836	0.3162
163859	1	226160403	226222099	163	31	103370	0.47831	0.31622
5303	X	71366526	71493814	278	20	103370	0.47792	0.31635
11096	21	28280231	28374439	320	28	103370	0.47732	0.31657
1869	20	32253292	32309210	110	22	103370	0.47733	0.31657
100132074	1	41792328	41859263	233	36	103370	0.47718	0.31662
9379	11	64363646	64525660	373	34	103370	0.47711	0.31664
11282	5	179214597	179268952	242	54	103370	0.47683	0.31674
386724	3	49744267	49792238	104	18	103370	0.47645	0.31688
126017	19	53935989	54007546	490	74	103370	0.47635	0.31691
285282	3	120395528	120496384	271	35	103370	0.47634	0.31692
10165	7	95739532	95986459	522	29	103370	0.4763	0.31693
9159	11	117065788	117137811	275	44	103370	0.47612	0.31699
57162	2	64309786	64406605	282	34	103370	0.47603	0.31703
160622	12	52365729	52419673	122	30	103370	0.47596	0.31705
57369	15	35034642	35081782	217	31	103370	0.47591	0.31707
57583	6	158922468	159066467	591	57	103370	0.47587	0.31708
149499	1	156855400	156912881	201	25	103370	0.47578	0.31711
89857	3	183195319	183308499	322	43	103370	0.47581	0.31711
347088	9	127178423	127249379	182	32	103370	0.47573	0.31713
23255	18	8670659	8842776	619	85	103370	0.47569	0.31715
100129480	3	12571280	12621963	182	30	103370	0.47501	0.31739
360	9	33431152	33482631	188	38	103370	0.47481	0.31746
91746	4	69166105	69250824	207	29	103370	0.47479	0.31747
5189	7	92106337	92192845	187	23	103370	0.47466	0.31751
9060	10	89384476	89517462	550	53	103370	0.47462	0.31753
171017	12	6765643	6833738	148	37	103370	0.47459	0.31754
23180	3	16347352	16590222	884	90	103370	0.47422	0.31767
894	12	4347901	4424522	169	48	103370	0.47417	0.31769
114990	16	4386849	4443529	207	35	103370	0.47398	0.31776
28316	18	58965815	59247123	761	120	103370	0.47392	0.31778
64283	5	72886983	73247818	1171	88	103370	0.47383	0.31781
8986	11	64091625	64149687	182	27	103370	0.47375	0.31784
388969	2	85822376	85874179	116	28	103370	0.47332	0.31799
84749	12	109455380	109535831	189	37	103370	0.47332	0.31799
197350	16	3159016	3209961	206	23	103370	0.47322	0.31803
54955	1	38137242	38193007	237	30	103370	0.47314	0.31806
7318	3	49832638	49886391	106	25	103370	0.47279	0.31818
2952	22	24366135	24419284	38	15	103370	0.47277	0.31819
55863	11	85304617	85357583	158	32	103370	0.47264	0.31823
713	1	22944682	22998130	227	32	103370	0.47262	0.31824
3184	4	83264467	83330149	233	38	103370	0.47259	0.31825
100329135	X	111084279	111157218	74	15	103370	0.47258	0.31826
338662	11	123742139	123788083	225	36	103370	0.47234	0.31834
100527943	20	35167957	35250960	127	45	103370	0.47227	0.31837
51209	X	103067255	103122212	99	17	103370	0.47227	0.31837
219409	13	28331780	28378089	153	26	103370	0.47186	0.31851
26000	16	30358422	30416522	101	19	103370	0.47181	0.31853
56242	19	19941639	20015099	267	30	103370	0.47156	0.31862
29080	12	82736083	82787584	145	11	103370	0.47115	0.31877
55159	16	74645297	74735779	446	45	103370	0.47106	0.3188
66000	3	132722171	133126619	1404	63	103370	0.47106	0.3188
100131539	11	71515091	71567593	252	21	103370	0.47085	0.31887
8878	5	179198388	179275078	347	55	103370	0.47078	0.3189
121441	12	97266001	97357474	298	28	103370	0.47065	0.31895
5331	11	63983995	64046924	188	44	103370	0.47046	0.31901
221955	7	6438747	6522837	410	43	103370	0.47034	0.31905
59272	X	15569156	15655192	147	21	103370	0.47035	0.31905
79053	11	77801988	77885699	466	26	103370	0.47024	0.31909
63874	14	23032147	23091265	292	30	103370	0.47018	0.31911
100505877	3	23226561	23281268	214	32	103370	0.47004	0.31916
728858	12	27223990	27270455	284	25	103370	0.47002	0.31917
55929	1	44644104	44696351	120	28	103370	0.46987	0.31922
6671	7	21432689	21564440	604	54	103370	0.46989	0.31922
2159	13	113742113	113813843	214	48	103370	0.46959	0.31932
84940	17	27931774	27984926	88	21	103370	0.46944	0.31938
1131	1	239514876	240088750	2002	142	103370	0.46938	0.3194
54732	5	176984213	177033108	142	19	103370	0.46922	0.31946
338094	1	55064850	55124200	255	31	103370	0.46884	0.31959
4974	17	29611668	29659380	96	14	103370	0.46878	0.31961
374454	12	53073396	53132247	318	32	103370	0.46861	0.31967
6311	12	111880018	112072480	418	26	103370	0.46841	0.31975
84077	3	14681606	14824543	529	57	103370	0.46837	0.31976
64403	14	23506270	23561747	156	36	103370	0.46798	0.3199
23101	3	182885831	183181031	1152	75	103370	0.46791	0.31992
149628	1	158866337	158956849	345	36	103370	0.46788	0.31993
3957	22	37956253	38011024	203	28	103370	0.46759	0.32004
11017	2	70086075	70142368	110	12	103370	0.46751	0.32007
2155	13	113725102	113784995	259	41	103370	0.46727	0.32015
10528	20	2598178	2649039	335	25	103370	0.46722	0.32017
6569	5	176776432	176835849	120	22	103370	0.46718	0.32019
101928948	4	9498585	9619872	732	26	103370	0.46708	0.32022
2153	1	169471192	169590769	572	44	103370	0.46704	0.32024
9275	7	72940683	73007065	153	25	103370	0.46665	0.32037
390429	14	20260608	20306531	22	7	103370	0.46644	0.32045
93081	13	103408460	103461168	176	27	103370	0.46627	0.32051
55298	11	71604768	71718643	472	23	103370	0.46599	0.32061
80737	6	31723178	31780108	212	58	103370	0.46598	0.32061
23080	7	32500101	32638327	670	33	103370	0.46593	0.32063
218	17	19631297	19686746	181	31	103370	0.46585	0.32066
245909	8	7647694	7696575	2	1	103370	0.46574	0.3207
64792	7	100946648	101000093	319	24	103370	0.46542	0.32082
3747	12	75423858	75638584	568	45	103370	0.46484	0.32102
8091	12	66183240	66370071	409	44	103370	0.46484	0.32102
23031	19	18173585	18272502	381	35	103370	0.46468	0.32108
1603	14	23023807	23093143	362	33	103370	0.46463	0.3211
9552	17	4852521	4906132	197	39	103370	0.46428	0.32122
80739	6	31656121	31704487	199	53	103370	0.46427	0.32123
388695	1	151122224	151173424	113	24	103370	0.46417	0.32126
390154	11	55984676	56030698	150	13	103370	0.4641	0.32129
80164	19	7923605	7974326	152	28	103370	0.46409	0.32129
84072	1	150660535	150728372	187	17	103370	0.46406	0.3213
10474	3	9811648	9869695	192	29	103370	0.46353	0.32149
115361	1	89636831	89699633	232	40	103370	0.46352	0.32149
11033	7	927537	1030208	661	97	103370	0.46286	0.32173
5516	8	30633126	30705352	219	32	103370	0.46269	0.32179
84461	17	7208947	7267644	147	33	103370	0.46251	0.32186
4435	X	71511488	71562037	110	15	103370	0.46215	0.32199
2036	20	34644426	34830721	396	36	103370	0.46212	0.322
2526	11	94242017	94293064	242	31	103370	0.4619	0.32208
1833	12	91347456	91433803	417	24	103370	0.46169	0.32215
54816	15	56912374	57061279	399	32	103370	0.46159	0.32219
5719	11	201808	262984	321	21	103370	0.46154	0.32221
2298	9	106231	153417	8	1	103370	0.46148	0.32223
599	14	23740971	23800241	125	34	103370	0.46146	0.32223
1108	12	6669248	6751551	198	31	103370	0.46139	0.32226
57829	1	238031164	238089222	294	31	103370	0.46122	0.32232
9946	21	34951647	35049160	214	58	103370	0.46106	0.32238
2104	1	216666588	217346097	2688	183	103370	0.46096	0.32241
22985	14	23517773	23599823	244	46	103370	0.46085	0.32245
4296	11	65355226	65416720	168	41	103370	0.46086	0.32245
4799	9	33255418	33381155	285	30	103370	0.46086	0.32245
51053	6	24740159	24796327	300	31	103370	0.46071	0.3225
376497	19	17546300	17626977	278	28	103370	0.46053	0.32257
199720	19	38864992	38914096	201	23	103370	0.46037	0.32262
23059	16	3515945	3599048	425	46	103370	0.46039	0.32262
729059	1	23327327	23377343	98	18	103370	0.46019	0.32269
285368	3	9977226	10029078	132	12	103370	0.46017	0.3227
55922	X	118712300	118774846	77	13	103370	0.45992	0.32279
57692	X	75613046	75661746	123	14	103370	0.45967	0.32288
8497	1	202960649	203057864	299	46	103370	0.45962	0.32289
6339	1	1180816	1237409	236	38	103370	0.45951	0.32294
285367	3	9869533	9920702	187	43	103370	0.45944	0.32296
8447	17	0	66421	240	29	103370	0.45944	0.32296
4070	1	59031095	59078166	272	31	103370	0.45934	0.323
101928726	5	176522822	176583835	196	26	103370	0.45914	0.32307
92292	11	58660102	58734543	290	23	103370	0.45914	0.32307
10773	9	125660335	125711365	124	28	103370	0.45897	0.32313
339862	3	17969064	18320414	956	65	103370	0.45898	0.32313
10164	16	71525023	71582493	178	39	103370	0.45888	0.32316
9638	11	125305641	125401206	377	36	103370	0.45889	0.32316
7769	19	44634215	44692534	222	39	103370	0.4586	0.32326
55831	3	9995636	10064146	208	10	103370	0.45858	0.32327
3636	11	71899916	71960191	191	36	103370	0.45848	0.3233
8741	17	7426609	7474925	187	32	103370	0.45834	0.32335
83715	1	6449836	6531004	294	22	103370	0.45831	0.32337
2626	8	11499433	11627510	662	71	103370	0.45827	0.32338
6881	11	6622048	6668475	171	36	103370	0.45801	0.32347
57556	5	115769251	115945551	773	85	103370	0.45789	0.32352
10648	11	61922710	61971009	288	28	103370	0.45767	0.3236
10641	3	50374918	50423486	74	18	103370	0.4576	0.32362
2792	7	93500820	93550485	208	28	103370	0.45743	0.32368
55803	17	29213698	29296340	199	25	103370	0.45733	0.32372
164091	1	26177975	26237461	128	18	103370	0.45727	0.32374
64131	16	17186181	17599738	1687	161	103370	0.45711	0.3238
6160	2	101583691	101646155	215	37	103370	0.45703	0.32383
399909	11	65348686	65414910	187	43	103370	0.45683	0.3239
101928635	15	58495734	58577179	474	65	103370	0.45664	0.32396
5435	22	38314674	38378463	165	22	103370	0.45645	0.32403
1555	19	41462138	41534308	360	34	103370	0.45586	0.32425
10188	3	195580235	195670880	349	53	103370	0.45524	0.32447
8801	3	67400884	67740038	1628	81	103370	0.45501	0.32455
64780	6	109755265	109822171	213	34	103370	0.45487	0.3246
55341	3	194351517	194428206	394	30	103370	0.45461	0.32469
284106	17	36851510	36901858	117	38	103370	0.45461	0.3247
5891	14	102680834	102806537	372	31	103370	0.45454	0.32472
333932	1	149789181	149834687	7	2	103370	0.45442	0.32476
162699	18	44544573	44591449	146	26	103370	0.45424	0.32483
7124	6	31508344	31556113	279	44	103370	0.45384	0.32497
1951	3	48663896	48735348	151	23	103370	0.45352	0.32509
10038	14	20776773	20836063	234	29	103370	0.45341	0.32513
2184	15	80410233	80488924	338	45	103370	0.45331	0.32516
6013	9	5297637	5374873	254	28	103370	0.453	0.32527
2775	16	56190251	56401356	736	73	103370	0.45298	0.32528
10294	16	46979274	47042625	59	29	103370	0.4528	0.32535
63894	14	77883018	77958983	311	36	103370	0.45235	0.32551
4084	2	70107173	70180077	190	19	103370	0.45226	0.32554
127687	1	38238473	38285126	122	24	103370	0.45211	0.32559
399967	11	125636025	125683714	184	23	103370	0.452	0.32564
6495	14	61101417	61151155	126	28	103370	0.45198	0.32564
27342	7	66112151	66286451	753	31	103370	0.45195	0.32565
8458	1	117567910	117655492	305	41	103370	0.45167	0.32576
89958	9	139946579	140000028	223	27	103370	0.4516	0.32578
121642	12	109515993	109566436	186	39	103370	0.45153	0.3258
9398	1	117509372	117589173	290	36	103370	0.45154	0.3258
51520	5	145482589	145597294	464	15	103370	0.45144	0.32584
120526	11	31356377	31464382	264	28	103370	0.45077	0.32608
36	10	124733429	124827806	384	42	103370	0.45075	0.32608
63897	17	58108790	58191292	155	15	103370	0.4507	0.3261
9435	3	142803618	142852856	166	27	103370	0.45066	0.32612
8804	1	167500250	167558056	296	38	103370	0.45051	0.32617
494470	18	43871772	44051159	555	78	103370	0.45032	0.32624
2124	17	29619888	29676130	106	15	103370	0.45015	0.3263
5991	9	3208297	3560992	1490	75	103370	0.45014	0.32631
1551	7	99292660	99367853	216	23	103370	0.45011	0.32632
399814	10	124447225	124494338	171	44	103370	0.45009	0.32632
388799	20	55070960	55121576	165	28	103370	0.45001	0.32635
10148	19	4194540	4247525	256	27	103370	0.44983	0.32641
6578	3	133641540	133783920	537	77	103370	0.44953	0.32652
23609	3	12563513	12635212	249	36	103370	0.44952	0.32653
91464	22	35427130	35493380	349	25	103370	0.44928	0.32662
285877	7	53068349	53114618	225	33	103370	0.44891	0.32675
152573	4	42364856	42414504	211	27	103370	0.44884	0.32677
138311	9	139572024	139629170	205	36	103370	0.4488	0.32679
2005	1	205567071	205637971	274	34	103370	0.44877	0.3268
93587	4	100457864	100520189	291	23	103370	0.44878	0.3268
55780	6	170116718	170191680	254	21	103370	0.44874	0.32681
57609	12	50863768	51152450	591	24	103370	0.44856	0.32687
11173	15	79041545	79138805	477	31	103370	0.44776	0.32716
83698	7	71234476	71947136	2685	100	103370	0.44743	0.32728
64789	1	40939391	40992228	208	30	103370	0.44741	0.32729
1368	12	69234955	69392020	572	73	103370	0.44733	0.32732
84324	12	56136247	56246540	168	37	103370	0.44715	0.32738
9901	3	9012275	9326369	1191	151	103370	0.44712	0.32739
51011	2	96033439	96092357	45	17	103370	0.447	0.32744
51341	19	4035216	4101816	171	29	103370	0.44699	0.32744
3112	6	32770540	32819825	591	56	103370	0.4469	0.32747
9429	4	89001416	89187569	624	52	103370	0.44689	0.32748
10950	21	18955968	19020268	127	18	103370	0.44679	0.32752
200081	1	32610293	32673886	120	25	103370	0.44671	0.32754
135112	6	126067307	126263176	528	47	103370	0.44651	0.32762
7486	8	30855778	31041277	504	47	103370	0.44637	0.32766
169981	X	56992803	57056988	69	10	103370	0.44623	0.32772
1803	2	162838751	162966052	354	43	103370	0.44602	0.32779
57541	7	148788508	148890134	363	20	103370	0.446	0.3278
6777	17	40341195	40463478	217	35	103370	0.44593	0.32782
1589	6	31971093	32019447	62	29	103370	0.44582	0.32786
153642	5	94855825	94950806	235	32	103370	0.4456	0.32794
54812	2	64716439	64830139	382	27	103370	0.44553	0.32797
78999	11	66589558	66637946	79	33	103370	0.44537	0.32803
22900	19	48701343	48794203	569	46	103370	0.44534	0.32804
101927376	18	10566291	10615760	156	13	103370	0.44527	0.32806
54847	3	113216218	113358422	548	40	103370	0.44523	0.32808
81554	7	74431223	74524717	21	5	103370	0.44522	0.32808
26051	20	37399348	37561667	578	57	103370	0.44521	0.32809
7755	16	3127563	3180528	206	29	103370	0.4452	0.32809
392465	X	48585154	48642064	57	9	103370	0.44497	0.32817
26471	16	28538662	28585495	143	16	103370	0.4446	0.3283
3223	12	54375642	54434607	120	27	103370	0.44459	0.32831
3080	1	196877888	196938356	193	28	103370	0.44454	0.32833
84988	8	145668365	145737504	202	30	103370	0.4443	0.32841
7175	1	186270784	186379883	315	30	103370	0.44422	0.32844
79415	17	80390462	80443707	187	25	103370	0.44419	0.32845
51364	3	50368537	50418459	84	18	103370	0.44412	0.32848
80746	3	12482748	12590672	491	41	103370	0.44405	0.3285
462	1	173862938	173921516	148	19	103370	0.44399	0.32853
9766	14	70043310	70191861	335	38	103370	0.44396	0.32854
8817	5	170811667	170894630	243	35	103370	0.44356	0.32868
285671	5	63426671	63678704	632	45	103370	0.44351	0.3287
23457	12	123395498	123486056	204	21	103370	0.44348	0.32871
3167	10	124867006	124920188	172	45	103370	0.44345	0.32872
84618	1	40114793	40172710	214	39	103370	0.44341	0.32873
6363	9	34679567	34726274	141	33	103370	0.44339	0.32874
440026	11	9292201	9371315	335	28	103370	0.44332	0.32877
23334	1	43820556	43929918	255	26	103370	0.44324	0.32879
79785	12	18223803	18278139	201	28	103370	0.44281	0.32895
1384	9	131847073	131908070	280	18	103370	0.44249	0.32907
3603	15	81439941	81615104	677	66	103370	0.44249	0.32907
5714	19	38830190	38884464	218	32	103370	0.44248	0.32907
8347	6	26103389	26159266	300	43	103370	0.44223	0.32916
4221	11	64560986	64613766	131	34	103370	0.44205	0.32923
51116	9	138357477	138406519	187	34	103370	0.44192	0.32927
388646	1	89587434	89676723	305	33	103370	0.44184	0.3293
65083	9	33451351	33508941	195	29	103370	0.4418	0.32932
10054	19	34884264	34970798	207	28	103370	0.44176	0.32933
167681	6	84187194	84245423	255	30	103370	0.44173	0.32934
51375	1	99092236	99236056	584	37	103370	0.44172	0.32935
9204	1	35441766	35532569	183	14	103370	0.44145	0.32944
8676	6	144426770	144523076	289	53	103370	0.44141	0.32946
390	2	151314707	151379209	180	29	103370	0.44101	0.3296
196477	12	91335992	91383953	171	20	103370	0.44086	0.32966
79370	12	12188873	12262629	327	46	103370	0.44069	0.32972
3055	20	30604991	30699659	238	42	103370	0.44025	0.32988
3274	5	175049847	175146239	199	34	103370	0.4401	0.32993
27340	12	101638905	101790397	516	35	103370	0.44005	0.32995
4034	7	100161634	100218806	119	31	103370	0.4394	0.33019
5320	1	20291924	20341932	202	39	103370	0.43908	0.3303
160365	12	9858456	9920895	313	22	103370	0.43892	0.33036
91368	5	133727756	133782598	155	29	103370	0.43887	0.33038
8363	6	27756903	27802258	156	34	103370	0.43875	0.33042
6649	4	24762085	24812467	162	15	103370	0.43863	0.33047
136	17	15813231	15889210	262	27	103370	0.4385	0.33051
161198	14	38713205	38760575	127	22	103370	0.43829	0.33059
121599	12	101834133	101890954	188	27	103370	0.43823	0.33061
9101	15	50681579	50803280	389	32	103370	0.43812	0.33065
1469	20	23718190	23766574	361	37	103370	0.43782	0.33076
2203	9	97355415	97437531	404	48	103370	0.43757	0.33085
1960	8	22535172	22585815	151	27	103370	0.43734	0.33093
51125	8	41313081	41378499	330	27	103370	0.43716	0.331
64859	2	192507798	192563248	142	29	103370	0.43703	0.33104
7455	7	100296249	100405419	366	49	103370	0.43705	0.33104
4088	15	67323036	67497533	546	76	103370	0.43668	0.33117
8664	22	36896897	36960277	306	39	103370	0.4362	0.33135
57050	4	71519196	71566268	99	11	103370	0.43617	0.33136
260425	1	113898087	114238545	730	41	103370	0.43584	0.33148
79627	6	71963477	72023267	325	26	103370	0.43582	0.33148
113091	19	49915671	49961698	135	27	103370	0.43559	0.33157
393	X	153162830	153226777	91	16	103370	0.43514	0.33173
94081	5	174870514	174966745	492	49	103370	0.43507	0.33176
10807	9	139286374	139340054	251	33	103370	0.43495	0.3318
26225	2	152647480	152720009	181	36	103370	0.43486	0.33183
80742	6	30489486	30542473	199	34	103370	0.43414	0.33209
1794	5	169029251	169520386	1905	152	103370	0.4341	0.33211
5197	4	74684013	74730198	152	37	103370	0.43378	0.33222
51474	12	50559563	50712353	274	17	103370	0.43375	0.33223
79983	X	84522395	84669748	329	26	103370	0.43363	0.33228
9325	15	64645003	64757502	309	36	103370	0.43329	0.3324
22938	14	78173942	78262542	398	29	103370	0.43305	0.33249
55640	14	76009940	76124512	388	61	103370	0.43291	0.33254
64769	1	37945561	38015420	244	42	103370	0.43289	0.33255
25830	22	44210387	44293378	385	31	103370	0.43282	0.33257
51012	20	57598200	57652901	185	29	103370	0.43283	0.33257
55203	4	24990471	25067414	401	57	103370	0.43277	0.33259
1479	11	33096130	33218037	326	20	103370	0.43229	0.33277
341032	11	111091707	111166973	224	35	103370	0.43215	0.33281
4045	3	115511210	116199385	2245	128	103370	0.43208	0.33284
81693	14	103353993	103407179	177	41	103370	0.43201	0.33287
80031	15	47441403	48076420	2248	83	103370	0.43196	0.33289
10100	1	115580632	115667121	382	38	103370	0.43192	0.3329
84684	14	35968248	36016260	84	25	103370	0.43177	0.33295
53347	21	43788971	43877790	508	61	103370	0.43165	0.333
79736	17	29216001	29268286	138	18	103370	0.43147	0.33306
5518	19	52658055	52739678	339	28	103370	0.4314	0.33309
147920	19	46616039	46674561	132	19	103370	0.43114	0.33318
64064	1	40225197	40272020	200	23	103370	0.43101	0.33323
7299	11	88876040	89038927	640	31	103370	0.43065	0.33336
51225	17	47252589	47310587	184	28	103370	0.43007	0.33357
23616	22	37995661	38062119	233	32	103370	0.42957	0.33375
6697	2	73079512	73129289	77	9	103370	0.42941	0.33381
100132731	3	128619002	128699843	357	32	103370	0.4289	0.334
5596	18	48051484	48268196	655	66	103370	0.42874	0.33406
54058	21	47710344	47778813	278	28	103370	0.42865	0.33409
55337	19	10161806	10213928	158	22	103370	0.42854	0.33413
3672	5	52049136	52259485	897	87	103370	0.42843	0.33417
5909	1	21912708	22031010	516	70	103370	0.42837	0.33419
401124	4	36248237	36356407	408	55	103370	0.42833	0.3342
619373	8	29979187	30037200	169	22	103370	0.42833	0.33421
55501	7	2408195	2484242	211	30	103370	0.42814	0.33427
81888	1	43906674	43954938	111	28	103370	0.4278	0.3344
131566	3	98504814	98655566	615	35	103370	0.42766	0.33445
5582	19	54350467	54420906	157	34	103370	0.42743	0.33453
9969	17	60009966	60177643	431	45	103370	0.42743	0.33453
121256	12	129546271	130423212	3768	342	103370	0.42734	0.33457
178	1	100280633	100399579	421	32	103370	0.42731	0.33458
27113	19	47714079	47771023	129	29	103370	0.42718	0.33462
6865	10	71153958	71211674	297	24	103370	0.42714	0.33464
101928468	7	56871130	56916929	106	17	103370	0.42691	0.33472
136259	7	130407382	130453860	166	28	103370	0.42692	0.33472
407977	17	7417375	7474925	228	35	103370	0.42646	0.33489
150962	2	61157548	61280365	313	51	103370	0.42637	0.33492
6207	11	17085939	17134220	121	23	103370	0.42624	0.33497
124	4	100187523	100247185	192	29	103370	0.4262	0.33498
5865	1	52363628	52491436	411	34	103370	0.42604	0.33504
83874	22	30677979	30757955	255	29	103370	0.42548	0.33524
64359	17	692553	918017	1097	146	103370	0.42536	0.33529
151011	2	110290372	110406783	399	31	103370	0.42533	0.3353
10319	9	133849504	133978446	474	71	103370	0.4251	0.33538
27242	6	47189263	47312683	345	52	103370	0.42486	0.33547
10544	20	33724740	33813771	259	23	103370	0.4248	0.33549
284443	19	21544921	21620297	300	19	103370	0.42468	0.33553
92595	16	30555085	30604642	81	28	103370	0.42463	0.33555
8735	17	10191401	10311322	385	49	103370	0.42431	0.33567
100529063	14	23740971	23805394	142	38	103370	0.42417	0.33572
56681	10	71899960	71965285	261	27	103370	0.42414	0.33573
90576	19	12490828	12547088	206	9	103370	0.42412	0.33574
6133	4	39445744	39495568	250	32	103370	0.42393	0.33581
4718	11	77769393	77826265	297	20	103370	0.42354	0.33595
5585	19	14509166	14592679	284	54	103370	0.42353	0.33595
63941	20	32234893	32297264	102	24	103370	0.42353	0.33595
6687	16	89539802	89634174	354	21	103370	0.42355	0.33595
23678	8	67589653	67784257	576	32	103370	0.42348	0.33597
56971	19	45139724	45197631	172	35	103370	0.42336	0.33602
51399	11	118854241	118904384	218	26	103370	0.42333	0.33603
23341	1	15818343	15908228	303	17	103370	0.42325	0.33605
23538	11	5162661	5208599	212	20	103370	0.42327	0.33605
3017	6	26122419	26181577	226	55	103370	0.42314	0.3361
146713	17	77075427	77547230	2085	246	103370	0.42292	0.33618
9656	6	30657584	30720458	434	33	103370	0.42269	0.33626
1584	8	143943773	143996236	232	17	103370	0.42259	0.3363
26529	6	29329416	29375448	376	38	103370	0.42241	0.33636
10039	3	51941297	51992883	120	36	103370	0.42238	0.33638
54482	1	100563669	100626054	220	28	103370	0.42228	0.33641
64816	7	99390636	99473727	223	32	103370	0.42218	0.33645
391712	4	165865598	165933818	339	27	103370	0.42215	0.33646
4330	22	28134265	28232486	184	56	103370	0.42207	0.33649
220979	10	45483146	45531470	217	32	103370	0.42201	0.33651
25999	19	36495562	36558797	160	32	103370	0.42193	0.33654
23061	5	179279071	179369879	345	40	103370	0.42187	0.33656
165186	2	29169164	29285096	563	45	103370	0.42182	0.33658
134359	5	74960023	75048313	394	33	103370	0.42158	0.33667
388591	1	6231189	6291359	165	27	103370	0.42143	0.33672
100132963	X	154041623	154097937	60	12	103370	0.42124	0.33679
408	11	74961166	75097875	389	57	103370	0.42112	0.33683
84320	1	180247352	180507022	917	34	103370	0.4211	0.33684
345456	5	176817108	176862637	77	27	103370	0.42101	0.33687
8560	1	224335910	224391143	213	33	103370	0.42089	0.33692
317781	12	132611139	132663880	220	37	103370	0.42075	0.33697
8111	14	91688876	91765898	281	29	103370	0.42071	0.33698
23586	9	32445300	32561322	371	36	103370	0.42043	0.33709
126074	19	11450383	11497627	77	17	103370	0.42036	0.33711
26959	7	106774406	106852974	228	28	103370	0.42014	0.33719
316	2	201415731	201546218	418	44	103370	0.42007	0.33722
5917	5	167878463	167956311	359	29	103370	0.41999	0.33725
64388	1	240642873	240810462	459	87	103370	0.41998	0.33725
19	9	107533283	107725527	904	117	103370	0.41984	0.3373
90826	4	148548936	148640381	189	22	103370	0.41981	0.33731
100529144	16	4380252	4501962	441	42	103370	0.41978	0.33732
641654	11	124754146	124800573	201	45	103370	0.41975	0.33734
718	19	6667846	6755662	350	57	103370	0.41959	0.33739
84299	17	37875409	37921792	96	23	103370	0.41935	0.33748
147015	17	27214799	27265089	90	29	103370	0.41917	0.33755
5612	11	76051004	76126880	218	34	103370	0.41913	0.33756
622	3	197226654	197335194	519	49	103370	0.41906	0.33759
6878	7	99694693	99752481	152	35	103370	0.41894	0.33763
8742	17	7417375	7471207	220	33	103370	0.41889	0.33765
6711	2	54648454	54908583	1093	54	103370	0.41882	0.33767
57821	1	169354108	169464907	385	34	103370	0.41851	0.33779
10262	1	149885209	149936449	61	7	103370	0.41784	0.33803
389337	5	148926064	149024531	400	38	103370	0.41745	0.33817
3975	17	35259772	35311915	147	36	103370	0.41747	0.33817
400410	15	80181182	80251096	430	39	103370	0.4174	0.33819
151647	3	68770915	69016761	1031	43	103370	0.41726	0.33824
55643	19	1975437	2050702	300	46	103370	0.41711	0.3383
8669	15	44794266	44865001	153	17	103370	0.41706	0.33832
84616	17	39305905	39351983	258	16	103370	0.41697	0.33835
11112	7	27555059	27737620	748	40	103370	0.41676	0.33843
54953	1	186309890	186400503	265	34	103370	0.41673	0.33844
54943	21	34850238	34899023	121	25	103370	0.41657	0.3385
8760	20	5072407	5188533	298	24	103370	0.4164	0.33856
128360	1	158358312	158404256	257	35	103370	0.41622	0.33862
11187	11	357614	414908	263	37	103370	0.41583	0.33877
89853	9	129054123	129279320	881	64	103370	0.41579	0.33878
259285	7	142845512	142891528	100	17	103370	0.41574	0.3388
84622	17	5072830	5130178	193	31	103370	0.41551	0.33888
166968	5	56205429	56282957	356	35	103370	0.41547	0.3389
390181	11	56721389	56767318	189	26	103370	0.41546	0.3389
3683	16	30448983	30544506	179	36	103370	0.41521	0.339
55146	7	6582065	6638610	208	27	103370	0.41519	0.339
11159	2	114349814	114410975	58	11	103370	0.41491	0.3391
390598	15	68077042	68136498	227	28	103370	0.4148	0.33914
90075	19	35382807	35446076	260	18	103370	0.41478	0.33915
3738	1	111186182	111252655	180	29	103370	0.41473	0.33917
58530	6	31648048	31695698	186	48	103370	0.41459	0.33922
2169	4	120228405	120278316	292	15	103370	0.41437	0.3393
4163	5	112347796	112859527	2520	82	103370	0.41427	0.33934
221687	6	13889677	13990240	244	31	103370	0.41411	0.3394
101928587	7	56884553	56930132	53	11	103370	0.41409	0.33941
64102	X	99804790	99865007	67	13	103370	0.41405	0.33942
254439	11	66707754	66754479	59	21	103370	0.41377	0.33952
643037	11	94210695	94275289	315	26	103370	0.41366	0.33956
79178	14	23945969	24038790	165	33	103370	0.41346	0.33963
51465	6	90026344	90097619	241	49	103370	0.41331	0.33969
135293	6	89815047	89885288	291	23	103370	0.41313	0.33976
813	7	128344346	128423477	297	41	103370	0.41312	0.33976
83538	17	40051888	40127669	189	26	103370	0.41312	0.33976
1003	16	66365525	66448689	355	58	103370	0.41301	0.3398
51272	11	192924	242422	224	24	103370	0.41294	0.33983
92126	18	65163819	65218967	156	29	103370	0.41289	0.33984
405754	6	11092722	11147071	251	27	103370	0.41285	0.33986
408187	5	147513109	147565182	241	15	103370	0.41265	0.33993
138241	9	74491190	74598373	203	18	103370	0.4125	0.33999
729220	17	47888272	47936199	81	30	103370	0.41197	0.34018
128338	1	111649954	111717838	248	31	103370	0.4119	0.34021
7109	21	45397206	45536433	543	47	103370	0.41174	0.34026
59271	21	33749034	33897702	481	39	103370	0.41171	0.34028
5928	1	33081749	33161812	299	17	103370	0.41164	0.3403
79034	7	6594681	6658357	232	25	103370	0.41164	0.3403
170679	6	31047608	31117869	961	46	103370	0.41154	0.34034
3110	7	156787547	156838347	206	41	103370	0.41154	0.34034
6840	10	29736274	30060864	1670	123	103370	0.41144	0.34037
60401	X	65805479	65894140	150	22	103370	0.41121	0.34046
7846	12	49568578	49618107	133	28	103370	0.41111	0.3405
25912	1	154169183	154228273	147	27	103370	0.41105	0.34052
4713	19	14666890	14717889	202	29	103370	0.41095	0.34056
25771	22	47123514	47581342	1991	127	103370	0.41083	0.3406
2876	3	49384609	49430791	114	22	103370	0.41083	0.3406
6689	19	50887195	50944310	300	36	103370	0.41084	0.3406
191	20	32858071	32934608	144	19	103370	0.41077	0.34062
29079	13	48639864	48704277	349	31	103370	0.41072	0.34064
57596	14	100993484	101071131	233	33	103370	0.41066	0.34066
57567	16	58018572	58069551	146	28	103370	0.41063	0.34067
3236	2	176946492	176994670	142	36	103370	0.41053	0.34071
757	21	34794793	34887316	328	28	103370	0.41053	0.34071
148423	1	85705636	85760355	220	41	103370	0.41038	0.34076
401115	4	2008720	2055697	84	18	103370	0.41033	0.34078
57143	14	78231426	78410297	919	55	103370	0.40991	0.34093
55240	2	119946384	120033228	376	43	103370	0.40986	0.34095
133874	5	169624916	169683235	180	39	103370	0.40968	0.34102
25807	22	29645844	29699147	136	37	103370	0.40952	0.34108
81545	5	147728498	147832399	278	27	103370	0.40935	0.34114
9140	5	115153893	115212548	190	34	103370	0.40928	0.34117
8908	X	2711863	2810861	286	31	103370	0.40912	0.34123
145853	15	67778522	67829641	183	23	103370	0.40908	0.34124
9745	19	30828328	31058966	663	77	103370	0.40882	0.34134
1407	12	107375142	107522635	438	32	103370	0.40877	0.34136
1464	15	75956663	76040189	275	33	103370	0.40832	0.34152
158584	X	57278011	57525629	523	16	103370	0.40829	0.34153
55757	13	96443834	96740736	874	38	103370	0.40794	0.34166
8570	19	6403115	6459822	223	23	103370	0.40792	0.34167
65987	11	77716761	77792237	383	31	103370	0.40788	0.34168
2346	11	49158187	49265222	383	19	103370	0.40779	0.34171
101928621	4	1307222	1354906	246	34	103370	0.40773	0.34174
55133	2	45605819	45873434	999	55	103370	0.40732	0.34189
5931	X	16852773	16923565	102	14	103370	0.4072	0.34193
128826	20	61112660	61177971	268	24	103370	0.40714	0.34195
541466	X	134812185	134866988	68	9	103370	0.40694	0.34203
345	11	116665624	116713787	251	47	103370	0.40685	0.34206
2854	19	51238721	51284989	166	43	103370	0.40677	0.34209
83744	9	95597313	95675320	264	30	103370	0.40666	0.34213
79751	11	780475	833269	222	42	103370	0.40606	0.34235
5788	1	198573098	198736605	660	49	103370	0.40583	0.34243
8214	22	18858736	18909601	129	26	103370	0.40559	0.34252
27067	8	74322604	74694943	1291	60	103370	0.4051	0.3427
7779	1	211738381	211787099	198	48	103370	0.40511	0.3427
647286	14	104396763	104443645	227	17	103370	0.40507	0.34271
442038	2	108828651	108891807	285	28	103370	0.40471	0.34284
60626	11	172499	225113	125	20	103370	0.40464	0.34287
51104	9	74467368	74561148	171	12	103370	0.40444	0.34295
9922	3	12928542	13149652	922	110	103370	0.4044	0.34296
219931	11	68781350	68868072	339	32	103370	0.40413	0.34306
79991	10	105627316	105713045	328	36	103370	0.40405	0.34309
84717	19	4437255	4512223	330	37	103370	0.40388	0.34315
10899	1	153936745	153986096	77	24	103370	0.40381	0.34318
90226	3	48589151	48636201	92	34	103370	0.40363	0.34324
28992	11	63756006	63968602	638	68	103370	0.40335	0.34335
284369	19	51719332	51782582	213	33	103370	0.40329	0.34337
4776	14	24799885	24858810	219	26	103370	0.40322	0.34339
100526737	11	66349053	66423944	98	27	103370	0.40297	0.34348
9358	13	102069944	102383207	1149	74	103370	0.40298	0.34348
54941	18	29563445	29663154	315	42	103370	0.40297	0.34349
4885	7	98211597	98269181	144	36	103370	0.4029	0.34351
1434	20	47627783	47723497	304	20	103370	0.40279	0.34355
348980	5	45245052	45731220	892	52	103370	0.40235	0.34371
4488	5	174116575	174167902	158	26	103370	0.40219	0.34377
10979	14	53313989	53452856	495	44	103370	0.40212	0.3438
65010	3	48653156	48707926	105	21	103370	0.40188	0.34389
972	5	149771200	149827543	184	32	103370	0.40178	0.34392
10252	4	124282946	124334915	164	35	103370	0.40127	0.34411
158471	9	79216292	79556136	1341	112	103370	0.4011	0.34417
5638	X	37173528	37326548	185	18	103370	0.40107	0.34418
389152	3	138750944	138798734	126	14	103370	0.40097	0.34422
1670	8	6902829	6949259	335	47	103370	0.40054	0.34438
22801	15	68581128	68759502	735	74	103370	0.40045	0.34441
10772	1	24282935	24341953	6	2	103370	0.40042	0.34442
54542	9	125596835	125702562	235	35	103370	0.40036	0.34445
2215	1	161582986	161636753	127	16	103370	0.40031	0.34446
5936	11	66371088	66445856	98	27	103370	0.39996	0.34459
122706	14	23476376	23523269	113	32	103370	0.39971	0.34469
6405	3	50157562	50236508	185	31	103370	0.39958	0.34473
139886	X	62557107	62606218	36	15	103370	0.39954	0.34475
7518	5	82338317	82659579	1266	44	103370	0.39935	0.34482
8153	17	41142258	41194058	107	17	103370	0.39926	0.34485
5973	X	153190722	153245232	86	13	103370	0.39919	0.34488
84675	8	67004131	67097720	350	25	103370	0.39917	0.34488
339778	2	26750427	26812395	217	35	103370	0.39884	0.34501
257160	11	117068341	117166404	324	49	103370	0.39881	0.34502
6515	12	8061824	8123895	171	30	103370	0.39871	0.34505
8515	1	145489709	145553868	133	23	103370	0.39866	0.34507
10637	1	226063982	226111846	180	28	103370	0.39842	0.34516
7918	6	31619006	31669060	213	47	103370	0.39842	0.34516
5222	11	60973644	61028929	44	16	103370	0.39829	0.34521
797	11	15060143	15113888	138	10	103370	0.39829	0.34521
10224	19	12527710	12586926	281	9	103370	0.39825	0.34522
1945	1	155001213	155052029	115	38	103370	0.39827	0.34522
10761	X	133689873	133827513	141	27	103370	0.39817	0.34525
9390	3	38272298	38330161	143	38	103370	0.39818	0.34525
401551	9	127580627	127630170	225	30	103370	0.39811	0.34527
23590	10	26951353	27045727	549	38	103370	0.39761	0.34546
5322	1	20351157	20428394	296	30	103370	0.39747	0.34551
140689	20	54562413	54615528	108	17	103370	0.39742	0.34553
5149	12	15090956	15144799	222	30	103370	0.39729	0.34558
6991	6	170130215	170186638	202	24	103370	0.39705	0.34566
23167	8	132881356	133035889	676	44	103370	0.3968	0.34576
132332	4	122670085	122721516	202	22	103370	0.39664	0.34582
79760	19	45544024	45604782	166	22	103370	0.39643	0.3459
6273	1	153523584	153573306	87	14	103370	0.39634	0.34593
123103	14	20885866	20939354	232	45	103370	0.39619	0.34598
784	12	49173215	49232726	131	26	103370	0.39616	0.34599
81610	20	37519955	37591703	236	29	103370	0.39615	0.346
116228	1	244963608	245018359	144	17	103370	0.39605	0.34604
84522	3	9897271	9946033	176	33	103370	0.39591	0.34609
283234	11	64072690	64135006	176	34	103370	0.39569	0.34617
9684	8	145708349	145760562	157	22	103370	0.39555	0.34622
8674	1	171659296	171746379	334	24	103370	0.39553	0.34623
7803	6	64246917	64303493	164	34	103370	0.39523	0.34634
101928120	1	154899036	154945101	116	30	103370	0.39514	0.34637
59339	8	38723753	38841431	350	62	103370	0.39508	0.34639
54538	11	124744114	124802857	243	53	103370	0.39493	0.34645
339967	4	68766019	68864232	401	33	103370	0.39486	0.34647
1311	19	18883583	18937114	162	39	103370	0.39484	0.34648
5118	7	100164882	100215798	104	28	103370	0.3948	0.3465
246100	X	153778418	153825075	11	3	103370	0.39464	0.34655
100529239	6	34244971	34428902	834	43	103370	0.39453	0.34659
83475	19	3480819	3535938	141	23	103370	0.39429	0.34668
4992	16	3219247	3265185	183	28	103370	0.39423	0.3467
57107	6	107463761	107815779	1056	54	103370	0.394	0.34679
347744	6	10661651	10730030	216	26	103370	0.3937	0.3469
10098	4	99381518	99614812	760	83	103370	0.39339	0.34701
10735	X	123059475	123246506	247	29	103370	0.39327	0.34706
29	17	896758	1125616	983	141	103370	0.39282	0.34723
930	16	28908082	28960668	84	19	103370	0.3928	0.34724
1289	9	137498651	137746689	1229	113	103370	0.39227	0.34743
10402	3	98416080	98524689	415	50	103370	0.39198	0.34754
100652824	2	202902978	203071886	575	46	103370	0.39172	0.34763
55194	1	36777631	36825567	72	14	103370	0.39163	0.34767
84289	2	242606456	242678896	333	22	103370	0.39153	0.3477
81847	6	127552827	127619707	151	22	103370	0.39128	0.34779
11342	3	149495475	149689926	602	41	103370	0.39127	0.3478
401535	9	89728559	89784641	163	17	103370	0.39103	0.34789
112714	2	130939318	130991034	181	19	103370	0.39067	0.34802
23514	8	48138489	48658563	501	56	103370	0.39057	0.34806
285755	6	109701418	109797374	324	27	103370	0.3905	0.34808
84106	19	8544940	8602538	234	28	103370	0.39049	0.34809
127829	1	202092532	202148871	202	51	103370	0.39044	0.3481
138799	9	107350738	107396694	285	13	103370	0.39042	0.34811
253650	9	38533190	38655626	308	50	103370	0.39039	0.34812
23211	19	47557444	47652009	206	34	103370	0.39024	0.34818
3078	1	196753861	196811319	69	11	103370	0.39011	0.34823
57130	19	19746007	19809512	210	39	103370	0.39007	0.34824
4439	6	31672725	31740455	300	54	103370	0.38977	0.34835
6860	18	40837857	40892615	104	28	103370	0.38963	0.3484
7450	12	6048040	6268836	843	76	103370	0.38944	0.34847
645432	19	4880449	4937879	187	40	103370	0.3894	0.34849
26254	1	203428271	203488077	212	30	103370	0.38932	0.34852
23301	2	62865986	63283622	829	72	103370	0.38901	0.34863
3739	11	30021288	30073577	173	33	103370	0.38901	0.34863
152006	9	36326395	36522568	582	41	103370	0.389	0.34864
6146	1	6235080	6294679	160	26	103370	0.38896	0.34865
117583	2	205375516	206494886	4082	198	103370	0.3888	0.34871
26532	19	15817203	15863153	238	21	103370	0.3881	0.34897
80208	15	44844894	44990876	251	23	103370	0.38811	0.34897
23270	6	116561127	116610261	197	27	103370	0.3879	0.34905
55885	12	16691306	16796148	168	49	103370	0.38769	0.34912
80004	16	68252450	68305136	154	25	103370	0.38748	0.3492
10009	X	119349607	119402251	83	17	103370	0.38746	0.34921
55340	7	150399436	150450737	188	24	103370	0.38736	0.34925
57684	9	125667845	125728792	153	32	103370	0.38734	0.34925
2045	6	93939738	94164302	755	77	103370	0.38725	0.34929
10960	5	176748563	176813885	134	22	103370	0.38721	0.3493
80816	18	31123541	31341159	695	54	103370	0.38713	0.34933
29118	11	125739261	125803005	268	34	103370	0.38667	0.3495
346689	7	139128088	139203457	277	38	103370	0.38659	0.34953
3811	19	55292893	55352233	44	8	103370	0.38659	0.34953
1757	9	136518682	136640077	603	74	103370	0.3865	0.34956
23613	20	45827994	46020485	375	51	103370	0.38628	0.34965
170487	20	32219304	32266331	64	19	103370	0.38617	0.34969
729475	2	17681851	17736847	231	20	103370	0.38617	0.34969
11244	8	124250690	124322781	157	24	103370	0.3856	0.3499
136895	7	25154819	25254966	498	45	103370	0.38511	0.35008
1140	17	7313406	7370932	132	25	103370	0.38465	0.35025
79782	3	169547029	169622723	323	41	103370	0.38464	0.35025
11278	13	74250149	74743400	1752	156	103370	0.38441	0.35034
389898	X	142932173	142978362	85	13	103370	0.3844	0.35034
3625	2	121068719	121119383	119	32	103370	0.38388	0.35053
2657	19	18969361	19041953	211	41	103370	0.38386	0.35054
6299	16	51159886	51220183	119	25	103370	0.38372	0.35059
148870	1	3633965	3698209	260	36	103370	0.38365	0.35062
8745	2	207273268	207495854	677	69	103370	0.38339	0.35072
2358	19	52229453	52283779	286	52	103370	0.38319	0.35079
9896	6	109977424	110156634	560	42	103370	0.38306	0.35084
219623	10	63156401	63248208	369	47	103370	0.38303	0.35085
10644	3	185351527	185577827	510	56	103370	0.38277	0.35095
79585	16	4394543	4501962	390	41	103370	0.3825	0.35105
197257	16	75135758	75185670	203	26	103370	0.3824	0.35108
55742	11	12362988	12566903	894	109	103370	0.38227	0.35113
1737	11	111860538	111945002	181	19	103370	0.3821	0.35119
8368	6	27830926	27876289	232	44	103370	0.38162	0.35137
388555	19	46613328	46662931	114	19	103370	0.38148	0.35143
6373	4	76944835	76992350	298	11	103370	0.38132	0.35148
6092	3	75920845	77709115	6314	268	103370	0.38125	0.35151
63899	3	93746855	93855630	256	48	103370	0.3812	0.35153
10715	19	18969361	19042396	212	41	103370	0.38067	0.35173
7412	1	101150196	101214601	98	26	103370	0.38063	0.35174
51477	19	18535198	18584111	154	20	103370	0.38061	0.35175
37	17	7085444	7138586	132	35	103370	0.38038	0.35183
165545	2	74735258	74788408	86	21	103370	0.37997	0.35198
8714	17	48677205	48779063	301	69	103370	0.37989	0.35201
389541	7	99711530	99761833	122	30	103370	0.37966	0.3521
64925	3	49189968	49238785	104	22	103370	0.37954	0.35214
89932	14	73669205	73751348	302	47	103370	0.37937	0.35221
100861540	7	99272302	99367819	256	22	103370	0.37889	0.35238
26249	5	136943189	137185310	643	63	103370	0.3788	0.35242
51318	2	86391478	86450913	243	19	103370	0.37874	0.35244
25778	1	205101631	205215727	362	28	103370	0.37858	0.3525
9762	20	3133263	3189238	230	41	103370	0.37849	0.35253
113444	1	35305963	35360417	122	33	103370	0.37842	0.35256
7430	6	159176773	159275456	454	33	103370	0.37822	0.35263
8874	13	111732624	111968081	939	77	103370	0.37815	0.35266
84708	4	54316437	54553653	934	76	103370	0.3781	0.35268
6241	2	10227695	10281546	143	35	103370	0.37793	0.35274
26119	1	25835071	25905377	147	22	103370	0.37763	0.35285
10220	12	56102064	56156665	82	27	103370	0.37723	0.353
84364	11	47175849	47234054	159	31	103370	0.37721	0.35301
200734	2	65524580	65694733	559	35	103370	0.3771	0.35305
7562	19	21463963	21547219	372	17	103370	0.37711	0.35305
5611	13	96294393	96457243	538	26	103370	0.37697	0.3531
80230	5	178942562	179047027	482	43	103370	0.37684	0.35315
9361	19	5681845	5755463	221	40	103370	0.37682	0.35315
401335	7	47659842	47711246	243	45	103370	0.37622	0.35338
5455	2	105436969	105483471	107	23	103370	0.37619	0.35339
25946	12	54752913	54820083	140	24	103370	0.37591	0.35349
79915	17	29124020	29232295	335	14	103370	0.37591	0.35349
79169	1	228278428	228328112	106	24	103370	0.37575	0.35355
222229	7	102070335	102123615	175	26	103370	0.37568	0.35358
26168	17	7430309	7485287	211	37	103370	0.37547	0.35366
1326	10	30687950	30760762	192	19	103370	0.37522	0.35375
7980	7	93504709	93555303	215	32	103370	0.37523	0.35375
440279	15	54235557	54930806	3324	163	103370	0.37511	0.35379
10199	2	71322444	71387232	343	31	103370	0.3749	0.35387
51291	19	19730285	19789457	172	36	103370	0.37482	0.3539
139212	X	106414862	106497473	128	14	103370	0.3747	0.35394
646730	3	141346934	141436234	453	67	103370	0.3746	0.35398
115330	7	1049218	1108905	438	35	103370	0.37449	0.35402
55900	19	35133553	35187302	250	29	103370	0.37424	0.35411
112495	6	111244763	111299091	265	18	103370	0.37387	0.35425
653308	10	52464688	52526948	174	19	103370	0.37359	0.35435
79095	9	130887539	130936207	87	17	103370	0.37358	0.35436
387804	11	93543735	93618668	388	37	103370	0.37322	0.35449
374882	19	11443452	11492065	90	15	103370	0.37307	0.35455
27132	16	89607176	89673654	271	39	103370	0.37299	0.35458
375307	2	219186579	219243003	190	31	103370	0.3723	0.35483
219952	11	57763425	57809378	212	23	103370	0.37215	0.35489
2786	1	235700985	235849054	490	61	103370	0.37204	0.35493
6531	5	1382905	1480543	331	47	103370	0.37152	0.35513
7326	17	4162512	4304969	306	27	103370	0.3715	0.35513
471	2	216141679	216224496	331	27	103370	0.37149	0.35514
57820	14	20769527	20836471	255	23	103370	0.37146	0.35515
80778	8	145988499	146047725	207	22	103370	0.37108	0.35529
5675	19	43396234	43457076	256	11	103370	0.37104	0.3553
83464	15	63534749	63611325	233	44	103370	0.37097	0.35533
1200	11	6623997	6675692	192	41	103370	0.37094	0.35534
1339	16	31429052	31474749	126	19	103370	0.37032	0.35557
254778	8	67370491	67440759	257	42	103370	0.37033	0.35557
83481	8	144929492	144987632	192	59	103370	0.3698	0.35577
57630	4	170005407	170227249	631	49	103370	0.36977	0.35578
414152	10	73461458	73532581	336	57	103370	0.36959	0.35585
100996485	5	134333970	134690370	1116	136	103370	0.36932	0.35594
79802	1	222685602	222756444	253	31	103370	0.36928	0.35596
361	18	24422007	24480735	374	29	103370	0.36908	0.35604
65977	2	179310199	179379783	247	24	103370	0.36887	0.35611
26175	14	93616296	93663431	216	25	103370	0.3688	0.35614
388698	1	152311213	152367482	159	18	103370	0.36879	0.35614
89846	9	95674601	95808518	517	39	103370	0.36875	0.35616
84084	2	130702235	130750311	129	13	103370	0.36823	0.35635
54020	21	43884742	44011550	599	40	103370	0.36807	0.35641
6119	7	7666347	7793238	583	37	103370	0.36779	0.35652
5281	2	46798413	46879251	300	35	103370	0.36768	0.35656
1301	1	103332023	103609052	1381	46	103370	0.36757	0.3566
4947	15	64969773	65030462	185	28	103370	0.36742	0.35665
23312	15	51729921	51950030	646	26	103370	0.3673	0.3567
10452	19	45359477	45416946	250	43	103370	0.36728	0.35671
392138	7	143736313	143782245	195	17	103370	0.36688	0.35685
7280	6	3143900	3192783	260	26	103370	0.36676	0.3569
26240	6	3814632	3861551	189	33	103370	0.36673	0.35691
2869	10	120932197	121225131	1158	101	103370	0.36659	0.35696
101927767	1	149754079	149800403	19	4	103370	0.36647	0.35701
11181	11	118518942	118585381	281	13	103370	0.36618	0.35711
9943	3	38172022	38306979	338	47	103370	0.36617	0.35712
9936	2	160615139	160690115	355	35	103370	0.36607	0.35716
221496	6	33728990	33791906	402	39	103370	0.366	0.35718
55154	1	155544961	155594758	71	27	103370	0.36595	0.3572
442194	6	29372716	29418754	505	22	103370	0.36573	0.35728
114783	19	48978528	49051446	240	35	103370	0.36567	0.35731
63923	1	175001994	175127202	478	49	103370	0.36541	0.3574
28982	1	212996597	213082705	475	23	103370	0.36539	0.35741
55032	3	112245857	112313286	272	18	103370	0.36525	0.35746
2555	4	46236470	46427056	562	35	103370	0.36524	0.35747
28231	20	61238795	61327137	282	47	103370	0.36514	0.3575
4354	X	153996959	154068802	72	14	103370	0.36478	0.35764
5316	21	44359643	44463688	634	33	103370	0.36476	0.35764
200504	2	69162364	69215102	202	37	103370	0.36474	0.35765
1004	5	31158762	31339253	524	57	103370	0.36457	0.35772
6712	11	66439967	66531716	137	53	103370	0.36438	0.35779
2744	2	191710547	191840278	325	27	103370	0.36425	0.35784
283848	16	66987491	67053661	176	38	103370	0.36413	0.35788
127124	1	198482352	198545075	201	28	103370	0.36402	0.35792
22904	19	1097633	1209282	424	56	103370	0.36384	0.35799
7024	12	51477539	51601926	383	29	103370	0.36379	0.35801
222537	6	114366750	114698540	832	81	103370	0.36372	0.35803
122402	14	104359776	104529004	721	34	103370	0.36357	0.35809
57605	12	123458027	123670376	569	27	103370	0.36356	0.3581
56154	8	30678939	30805512	397	28	103370	0.36341	0.35815
125336	18	44046935	44271996	958	110	103370	0.36306	0.35828
5981	4	39279069	39403001	274	26	103370	0.36282	0.35837
9377	15	75202616	75265495	177	31	103370	0.36279	0.35838
874	21	37471614	37528860	282	23	103370	0.36272	0.35841
79874	16	28905742	28972339	104	21	103370	0.36195	0.35869
3646	8	109203972	109295959	386	26	103370	0.36188	0.35872
5122	5	95716040	95803985	246	46	103370	0.36159	0.35883
55713	20	45118269	45177198	172	29	103370	0.3615	0.35886
8936	6	110411022	110536219	378	22	103370	0.36131	0.35893
5594	22	22103946	22256970	421	35	103370	0.36121	0.35897
3911	20	60874116	60977368	637	55	103370	0.36102	0.35904
79056	11	32816309	32889669	306	29	103370	0.36103	0.35904
123355	15	99756567	99940934	651	41	103370	0.36083	0.35911
8833	3	155553325	155667150	447	33	103370	0.36084	0.35911
54475	17	33448368	33504322	178	41	103370	0.36065	0.35918
25823	16	1261651	1310254	194	35	103370	0.36047	0.35925
51371	13	29198141	29263094	327	26	103370	0.36039	0.35928
4830	17	49195920	49249450	194	33	103370	0.36021	0.35934
7170	1	154117780	154199611	160	31	103370	0.36006	0.3594
23761	22	32004477	32093550	376	28	103370	0.35995	0.35944
100996365	7	63182201	63227780	67	12	103370	0.35979	0.3595
1745	2	172915208	172964402	153	41	103370	0.35958	0.35958
339487	1	33076421	33151565	274	16	103370	0.35952	0.3596
10671	8	29978813	30051155	210	25	103370	0.35945	0.35963
968	17	7447805	7495429	147	30	103370	0.35934	0.35967
285141	2	171592528	171665481	298	19	103370	0.3592	0.35972
152189	3	32245171	32421817	723	110	103370	0.35892	0.35983
55854	2	187315885	187384088	156	22	103370	0.35872	0.3599
4946	19	2234520	2283487	215	40	103370	0.35807	0.36014
85013	4	4227269	4284965	339	38	103370	0.35797	0.36018
55090	17	17345300	17406534	163	21	103370	0.35795	0.36019
100532726	11	77716761	77826265	563	31	103370	0.35793	0.3602
4522	14	64819754	64936725	328	34	103370	0.35777	0.36026
81873	9	127591267	127650012	251	32	103370	0.35755	0.36034
29890	3	51393699	51445339	91	16	103370	0.3571	0.36051
170960	4	423773	527960	361	30	103370	0.35705	0.36053
7142	16	11351714	11398160	246	32	103370	0.35697	0.36056
91050	4	24797739	25016826	806	71	103370	0.35648	0.36074
51596	6	33374319	33421111	127	36	103370	0.35633	0.3608
10818	12	69829129	69983573	494	42	103370	0.35626	0.36082
149373	1	231309845	231358373	187	32	103370	0.35625	0.36083
378807	1	26482119	26539033	265	30	103370	0.35608	0.36089
7589	7	99612390	99672663	142	28	103370	0.35601	0.36092
65082	12	122704111	122786068	221	25	103370	0.35596	0.36094
55197	18	33559787	33682538	368	39	103370	0.35593	0.36095
100526693	3	9799232	9888040	290	29	103370	0.35586	0.36097
81797	6	29331200	29378068	400	35	103370	0.3558	0.36099
23	6	30504170	30569309	273	32	103370	0.35567	0.36104
5539	17	42008172	42054833	164	28	103370	0.35563	0.36106
29071	X	119749529	119799005	84	19	103370	0.35545	0.36112
389524	7	74473187	74575623	20	5	103370	0.35541	0.36114
915	11	118199789	118248459	113	20	103370	0.3554	0.36115
257240	X	21663609	21711448	46	14	103370	0.35534	0.36117
146434	16	3476110	3528490	299	30	103370	0.3553	0.36118
23518	2	136254036	136492839	367	24	103370	0.35515	0.36124
57514	3	118978220	119148323	796	68	103370	0.35496	0.36131
64783	1	110846945	110899303	196	27	103370	0.35477	0.36138
64422	3	112241354	112315810	297	19	103370	0.3547	0.36141
26521	11	111945524	111992522	102	18	103370	0.35462	0.36144
3809	19	55309174	55370023	50	10	103370	0.35445	0.3615
4697	7	10961580	11014813	251	46	103370	0.35399	0.36167
4925	11	17246884	17381510	338	30	103370	0.3536	0.36182
723790	1	149787628	149833161	9	3	103370	0.35352	0.36185
23619	19	57275915	57387097	229	35	103370	0.35339	0.3619
5178	19	57275730	57387121	229	35	103370	0.35339	0.3619
285126	2	27463289	27515214	146	27	103370	0.35335	0.36191
27189	16	88670001	88716882	201	44	103370	0.353	0.36204
25	9	133553266	133773062	853	57	103370	0.35294	0.36207
51284	X	12850202	12918480	181	33	103370	0.35246	0.36225
51704	16	19860293	19932049	218	35	103370	0.35235	0.36229
383	6	131859344	131915472	200	35	103370	0.35231	0.3623
340385	8	145989261	146045461	199	22	103370	0.35215	0.36236
9869	1	150863815	150947389	227	30	103370	0.35208	0.36239
55181	17	57252371	57302611	116	17	103370	0.35189	0.36246
401667	11	4966002	5011943	182	32	103370	0.35175	0.36251
27151	19	16993762	17172625	650	95	103370	0.35168	0.36254
79600	12	111016832	111096935	203	26	103370	0.3515	0.36261
390201	11	59470389	59516318	199	20	103370	0.35129	0.36269
51186	X	102576380	102623397	84	24	103370	0.35119	0.36272
83853	5	10406974	10475138	149	17	103370	0.3511	0.36276
403274	3	97852544	97898485	388	16	103370	0.3509	0.36283
387911	13	24455238	24506145	225	31	103370	0.3506	0.36294
23511	9	131674972	131779375	271	25	103370	0.35054	0.36297
5709	17	38102021	38164213	283	25	103370	0.35043	0.36301
2299	5	169497917	169546729	257	35	103370	0.35041	0.36302
54830	X	106356657	106484670	211	18	103370	0.35029	0.36306
440400	17	6880736	6927852	129	15	103370	0.35013	0.36312
255061	17	47905671	47960379	123	26	103370	0.35006	0.36315
7165	20	62461581	62532898	232	41	103370	0.34999	0.36317
285955	7	44003552	44059723	87	21	103370	0.34997	0.36318
4295	6	33752449	33806793	376	46	103370	0.34998	0.36318
100996420	15	30852322	30898924	2	1	103370	0.34968	0.36329
1601	5	39361776	39460335	392	41	103370	0.34959	0.36332
201140	17	9664751	9729894	279	38	103370	0.34959	0.36332
57053	11	3676817	3727614	207	31	103370	0.34953	0.36335
50999	1	93605299	93681246	240	32	103370	0.3494	0.36339
113178	19	1870213	1936012	217	36	103370	0.34897	0.36356
55031	11	11827970	11990872	547	36	103370	0.34888	0.36359
11240	1	17383256	17480948	472	40	103370	0.3488	0.36362
134637	6	143733969	143806841	217	20	103370	0.34871	0.36365
9369	14	78601716	80344633	6419	301	103370	0.34853	0.36372
643155	5	60443536	60493302	154	28	103370	0.34826	0.36382
8915	1	85721459	85777604	238	45	103370	0.34823	0.36383
10392	7	30454143	30553426	263	34	103370	0.34813	0.36387
56891	19	40159946	40210088	248	40	103370	0.34813	0.36387
196500	12	6792957	6845009	157	33	103370	0.34809	0.36389
51763	17	1387869	1455182	231	25	103370	0.34799	0.36392
354	19	51323171	51374020	276	43	103370	0.34765	0.36405
125206	17	18818989	18934004	244	49	103370	0.34762	0.36406
100506944	3	88352565	88526299	889	40	103370	0.34723	0.36421
9238	7	45129699	45186346	269	33	103370	0.34724	0.36421
57461	3	128836259	128915409	215	40	103370	0.34711	0.36426
25833	11	120072349	120200653	475	58	103370	0.34677	0.36438
84964	19	36490022	36540145	115	29	103370	0.34671	0.3644
22921	10	23349427	23420942	222	43	103370	0.3465	0.36448
10205	11	118114131	118170251	270	23	103370	0.34618	0.3646
5884	5	68630124	68720628	228	26	103370	0.34602	0.36467
84872	12	56477030	56527143	97	28	103370	0.34598	0.36468
64344	19	46765303	46856690	469	54	103370	0.34596	0.36469
81608	4	54208803	54336103	425	30	103370	0.34585	0.36473
3038	16	69104467	69162622	160	32	103370	0.34574	0.36477
23243	3	15698743	15936053	972	40	103370	0.34559	0.36482
153770	5	145453876	145518946	242	12	103370	0.34523	0.36496
23659	16	68244240	68304965	176	27	103370	0.34509	0.36501
55254	3	119137807	119217529	261	24	103370	0.34507	0.36502
404550	16	85731123	85819689	327	35	103370	0.34424	0.36533
254427	10	11830295	11924276	362	58	103370	0.34418	0.36536
375298	2	182391399	182556834	575	42	103370	0.34411	0.36538
6827	17	56412536	56464599	150	35	103370	0.34412	0.36538
6101	8	55493627	55692524	576	47	103370	0.34399	0.36543
80071	11	124789017	124921385	480	42	103370	0.34382	0.36549
340481	9	14601069	14728480	634	70	103370	0.34373	0.36553
340351	7	134636259	134830530	674	34	103370	0.3437	0.36554
7565	19	57887529	57943307	184	33	103370	0.34357	0.36558
29105	16	58137496	58198296	242	27	103370	0.34286	0.36585
57142	2	55189325	55342770	655	52	103370	0.34283	0.36586
56945	3	139027861	139085888	166	29	103370	0.34258	0.36596
646262	1	23269536	23334524	207	30	103370	0.34256	0.36596
283927	16	77721389	77819332	664	59	103370	0.34254	0.36597
653240	17	39263433	39309606	291	24	103370	0.34255	0.36597
89780	1	228159723	228258972	303	27	103370	0.34251	0.36598
57526	X	99536642	99700271	264	26	103370	0.34241	0.36602
9381	2	26670071	26816566	548	68	103370	0.34239	0.36603
9754	X	67832511	67955684	138	24	103370	0.34235	0.36604
3187	5	179031179	179085722	224	42	103370	0.34234	0.36605
5786	20	2809841	3029316	762	38	103370	0.34217	0.36611
84886	1	230962865	231040335	366	48	103370	0.34172	0.36628
283933	16	31436885	31489348	130	18	103370	0.3416	0.36633
245930	20	29881015	29931388	147	26	103370	0.34126	0.36646
255488	6	18242602	18479105	1154	65	103370	0.34118	0.36648
84889	X	70135429	70185975	153	18	103370	0.34118	0.36648
5697	17	42020101	42116837	322	39	103370	0.34115	0.3665
101927681	4	146392012	146438871	172	24	103370	0.34078	0.36663
653437	2	241605835	241657317	136	30	103370	0.34072	0.36666
5747	8	141658481	142046412	973	34	103370	0.34055	0.36672
9775	17	78099013	78155982	256	27	103370	0.34051	0.36674
147694	19	57866218	57923919	213	35	103370	0.34048	0.36675
4141	12	57846736	57920438	165	25	103370	0.34044	0.36676
1628	19	49123817	49175639	106	24	103370	0.34043	0.36677
54466	X	57152036	57199093	79	10	103370	0.34034	0.3668
441027	4	83394329	83518595	382	57	103370	0.34012	0.36688
79589	X	105902068	106050246	146	42	103370	0.34002	0.36692
134829	6	123282582	123395063	424	41	103370	0.33977	0.36701
5783	4	87480468	87746332	893	28	103370	0.33972	0.36703
2260	8	38258656	38361352	273	47	103370	0.33948	0.36713
6627	15	101811715	101870481	255	33	103370	0.33937	0.36717
6191	X	71482453	71532141	117	17	103370	0.33926	0.36721
89801	X	49091305	49154557	81	18	103370	0.33917	0.36724
11168	9	15454064	15546003	358	30	103370	0.3391	0.36727
144406	12	122321463	122451839	356	25	103370	0.33892	0.36734
27201	4	8546964	8601750	287	46	103370	0.33885	0.36736
7220	3	142408266	142536730	350	28	103370	0.33887	0.36736
282775	11	55909094	55955032	138	17	103370	0.3385	0.36749
5024	11	57070841	57147549	282	35	103370	0.33818	0.36761
6237	19	50128552	50178400	108	24	103370	0.33816	0.36762
11171	12	16000288	16066412	88	29	103370	0.33807	0.36766
51661	2	179318391	179378646	207	22	103370	0.33802	0.36767
220107	13	51276759	51452885	581	50	103370	0.33772	0.36779
56922	3	182723006	182852373	393	29	103370	0.33772	0.36779
8495	11	7499996	7688537	898	84	103370	0.33764	0.36782
3081	3	120337015	120436418	380	52	103370	0.3376	0.36783
57594	14	23732844	23797862	142	39	103370	0.33759	0.36784
285636	5	41869423	41931738	177	35	103370	0.33739	0.36791
80789	11	62404320	62455774	116	26	103370	0.33736	0.36792
79847	10	104186149	104249546	196	29	103370	0.3373	0.36795
219464	11	55989582	56035661	142	13	103370	0.33718	0.36799
9607	5	70979990	71026875	178	23	103370	0.33681	0.36813
285051	2	47304130	47417517	563	62	103370	0.33674	0.36816
91614	11	33002410	33065128	222	22	103370	0.33669	0.36818
6487	1	44138204	44406837	821	47	103370	0.33627	0.36834
646754	11	49065266	49115664	204	19	103370	0.33614	0.36838
201161	17	16235831	16291812	152	25	103370	0.33549	0.36863
11274	22	18597758	18670164	181	27	103370	0.33534	0.36868
7453	14	100790125	100877680	315	21	103370	0.33535	0.36868
63035	X	129079277	129202058	62	18	103370	0.33516	0.36875
115353	1	54376999	54443841	216	35	103370	0.33502	0.36881
6309	11	121128388	121194119	240	20	103370	0.33495	0.36883
116071	11	64745417	64800060	254	36	103370	0.33485	0.36887
171389	11	243570	295388	210	32	103370	0.33479	0.36889
64429	10	114180058	114242301	147	34	103370	0.33471	0.36892
79092	17	78108791	78193130	404	65	103370	0.33462	0.36896
23564	6	31684817	31733039	212	58	103370	0.33457	0.36897
84909	9	97453886	97859500	1465	43	103370	0.33459	0.36897
3737	1	111126202	111209096	228	35	103370	0.33431	0.36907
50809	1	21059170	21148808	201	28	103370	0.3343	0.36907
9751	20	1211948	1299971	314	56	103370	0.33406	0.36917
79149	19	56722672	56861208	487	87	103370	0.33377	0.36928
100506084	17	44341550	44474416	41	4	103370	0.33371	0.3693
221786	7	99133923	99191115	122	27	103370	0.33372	0.3693
54892	7	158414002	158532520	585	31	103370	0.33342	0.36941
8968	6	26240370	26285835	197	35	103370	0.33318	0.3695
23385	1	160278063	160338742	157	32	103370	0.33315	0.36951
644096	19	36451090	36497220	106	35	103370	0.33293	0.36959
5648	3	186923873	187044810	518	82	103370	0.3326	0.36972
341799	14	21098855	21144850	210	30	103370	0.33199	0.36995
57862	14	74318318	74408991	389	20	103370	0.33197	0.36996
891	5	68427837	68484072	206	25	103370	0.3317	0.37006
6781	8	23689434	23747320	208	27	103370	0.33163	0.37008
90809	14	20916012	20964637	183	42	103370	0.33162	0.37009
1973	17	7441024	7492324	174	31	103370	0.33156	0.37011
339230	17	79598761	79650937	329	22	103370	0.33144	0.37016
1788	2	25441421	25600459	401	65	103370	0.33139	0.37018
3778	10	78619359	79432577	3017	215	103370	0.33134	0.37019
64840	X	48332347	48389202	81	14	103370	0.33116	0.37026
120935	12	96250826	96371428	532	49	103370	0.33094	0.37035
91942	5	60205956	60458864	739	36	103370	0.33088	0.37037
50837	12	10944131	10990226	190	21	103370	0.33053	0.3705
57502	X	5798067	6181916	931	52	103370	0.33053	0.3705
654463	8	124829227	125142412	834	64	103370	0.33041	0.37055
23291	5	171278553	171468877	304	22	103370	0.33018	0.37063
347736	3	137970279	138084018	256	41	103370	0.32987	0.37075
29989	9	136070666	136119714	296	31	103370	0.32981	0.37077
23568	16	57244037	57297547	126	21	103370	0.3298	0.37078
9670	1	44377478	44443694	168	21	103370	0.32979	0.37078
149041	1	173890352	173997210	264	19	103370	0.32957	0.37086
29122	3	46743606	46794373	212	17	103370	0.32952	0.37088
23136	18	5382380	5665662	1017	112	103370	0.3294	0.37093
9200	10	17621031	17694383	299	33	103370	0.3294	0.37093
642	17	28565213	28654184	221	35	103370	0.32914	0.37102
5538	1	40528382	40598142	236	27	103370	0.32901	0.37107
219621	10	63387709	63536524	672	43	103370	0.32894	0.3711
10558	9	94783416	94912756	627	47	103370	0.32892	0.37111
1807	8	105381652	105514281	512	60	103370	0.3289	0.37112
90427	15	40370091	40436088	134	26	103370	0.3289	0.37112
7153	17	38534773	38609202	224	36	103370	0.32867	0.3712
27332	2	71468729	71672191	744	40	103370	0.32835	0.37132
29085	9	139708256	139755490	77	20	103370	0.32835	0.37132
126382	19	19302223	19349238	123	25	103370	0.32822	0.37137
9582	22	39343352	39398784	82	18	103370	0.32824	0.37137
58506	19	50110382	50171906	188	28	103370	0.32799	0.37146
60675	3	71810806	71869357	204	37	103370	0.32798	0.37146
89790	19	51903275	51956057	188	25	103370	0.32785	0.37151
10576	12	69944206	70020595	264	28	103370	0.32765	0.37159
116984	4	36057620	36280979	677	56	103370	0.3276	0.37161
5275	18	61219431	61276433	227	20	103370	0.32723	0.37175
57670	7	138506126	138701064	618	54	103370	0.32721	0.37175
50651	1	8343171	8414227	251	37	103370	0.32711	0.37179
27036	19	51610558	51666783	103	28	103370	0.32668	0.37195
387990	14	58827644	58885419	106	28	103370	0.32663	0.37197
55718	16	22273696	22356424	234	32	103370	0.32647	0.37204
5573	17	66472921	66557457	269	30	103370	0.3264	0.37206
83544	14	74076578	74180431	399	34	103370	0.32592	0.37224
27241	7	33134144	33655680	2086	78	103370	0.32578	0.3723
653820	1	120803959	120865681	1	1	103370	0.32577	0.3723
9020	17	43330488	43429414	277	37	103370	0.3257	0.37233
10250	1	24934594	25009772	127	21	103370	0.32546	0.37242
79738	12	76728266	76777222	114	26	103370	0.32546	0.37242
7145	2	218654512	218843796	629	86	103370	0.32542	0.37243
55250	18	33674837	33764688	295	27	103370	0.32537	0.37245
10437	19	18249590	18298934	136	22	103370	0.32524	0.3725
220082	13	46241446	46298694	185	36	103370	0.32515	0.37253
23258	11	9150372	9321882	638	37	103370	0.32502	0.37258
114804	17	74128534	74271448	419	48	103370	0.32501	0.37259
442213	6	47835157	48071425	1044	69	103370	0.325	0.37259
6768	11	129994682	130090257	392	66	103370	0.32497	0.3726
23096	X	53252058	53385522	88	18	103370	0.32491	0.37262
646862	19	58872457	58918446	149	20	103370	0.32479	0.37267
26032	3	33181537	33295707	427	52	103370	0.3247	0.3727
122616	14	105417125	105476056	248	38	103370	0.32428	0.37286
113146	14	105393590	105479694	370	35	103370	0.32394	0.37299
389766	9	88825180	88909572	237	38	103370	0.32346	0.37317
140545	7	156397971	156480377	327	43	103370	0.3232	0.37327
285203	3	69014363	69098112	312	30	103370	0.32313	0.3733
1879	5	158112916	158561788	1291	91	103370	0.32279	0.37343
25925	18	22631888	22967214	949	96	103370	0.32273	0.37345
57214	15	81036712	81254112	543	94	103370	0.32258	0.37351
150290	22	31048039	31098874	194	40	103370	0.32253	0.37353
83699	6	80306000	80423369	416	54	103370	0.32245	0.37356
55605	12	39677030	39872192	472	35	103370	0.32233	0.3736
9496	17	59494134	59572471	182	35	103370	0.32229	0.37362
283106	11	11363489	11409904	228	52	103370	0.32227	0.37363
56006	19	44222851	44294142	197	29	103370	0.32205	0.37371
54363	20	7853631	7956093	310	27	103370	0.32186	0.37378
134285	5	72375286	72437765	140	22	103370	0.32181	0.3738
6582	6	160627794	160714963	428	37	103370	0.32124	0.37402
154865	7	123081993	123209718	361	36	103370	0.32117	0.37404
57504	2	42686709	43021080	1094	47	103370	0.32104	0.37409
6887	9	108383562	108435393	159	40	103370	0.32071	0.37422
9290	2	231762043	231824953	242	41	103370	0.32068	0.37422
2201	5	127583601	127908735	1144	58	103370	0.32046	0.37431
9367	X	13672240	13737944	116	16	103370	0.32034	0.37435
128308	1	228284380	228332037	103	24	103370	0.32021	0.37441
124989	17	45366327	45528678	598	33	103370	0.32017	0.37442
80328	6	150220901	150280371	251	45	103370	0.32018	0.37442
8354	6	27829623	27875099	231	43	103370	0.3201	0.37445
11113	12	120113595	120350095	718	52	103370	0.32004	0.37447
51780	5	137653285	137782716	380	34	103370	0.32005	0.37447
56267	1	89391456	89493643	489	35	103370	0.32003	0.37447
7295	9	112996092	113053920	215	51	103370	0.32003	0.37447
10775	19	30062170	30118162	324	38	103370	0.31995	0.3745
65985	12	125514925	125637879	433	51	103370	0.31993	0.37451
1120	22	51007387	51056428	263	33	103370	0.31983	0.37455
342979	19	14154179	14207908	135	33	103370	0.31983	0.37455
79155	4	2733387	2793103	362	53	103370	0.31983	0.37455
9556	14	104368625	104422903	253	19	103370	0.31981	0.37456
23589	16	8936799	8997869	306	51	103370	0.31971	0.37459
3849	12	53028342	53080959	311	38	103370	0.31969	0.3746
149986	20	60662517	60720434	207	26	103370	0.31966	0.37461
203430	X	77901566	77949825	67	13	103370	0.31963	0.37462
317671	5	94947471	95002849	159	32	103370	0.31961	0.37463
148741	1	145514209	145578526	156	30	103370	0.31959	0.37464
64834	1	43819068	43868745	117	28	103370	0.31959	0.37464
65059	2	204288538	204435058	308	31	103370	0.31953	0.37466
51010	9	37769711	37820089	197	22	103370	0.31947	0.37469
101929304	16	12629049	12678144	785	33	103370	0.31943	0.3747
169522	9	2682526	2740037	323	47	103370	0.3194	0.37471
10989	2	86361055	86458264	382	22	103370	0.31936	0.37473
145957	15	76224314	76339785	369	21	103370	0.31911	0.37482
4258	4	140551922	140671899	476	67	103370	0.31908	0.37483
23049	16	18806175	18972748	369	18	103370	0.31878	0.37495
6156	8	99043938	99092818	127	23	103370	0.3186	0.37501
200132	1	67182978	67254730	201	27	103370	0.31857	0.37503
100533105	8	67544787	67784257	675	37	103370	0.31855	0.37504
140890	5	65405046	65489444	212	33	103370	0.31835	0.37511
388272	16	46825959	46900074	88	29	103370	0.31825	0.37515
55274	6	170094001	170159106	196	26	103370	0.31813	0.37519
57495	4	37211690	37461087	962	94	103370	0.31812	0.3752
205	1	65578232	65707828	349	36	103370	0.31804	0.37523
64333	12	57856038	57917756	133	21	103370	0.31785	0.3753
26538	19	15803834	15849862	261	16	103370	0.31765	0.37538
115004	6	74124856	74197043	208	44	103370	0.31759	0.3754
527	16	2528727	2580224	90	14	103370	0.31742	0.37546
1576	7	99344583	99416811	142	27	103370	0.31714	0.37557
122786	14	51920819	52207445	979	101	103370	0.31688	0.37567
150372	22	42766413	42868086	498	47	103370	0.31673	0.37572
10903	1	149890543	149943791	62	7	103370	0.31671	0.37573
114884	3	31692317	32058342	1358	135	103370	0.3167	0.37573
79027	7	99121034	99184076	122	29	103370	0.31668	0.37574
375	1	228235361	228296913	140	29	103370	0.31664	0.37576
170825	4	54931248	54978122	86	16	103370	0.31657	0.37578
254170	14	39855577	39936704	278	24	103370	0.31642	0.37584
84467	19	8120286	8249730	773	86	103370	0.31616	0.37594
649	8	21987653	22079839	262	37	103370	0.31602	0.37599
5715	12	122291637	122365771	211	26	103370	0.31598	0.37601
57508	17	59932728	60040377	298	37	103370	0.31566	0.37613
23186	14	103023996	103206913	563	26	103370	0.31513	0.37633
7371	1	165761732	165890855	385	62	103370	0.31486	0.37643
133383	5	56170087	56231359	232	30	103370	0.31476	0.37647
728318	17	39311139	39356891	240	21	103370	0.31469	0.3765
401944	1	22103758	22161714	227	51	103370	0.31454	0.37656
51703	10	114098916	114198138	293	24	103370	0.31453	0.37656
1622	2	120089504	120140122	223	26	103370	0.31431	0.37664
8204	21	16323556	16473224	430	57	103370	0.31432	0.37664
56271	X	102434996	102482128	101	14	103370	0.31429	0.37665
83999	22	29434066	29574321	560	47	103370	0.31416	0.3767
55750	7	141216078	141364209	400	25	103370	0.31389	0.3768
51458	15	90004638	90074799	180	33	103370	0.31386	0.37681
7069	11	77739907	77789403	260	20	103370	0.31376	0.37685
79822	18	6694717	6925715	676	64	103370	0.31373	0.37686
163	17	33878918	34063436	740	39	103370	0.31371	0.37687
81931	19	19976722	20056382	287	28	103370	0.31367	0.37689
1398	17	1314647	1394561	348	47	103370	0.3133	0.37703
2137	8	28523990	28621207	215	34	103370	0.31327	0.37704
9848	4	170897748	170983371	325	35	103370	0.31326	0.37704
2794	6	30499154	30560371	235	43	103370	0.31318	0.37707
159	1	244561794	244650436	241	33	103370	0.31295	0.37716
5356	4	155446149	155506585	299	31	103370	0.31276	0.37723
30968	9	35089888	35138184	174	36	103370	0.31275	0.37724
79269	9	37765551	37877666	364	23	103370	0.31271	0.37725
3487	17	38564676	38623982	179	35	103370	0.31265	0.37728
25871	3	112711291	112773555	201	45	103370	0.3125	0.37733
30836	1	94325014	94380474	198	27	103370	0.31214	0.37747
93273	1	205340506	205426214	273	42	103370	0.31213	0.37747
286128	8	144293991	144354875	298	28	103370	0.31207	0.3775
708	17	5326099	5377471	191	34	103370	0.31188	0.37757
374872	19	2264631	2317181	244	50	103370	0.31185	0.37758
163786	1	100539100	100633518	332	27	103370	0.31165	0.37765
2135	1	101327928	101396548	158	21	103370	0.31166	0.37765
149473	1	44422280	44472200	111	21	103370	0.31159	0.37768
79801	16	46604466	46690311	100	35	103370	0.31115	0.37784
259230	10	52055345	52418737	1183	58	103370	0.31089	0.37794
6664	2	5797799	5851517	183	38	103370	0.31088	0.37795
10585	9	134343282	134409193	220	17	103370	0.31083	0.37796
10019	12	111808720	111899427	205	28	103370	0.31051	0.37809
23214	16	28099297	28258281	217	12	103370	0.31048	0.3781
401027	2	197659139	197710000	110	24	103370	0.31041	0.37813
1175	19	47331423	47389203	101	21	103370	0.30994	0.3783
22954	9	119325147	119473579	649	36	103370	0.30967	0.3784
27202	19	47800404	47855272	207	21	103370	0.30953	0.37846
23410	11	205030	271362	349	25	103370	0.30946	0.37849
2904	12	13703684	14168022	1937	135	103370	0.30946	0.37849
6003	1	192570268	192639441	240	27	103370	0.30929	0.37855
2745	5	95139553	95193577	232	38	103370	0.30916	0.3786
1129	7	136518399	136713720	689	60	103370	0.30862	0.37881
245802	11	60067355	60118441	265	13	103370	0.30859	0.37882
4052	2	33137221	33634576	2759	132	103370	0.30855	0.37883
51251	7	33043725	33137409	421	28	103370	0.30816	0.37898
162282	17	54195836	54570007	1133	75	103370	0.3078	0.37912
54102	21	36006612	36100525	299	32	103370	0.30776	0.37913
79800	2	203741978	203861060	311	22	103370	0.30772	0.37915
54566	9	111924254	112118021	639	80	103370	0.3075	0.37923
8504	6	143736918	143821753	245	23	103370	0.30711	0.37938
339559	1	40908043	40972015	279	50	103370	0.30703	0.37941
79025	20	62149373	62198061	277	42	103370	0.30701	0.37942
55346	11	33025963	33105109	370	14	103370	0.30668	0.37954
6832	10	70904993	70978854	359	27	103370	0.30667	0.37955
401052	3	10038102	10087779	160	9	103370	0.30664	0.37956
137735	8	107761711	107817472	179	32	103370	0.30652	0.3796
200916	3	170572664	170623045	125	24	103370	0.30646	0.37963
8943	19	2090987	2186556	432	41	103370	0.30629	0.37969
54346	6	167669803	167739502	474	53	103370	0.30586	0.37986
84186	9	37085161	37368146	586	38	103370	0.30571	0.37991
23120	5	159980127	160314219	1255	98	103370	0.30551	0.37999
114827	1	15538730	15734767	805	83	103370	0.3052	0.38011
56832	9	27489312	27536496	273	20	103370	0.30509	0.38015
3162	22	35742060	35800207	212	35	103370	0.30496	0.3802
6788	8	99456859	99989799	1071	71	103370	0.3049	0.38022
353497	4	2063645	2278848	646	28	103370	0.30485	0.38024
79734	22	37412779	37469430	138	29	103370	0.30476	0.38028
9495	14	64897217	64951221	157	18	103370	0.3045	0.38037
54704	8	94894083	94948296	202	23	103370	0.30426	0.38047
9079	4	16493164	16935424	1420	145	103370	0.30381	0.38064
101928870	6	87826525	87875307	257	25	103370	0.30359	0.38072
341416	12	55810998	55856936	169	23	103370	0.30358	0.38072
85458	11	111762868	111903374	313	25	103370	0.3036	0.38072
4665	12	57447677	57499259	127	29	103370	0.30355	0.38074
58526	X	38625685	38675785	65	16	103370	0.30303	0.38093
7475	2	219689546	219748954	72	15	103370	0.30303	0.38093
6274	1	153509805	153556734	97	9	103370	0.3027	0.38106
51149	5	179253927	179320867	305	40	103370	0.30257	0.38111
161357	14	47298826	48179157	3107	99	103370	0.30123	0.38162
200315	22	39313755	39369189	130	14	103370	0.30124	0.38162
203413	X	115582853	115629194	123	19	103370	0.30112	0.38166
1195	2	201707732	201764467	135	37	103370	0.30074	0.38181
429	12	103316452	103364294	244	25	103370	0.30072	0.38181
754	21	46259500	46329487	445	56	103370	0.30034	0.38196
7504	X	37510133	37601383	78	5	103370	0.30023	0.382
84085	6	146109271	146170929	167	27	103370	0.3	0.38209
1122	1	241782166	241834232	214	43	103370	0.29988	0.38213
2123	17	29633428	29683767	98	14	103370	0.29988	0.38213
51348	12	9945038	10007604	206	33	103370	0.2999	0.38213
4302	17	36826873	36896056	137	37	103370	0.29982	0.38216
5373	16	8856670	8953194	538	37	103370	0.2997	0.3822
9352	18	54260053	54340920	271	25	103370	0.29965	0.38222
91151	16	3338808	3390439	140	23	103370	0.29949	0.38228
124944	17	6883056	6930843	127	16	103370	0.29933	0.38234
145645	15	45213900	45281421	200	18	103370	0.29889	0.38251
79710	X	106173964	106278474	206	27	103370	0.29858	0.38263
23144	8	144509825	144659449	667	52	103370	0.29845	0.38268
51362	6	110466624	110563423	265	21	103370	0.29837	0.38271
161753	15	75981319	76030027	140	27	103370	0.29811	0.38281
10066	15	75127197	75200670	189	37	103370	0.298	0.38285
54814	19	46160741	46217248	194	33	103370	0.29801	0.38285
3512	4	71511258	71567348	127	18	103370	0.29797	0.38286
28973	6	30550275	30604174	261	25	103370	0.29781	0.38292
1459	16	58181811	58266782	373	31	103370	0.2978	0.38293
161725	15	31763884	32197875	1559	59	103370	0.29779	0.38293
1296	1	36550840	36626305	181	24	103370	0.29772	0.38296
258010	11	22833598	22886382	151	18	103370	0.29758	0.38301
83596	19	50133399	50187173	103	25	103370	0.29753	0.38303
8928	8	145689115	145736718	124	22	103370	0.29728	0.38313
116068	5	89801443	89860401	219	34	103370	0.29717	0.38317
154467	6	37440696	37502700	301	29	103370	0.29714	0.38318
5827	12	133229192	133291577	172	17	103370	0.29713	0.38318
93377	10	98092973	98154092	270	31	103370	0.29712	0.38319
100528021	15	80125889	80250448	691	50	103370	0.2967	0.38335
7458	7	73553706	73621429	151	22	103370	0.29656	0.3834
84671	19	53631553	53697322	195	29	103370	0.29616	0.38355
9744	17	7204848	7264797	169	36	103370	0.29591	0.38365
57116	1	247098849	247206395	538	42	103370	0.29582	0.38368
114824	X	152147368	152197671	160	17	103370	0.29561	0.38376
167	6	49791970	49879809	299	25	103370	0.29558	0.38377
54665	1	114294454	114390070	171	29	103370	0.29533	0.38387
27258	3	14185228	14249869	204	34	103370	0.29513	0.38395
347527	X	2889654	2961426	92	14	103370	0.29439	0.38423
23558	17	73831780	73886501	247	32	103370	0.29365	0.38451
57325	20	18087868	18179031	345	41	103370	0.29351	0.38456
284677	1	159794264	159860544	209	34	103370	0.29342	0.3846
64801	1	231079823	231146479	292	26	103370	0.29324	0.38467
80216	4	113183480	113373774	628	81	103370	0.2932	0.38468
2651	6	10486542	10639601	639	61	103370	0.2931	0.38472
80823	X	101940642	102018468	93	22	103370	0.29306	0.38474
343099	1	93611038	93754769	452	32	103370	0.29241	0.38499
1329	2	98227521	98274657	75	17	103370	0.29231	0.38502
2787	1	84954006	85007262	257	28	103370	0.29231	0.38502
8370	1	149769170	149816197	20	4	103370	0.29229	0.38503
7507	9	100427191	100494691	248	20	103370	0.29223	0.38505
3805	19	55269500	55335972	36	7	103370	0.29217	0.38508
440585	1	43575800	43632067	257	24	103370	0.29209	0.38511
5603	6	36063261	36122301	156	35	103370	0.29204	0.38513
221294	6	116386999	116576853	786	38	103370	0.29182	0.38521
79573	1	231031987	231149618	485	34	103370	0.29163	0.38528
9096	6	85432214	85508954	249	43	103370	0.29162	0.38529
7187	14	103208816	103387837	658	38	103370	0.29151	0.38533
3008	6	26121559	26167343	194	50	103370	0.29146	0.38535
83548	13	46004030	46120833	423	32	103370	0.2914	0.38537
23658	7	32514945	32569870	286	24	103370	0.29122	0.38544
64393	3	178725011	178825067	254	37	103370	0.29123	0.38544
79587	13	111283757	111393480	588	40	103370	0.29121	0.38545
23190	2	136464189	136552633	180	17	103370	0.29111	0.38548
11261	15	41488341	41584085	384	27	103370	0.29107	0.3855
84284	1	233051277	233124548	237	25	103370	0.29103	0.38551
495	19	36031095	36089560	197	52	103370	0.29093	0.38555
11009	1	207035630	207087484	143	26	103370	0.29076	0.38562
100505478	9	117418714	117479369	290	28	103370	0.29064	0.38566
10645	12	121665495	121771111	352	46	103370	0.29059	0.38568
79875	15	71372935	72085722	2609	186	103370	0.29054	0.3857
9375	13	100118628	100226302	336	27	103370	0.29041	0.38575
4256	12	15024115	15073853	229	19	103370	0.29026	0.38581
56902	2	68350005	68413091	210	30	103370	0.29005	0.38589
79033	1	44676742	44856315	444	38	103370	0.28993	0.38593
23036	6	87830269	87983926	721	35	103370	0.28982	0.38598
55706	1	54221133	54339225	264	26	103370	0.28981	0.38598
11001	15	50439393	50538589	436	35	103370	0.28968	0.38603
4618	12	81066408	81113257	171	22	103370	0.2895	0.3861
6872	X	70551094	70695855	32	14	103370	0.28916	0.38623
10588	15	80125889	80224627	575	38	103370	0.28914	0.38624
388743	1	223704972	223888436	537	40	103370	0.28851	0.38648
360203	9	138505502	138566386	358	59	103370	0.28788	0.38672
245929	20	29810467	29857435	221	26	103370	0.28786	0.38673
414918	22	50740392	50800517	238	36	103370	0.28766	0.3868
90134	2	163217917	163730257	1307	75	103370	0.28737	0.38691
6480	3	186613315	186806341	904	93	103370	0.28728	0.38695
79798	16	31434010	31488488	138	19	103370	0.28723	0.38697
101929469	12	2947293	3000317	112	15	103370	0.28712	0.38701
57622	19	39787457	39841740	156	29	103370	0.28699	0.38706
29967	8	105491459	105636252	593	32	103370	0.28694	0.38708
1793	10	128733965	129260780	2320	145	103370	0.28684	0.38712
2492	2	49179296	49416666	1210	56	103370	0.2867	0.38717
56983	3	119152785	119223555	229	31	103370	0.28648	0.38726
3857	17	39712093	39763310	143	9	103370	0.28623	0.38735
378708	1	10454944	10520239	197	29	103370	0.28619	0.38737
79728	16	23604481	23687678	273	23	103370	0.28606	0.38742
286514	X	26121460	26168853	128	18	103370	0.28582	0.38751
4490	16	56650811	56697116	326	35	103370	0.28566	0.38757
23509	20	30760625	30836467	132	25	103370	0.28559	0.3876
83636	19	30179793	30241696	279	36	103370	0.28528	0.38771
85442	10	134938971	135049916	548	43	103370	0.28529	0.38771
387263	6	170067238	170116402	161	28	103370	0.28501	0.38782
84065	1	27613636	27672891	123	26	103370	0.28483	0.38789
8038	10	127690960	128112127	1902	146	103370	0.28476	0.38791
1740	11	83156055	85373314	8440	265	103370	0.28476	0.38792
8938	16	1348606	1409442	326	40	103370	0.28445	0.38803
57211	6	142588056	142777403	450	55	103370	0.28442	0.38804
90987	8	145936294	146016285	215	27	103370	0.28432	0.38808
144455	12	77405026	77494360	414	62	103370	0.28431	0.38809
11143	17	47830922	47916458	151	46	103370	0.28415	0.38815
79075	8	120836181	120903170	333	30	103370	0.28393	0.38823
84514	17	40331105	40381550	78	27	103370	0.28384	0.38827
3638	7	155054486	155111945	299	46	103370	0.2838	0.38828
5663	14	73568143	73700399	423	37	103370	0.28381	0.38828
4283	4	76912623	76963641	212	16	103370	0.28317	0.38852
79969	6	30559613	30624598	310	35	103370	0.28318	0.38852
390327	12	55852984	55898922	279	18	103370	0.28282	0.38866
65244	12	49725688	49931208	674	34	103370	0.28273	0.38869
9873	11	72537788	72888727	681	43	103370	0.28268	0.38871
3177	11	66119992	66174961	145	16	103370	0.28259	0.38875
91937	5	156336293	156425266	340	36	103370	0.28251	0.38877
2288	12	2869108	2924589	121	25	103370	0.2825	0.38878
1559	10	96663350	96759486	479	35	103370	0.28237	0.38883
120796	11	6037901	6083971	163	28	103370	0.28235	0.38884
9853	9	35455007	35571895	327	53	103370	0.28194	0.38899
59307	11	395716	452454	233	50	103370	0.28189	0.38902
345275	4	88214941	88279056	202	35	103370	0.28133	0.38923
5454	6	99247580	99296666	168	29	103370	0.28129	0.38924
5336	16	81777899	82006290	1580	143	103370	0.28109	0.38932
7093	10	98114363	98308683	723	78	103370	0.28077	0.38944
57464	7	129039274	129138240	279	36	103370	0.28046	0.38956
9693	4	159990224	160291314	874	65	103370	0.28039	0.38959
84693	2	71326806	71392394	349	34	103370	0.28031	0.38962
84941	19	16209838	16279381	167	21	103370	0.28018	0.38967
29116	6	16094277	16158479	166	35	103370	0.27988	0.38979
3009	6	27824570	27870359	217	41	103370	0.27984	0.3898
5514	6	30558177	30620084	303	34	103370	0.27979	0.38982
57126	19	43822825	43877480	165	34	103370	0.27966	0.38987
64798	8	120850900	121073157	1075	46	103370	0.27964	0.38988
198437	20	62704729	62750712	156	33	103370	0.2795	0.38993
9742	16	1550428	1697109	650	41	103370	0.27937	0.38998
23550	2	113879976	113970677	340	51	103370	0.27905	0.3901
375748	9	98602900	98741122	493	38	103370	0.27907	0.3901
146862	17	33439787	33526364	281	45	103370	0.27902	0.39011
5662	10	104152374	104214691	141	40	103370	0.27905	0.39011
5214	10	3074667	3188997	814	79	103370	0.27872	0.39023
2040	9	124091266	124167582	264	35	103370	0.27862	0.39027
51450	9	132392920	132494953	403	63	103370	0.27858	0.39028
160728	12	101539994	101639016	410	43	103370	0.27839	0.39036
23603	12	109028885	109160326	388	33	103370	0.27835	0.39037
8689	17	39632388	39683799	193	39	103370	0.2783	0.39039
3886	17	39622941	39672392	246	32	103370	0.27815	0.39045
360023	1	197112814	197204672	286	31	103370	0.27791	0.39054
54954	X	54084757	54244714	89	22	103370	0.27784	0.39057
64499	16	1268336	1315185	175	34	103370	0.27781	0.39058
9849	10	97854472	97933517	274	31	103370	0.27778	0.39059
1359	3	148548043	148624874	347	42	103370	0.27774	0.39061
51573	16	19503015	19568450	264	19	103370	0.27762	0.39065
23002	14	59620329	59848123	808	43	103370	0.2776	0.39066
6275	1	153506095	153553282	97	8	103370	0.27749	0.3907
120379	11	111924734	111979895	130	19	103370	0.27745	0.39072
22906	3	42020294	42277382	1003	73	103370	0.27745	0.39072
167838	6	139551198	139680148	341	48	103370	0.27743	0.39073
79895	15	50140435	50446419	1030	67	103370	0.27743	0.39073
387700	10	91180051	91330497	511	67	103370	0.27732	0.39077
266740	X	151850384	151897080	9	2	103370	0.27682	0.39096
93166	5	122389841	122539960	733	76	103370	0.27657	0.39105
7056	20	23016270	23065301	223	38	103370	0.27638	0.39113
23191	15	22857667	23013603	608	87	103370	0.2763	0.39116
55286	4	37420552	37605132	906	78	103370	0.27625	0.39118
55255	5	76717622	76823332	495	31	103370	0.27608	0.39124
9686	3	11587543	11797220	924	85	103370	0.27607	0.39125
192668	2	10186926	10255538	262	36	103370	0.27595	0.39129
10672	17	62995407	63087920	153	27	103370	0.2756	0.39143
118856	10	127445022	127499390	135	16	103370	0.27542	0.3915
408186	12	9646848	9727876	1	1	103370	0.27541	0.3915
83480	11	125753380	125808145	227	42	103370	0.27535	0.39152
150223	22	21972378	22034017	201	33	103370	0.27503	0.39165
79729	1	36736889	36803544	91	13	103370	0.27498	0.39166
389658	8	53436597	53513021	203	33	103370	0.27491	0.39169
11277	3	48471919	48519044	98	18	103370	0.27478	0.39174
374655	15	90509197	90635432	261	32	103370	0.27476	0.39175
23461	17	67230576	67358323	357	36	103370	0.27451	0.39185
5196	4	74836542	74882841	130	21	103370	0.27444	0.39187
1161	5	60159659	60275905	363	30	103370	0.27437	0.3919
58512	1	35321037	35426083	143	35	103370	0.27437	0.3919
11041	11	66102843	66150161	115	17	103370	0.27432	0.39192
7041	16	31448476	31499281	117	19	103370	0.27422	0.39196
84734	1	32677818	32724461	115	22	103370	0.27403	0.39203
51668	1	54377234	54446975	230	36	103370	0.27368	0.39217
2734	16	74471325	74676042	908	42	103370	0.27359	0.3922
6524	16	31459439	31512091	98	18	103370	0.2735	0.39224
10850	9	34651893	34697689	126	18	103370	0.27341	0.39227
2130	22	29628998	29706515	229	41	103370	0.27333	0.3923
51316	4	84001201	84070911	142	27	103370	0.27324	0.39233
3375	12	21490802	21542914	221	31	103370	0.27321	0.39234
79159	22	38042680	38099718	222	35	103370	0.27305	0.39241
22864	12	57637547	57859782	408	31	103370	0.27279	0.39251
647310	14	105829920	105890196	29	6	103370	0.27267	0.39255
10014	17	42144121	42236014	225	28	103370	0.27243	0.39264
26012	9	140332022	140388808	129	27	103370	0.27217	0.39275
8346	6	26238204	26283640	190	35	103370	0.27202	0.3928
283685	15	23674535	23727390	155	14	103370	0.27192	0.39284
2950	11	67316066	67364125	221	27	103370	0.27176	0.3929
780	6	30815694	30877933	359	32	103370	0.27174	0.39291
164668	22	39458229	39510072	249	27	103370	0.27172	0.39292
653	6	55608451	55775388	561	61	103370	0.27167	0.39294
147407	18	29329659	29375843	178	31	103370	0.27159	0.39297
55180	15	101099428	101177445	363	34	103370	0.27138	0.39305
85414	1	205616979	205684630	257	43	103370	0.27127	0.39309
10923	5	32550605	32614185	203	28	103370	0.27126	0.3931
441234	7	57474883	57543265	425	17	103370	0.27096	0.39321
9424	19	38775484	38829654	231	32	103370	0.27077	0.39329
124976	17	4367129	4453228	369	71	103370	0.27055	0.39337
4524	1	11835787	11901160	372	20	103370	0.27031	0.39346
57102	12	4586899	4682674	180	26	103370	0.2701	0.39354
55841	X	9948795	10122518	227	39	103370	0.27007	0.39355
8786	16	308300	360941	267	47	103370	0.26993	0.39361
9168	2	85097763	85143799	124	12	103370	0.26986	0.39363
142684	X	102743053	102809417	89	21	103370	0.26978	0.39366
100506571	1	228251610	228299258	109	25	103370	0.26973	0.39368
116028	16	11404311	11455617	270	21	103370	0.26959	0.39374
8631	17	46200802	46542596	1015	40	103370	0.26945	0.39379
80731	2	137604718	138445287	3431	126	103370	0.26942	0.3938
9324	6	79900962	79979455	209	23	103370	0.26934	0.39383
26266	7	135355979	135447943	380	42	103370	0.26932	0.39384
83443	6	144406018	144451754	173	41	103370	0.2692	0.39389
3938	2	136535415	136629750	222	23	103370	0.26915	0.39391
54857	X	69607881	69663241	74	10	103370	0.26885	0.39402
6604	7	150926059	151009231	280	38	103370	0.26871	0.39407
159195	10	75247296	75370433	358	22	103370	0.2686	0.39412
2878	5	150364999	150418554	210	36	103370	0.26844	0.39418
6741	2	170620322	170678574	279	27	103370	0.26788	0.39439
55793	1	150959213	151015854	234	43	103370	0.26782	0.39442
353143	1	152551287	152596574	78	10	103370	0.26769	0.39447
23762	22	31054769	31313811	930	70	103370	0.2676	0.3945
441509	X	102952272	103018552	129	28	103370	0.26745	0.39456
140691	15	44993314	45070027	231	18	103370	0.2674	0.39458
50848	1	160955001	161026133	252	28	103370	0.26734	0.3946
29952	9	139994992	140044204	174	34	103370	0.26723	0.39464
6675	1	162496296	162580379	207	36	103370	0.26659	0.39489
403284	12	55851162	55897100	276	18	103370	0.26644	0.39495
100527949	7	150378645	150450737	244	30	103370	0.2664	0.39497
645843	3	152047487	152093779	109	26	103370	0.26629	0.39501
100499483	9	100034910	100149577	394	24	103370	0.26626	0.39502
51127	1	228584858	228639583	198	31	103370	0.26626	0.39502
5449	3	87298783	87360737	246	17	103370	0.26585	0.39518
50506	15	45374851	45441537	181	33	103370	0.26566	0.39525
5142	1	66223193	66850262	1830	114	103370	0.26545	0.39533
7053	20	2241613	2331725	225	27	103370	0.26454	0.39568
100289561	7	101969266	102046780	147	21	103370	0.26432	0.39577
200424	2	74177211	74345303	423	42	103370	0.26403	0.39588
8462	2	10135776	10204963	284	44	103370	0.26393	0.39592
310	10	75125189	75208841	244	16	103370	0.26388	0.39593
29128	19	4874510	4972165	342	54	103370	0.26378	0.39598
55037	2	86298305	86379280	312	27	103370	0.26364	0.39603
56970	17	42259173	42310747	112	23	103370	0.26351	0.39608
80776	19	41850322	41905078	156	23	103370	0.26347	0.39609
119749	11	51480282	51526211	260	19	103370	0.26331	0.39616
25949	1	25538767	25594013	132	15	103370	0.26328	0.39617
7022	20	55169358	55224339	144	20	103370	0.26319	0.3962
353376	5	114904339	114987142	276	25	103370	0.26263	0.39642
55003	6	10660180	10720015	184	21	103370	0.26232	0.39654
23179	1	183570208	183907666	1145	57	103370	0.2623	0.39655
11070	3	50382180	50431939	81	22	103370	0.26219	0.39659
10529	10	21058900	21498116	1439	93	103370	0.26213	0.39661
256380	6	108013361	108180521	672	44	103370	0.26212	0.39662
8802	2	84640647	84721586	262	23	103370	0.26171	0.39677
55243	1	157928063	158075846	549	89	103370	0.26136	0.39691
8317	1	91931338	92001321	273	33	103370	0.2611	0.39701
83659	17	6693300	6770077	382	48	103370	0.26107	0.39702
28984	13	41996542	42055013	186	34	103370	0.26098	0.39705
1185	1	11831153	11913201	458	24	103370	0.26066	0.39718
10951	17	46137414	46213883	293	24	103370	0.26039	0.39728
54888	5	6589352	6668473	485	38	103370	0.26003	0.39742
9267	17	76660130	76813376	492	34	103370	0.25988	0.39748
64118	17	80005748	80058697	190	43	103370	0.25953	0.39761
79939	19	16650648	16718193	194	28	103370	0.25946	0.39764
57828	19	38791443	38871589	347	29	103370	0.25901	0.39781
23306	12	57439426	57507574	166	32	103370	0.25871	0.39793
10896	1	186334704	186380587	124	24	103370	0.25856	0.39799
7512	X	128837946	128913525	120	22	103370	0.25856	0.39799
100303755	20	18083499	18179016	364	43	103370	0.25845	0.39803
2206	11	59820734	59875940	232	34	103370	0.25844	0.39803
1562	10	96408251	96505947	436	29	103370	0.25834	0.39807
5100	13	53408109	53457775	161	22	103370	0.2582	0.39813
2824	X	13779062	13991861	481	64	103370	0.25816	0.39814
55247	4	178195991	178294092	387	61	103370	0.2581	0.39817
143941	11	118363210	118411740	85	14	103370	0.25805	0.39818
474382	X	154078317	154123833	35	7	103370	0.25775	0.3983
219957	11	57922906	57968990	173	26	103370	0.25772	0.39831
100287362	3	46751073	46812921	209	15	103370	0.25766	0.39834
252969	8	11592172	11654854	461	50	103370	0.25748	0.3984
55692	16	228970	314449	285	35	103370	0.25726	0.39849
51667	7	151003785	151085547	327	61	103370	0.25716	0.39853
1718	1	55305300	55387921	341	29	103370	0.25683	0.39866
100526739	1	10455159	10522060	200	30	103370	0.25669	0.39871
6615	20	48564513	48615423	215	26	103370	0.25651	0.39878
23506	6	42714790	42846296	277	35	103370	0.25638	0.39883
136541	7	141941958	141992878	290	15	103370	0.25629	0.39886
729201	X	47955039	48001995	38	4	103370	0.25624	0.39888
402	11	64746585	64799657	240	40	103370	0.25607	0.39895
79830	1	35490387	35591460	161	17	103370	0.25592	0.39901
79180	1	15701391	15766839	268	38	103370	0.25589	0.39902
7770	19	44681684	44751421	241	34	103370	0.25564	0.39911
2132	11	44082099	44276980	622	46	103370	0.25558	0.39914
225	12	39935022	40048843	329	39	103370	0.2555	0.39917
4617	12	81075708	81123447	159	22	103370	0.25549	0.39917
27433	9	130483803	130532628	171	29	103370	0.25519	0.39929
4753	12	44892058	45342711	1458	75	103370	0.25513	0.39931
9559	10	70848908	70942617	432	29	103370	0.25505	0.39934
390084	11	5978783	6024724	200	37	103370	0.25498	0.39937
221908	7	100022900	100069468	86	16	103370	0.25448	0.39956
25854	4	186991054	187103817	448	55	103370	0.25436	0.39961
9333	15	43514793	43594055	250	37	103370	0.25417	0.39968
286336	9	134123465	134186906	162	27	103370	0.25406	0.39972
445329	16	29436207	29486301	5	3	103370	0.25408	0.39972
9738	16	19500179	19574730	301	20	103370	0.25387	0.3998
8405	17	47666246	47790525	242	57	103370	0.25385	0.39981
3824	12	10422050	10479850	195	22	103370	0.25375	0.39984
84448	4	7957037	8195559	1040	138	103370	0.25344	0.39997
219854	11	124954266	125016659	307	54	103370	0.25323	0.40004
11010	12	75839513	75905716	201	16	103370	0.25292	0.40016
202243	5	68566519	68663623	270	24	103370	0.25294	0.40016
100652833	5	98847964	98895170	110	17	103370	0.25275	0.40023
111	3	122991143	123202924	674	59	103370	0.25267	0.40026
284433	19	15869859	15915806	193	22	103370	0.25266	0.40027
170959	19	21289813	21381070	259	20	103370	0.25258	0.4003
4671	5	70254310	70355941	9	4	103370	0.25249	0.40033
6749	11	57083459	57138351	190	31	103370	0.25228	0.40041
9976	12	9994968	10057458	250	39	103370	0.252	0.40052
5116	21	47708976	47875682	763	34	103370	0.25191	0.40056
9912	17	12657829	12904960	965	72	103370	0.25179	0.4006
29915	12	104423236	104510302	295	49	103370	0.25154	0.4007
6707	1	152939223	152986332	203	10	103370	0.25146	0.40073
1027	12	12835302	12885305	129	23	103370	0.25141	0.40075
494119	X	142785055	142839516	114	11	103370	0.2514	0.40075
221120	11	43867357	43951825	338	34	103370	0.25137	0.40076
162239	16	75147392	75216132	319	29	103370	0.25127	0.4008
79956	9	5774572	5868081	375	38	103370	0.25123	0.40082
79869	11	61160120	61232464	150	18	103370	0.25118	0.40084
81558	17	47777687	47876518	176	49	103370	0.251	0.40091
54949	11	61162514	61224239	131	16	103370	0.25097	0.40092
100101267	7	75036060	75150565	140	25	103370	0.25082	0.40098
23373	19	18759425	18903143	479	56	103370	0.25072	0.40101
255520	4	141410312	141484924	147	17	103370	0.25037	0.40115
256691	9	72623435	72851899	853	39	103370	0.25016	0.40123
101927546	1	16541343	16588528	119	16	103370	0.2501	0.40126
3821	12	10584863	10642215	206	22	103370	0.25002	0.40128
10782	19	58659356	58734928	299	46	103370	0.25001	0.40129
223075	7	31518685	31708334	640	39	103370	0.24952	0.40148
56001	X	101467094	101591634	1	1	103370	0.24921	0.4016
55835	13	25446412	25532027	476	37	103370	0.24876	0.40177
8178	19	18543473	18667937	378	26	103370	0.24851	0.40187
1308	10	105781046	105880638	327	45	103370	0.24841	0.40191
5000	2	148677966	148814173	387	30	103370	0.24819	0.40199
100316904	7	100159851	100206487	94	27	103370	0.24814	0.40201
414149	10	15047071	15165783	690	64	103370	0.24809	0.40203
3480	15	99157272	99517759	1296	132	103370	0.24795	0.40209
5286	11	17098108	17264543	401	35	103370	0.24773	0.40217
503582	3	121246269	121319469	230	39	103370	0.24762	0.40221
150483	2	95502188	95552568	71	9	103370	0.24761	0.40222
202134	5	175455712	175551801	21	7	103370	0.24742	0.40229
51440	1	40134320	40192382	231	43	103370	0.24735	0.40232
64114	2	219128917	219192280	192	14	103370	0.24718	0.40238
84504	10	134588320	134634537	224	53	103370	0.24671	0.40257
6655	14	50573846	50733596	623	34	103370	0.24663	0.4026
10291	22	30717977	30787931	289	26	103370	0.24596	0.40285
1842	9	95245829	95333374	302	26	103370	0.24598	0.40285
282616	19	39724157	39770732	143	31	103370	0.24595	0.40286
282617	19	39724272	39770916	143	31	103370	0.24595	0.40286
8449	6	30610896	30675830	361	39	103370	0.24586	0.4029
8651	16	11338274	11385039	236	35	103370	0.24571	0.40295
26007	11	61065654	61130898	144	23	103370	0.24557	0.40301
221416	6	43933337	43983695	248	37	103370	0.24554	0.40302
221400	6	46620612	46682056	138	36	103370	0.24531	0.40311
23308	21	45632874	45695881	336	53	103370	0.24514	0.40317
414328	9	86202964	86269045	238	43	103370	0.24516	0.40317
2815	3	128740459	128791254	116	34	103370	0.24494	0.40325
124446	16	29938351	29994373	82	10	103370	0.24479	0.40331
390595	15	65375108	65440985	189	29	103370	0.24477	0.40332
284293	18	61581588	61637646	275	21	103370	0.24462	0.40337
2297	5	72732083	72779352	122	19	103370	0.24431	0.40349
112	12	49149975	49217820	141	24	103370	0.24399	0.40362
55702	19	4212111	4279085	309	28	103370	0.2439	0.40365
116985	11	72386114	72498465	388	36	103370	0.2436	0.40377
192111	12	133252393	133309323	188	26	103370	0.24357	0.40378
8110	14	73075561	73395824	1269	98	103370	0.24357	0.40378
51306	5	137263638	137422650	497	36	103370	0.24347	0.40382
30849	3	130387778	130500696	352	16	103370	0.24298	0.40401
151835	3	9710510	9781592	188	57	103370	0.24288	0.40405
643161	10	88745046	88794487	143	31	103370	0.24281	0.40408
1410	11	111769350	111817473	127	23	103370	0.24221	0.40431
83707	11	63981271	64028726	143	34	103370	0.24214	0.40433
119180	10	30890708	30953647	237	31	103370	0.24206	0.40437
51524	11	61094473	61146977	114	18	103370	0.24174	0.40449
390882	19	9202945	9248982	214	23	103370	0.24149	0.40459
84866	11	118366803	118427313	127	18	103370	0.24149	0.40459
1212	5	175809456	175878570	173	37	103370	0.24123	0.40469
7716	17	56038908	56100615	175	30	103370	0.24115	0.40472
4547	4	100450240	100555154	511	33	103370	0.24061	0.40493
5956	X	153374725	153434507	40	9	103370	0.24052	0.40496
9927	1	12005238	12083572	236	28	103370	0.24011	0.40512
10668	14	54941587	55015334	175	16	103370	0.23997	0.40518
79832	11	32879792	33011816	397	29	103370	0.23992	0.4052
85407	16	50547241	50684771	289	52	103370	0.23955	0.40534
55629	1	24251301	24299952	5	2	103370	0.23944	0.40538
56674	11	8958840	9021553	263	24	103370	0.23944	0.40538
6693	16	29639271	29691828	96	15	103370	0.23925	0.40546
23215	1	171419652	171572650	531	36	103370	0.23912	0.40551
166752	4	144488560	144656828	554	42	103370	0.23868	0.40568
269	12	53782594	53835439	144	17	103370	0.23848	0.40575
10049	7	157094692	157220133	617	53	103370	0.23846	0.40576
196441	12	71993379	72092749	278	32	103370	0.23846	0.40576
57095	1	24069876	24124722	98	14	103370	0.23827	0.40583
6597	19	11036598	11182958	666	46	103370	0.2382	0.40586
23259	8	38053861	38130351	102	16	103370	0.2376	0.40609
84451	1	233428514	233530894	444	41	103370	0.23759	0.4061
5306	17	1411283	1501110	287	43	103370	0.2375	0.40614
130951	2	74775010	74910994	287	26	103370	0.23728	0.40622
2150	5	76079833	76141140	191	29	103370	0.23709	0.40629
55072	14	24581101	24639870	124	28	103370	0.23689	0.40637
54906	10	5691801	5817742	559	51	103370	0.23685	0.40639
55001	1	55236752	55301941	269	30	103370	0.23685	0.40639
5693	14	23475752	23539429	157	41	103370	0.23676	0.40642
79652	16	1543742	1615581	348	35	103370	0.2364	0.40656
5872	1	153944093	153993853	77	22	103370	0.23639	0.40657
8290	1	228602546	228648026	177	29	103370	0.23637	0.40657
9942	3	38353251	38466467	521	49	103370	0.23602	0.40671
130162	2	55389683	55494699	445	47	103370	0.23566	0.40685
84056	13	30766767	30916624	515	56	103370	0.23566	0.40685
23203	9	139270110	139328213	288	25	103370	0.23564	0.40686
348738	2	10246509	10361856	402	52	103370	0.23537	0.40696
65094	1	227908890	227958284	219	37	103370	0.23512	0.40706
84528	X	119257432	119307933	79	10	103370	0.23501	0.4071
84068	4	147165137	147478123	890	50	103370	0.23495	0.40712
7177	16	1255678	1302555	209	37	103370	0.23484	0.40716
100507050	11	74916950	74964749	110	19	103370	0.2346	0.40726
1730	X	95904650	96865597	1493	58	103370	0.23453	0.40729
55917	1	112903800	113013786	267	21	103370	0.23449	0.4073
56265	20	2764715	2816292	225	47	103370	0.23441	0.40733
9141	19	33037071	33088358	191	30	103370	0.23435	0.40736
54431	2	183545768	183654752	244	23	103370	0.23424	0.4074
4494	16	56656855	56703215	331	35	103370	0.23414	0.40744
678	2	43439541	43488745	129	32	103370	0.23372	0.4076
268	19	2214113	2262072	186	41	103370	0.23353	0.40768
5500	2	28939614	29035806	324	33	103370	0.23353	0.40768
85290	17	39313483	39359424	227	21	103370	0.23352	0.40768
9648	2	109030577	109135854	436	29	103370	0.2329	0.40792
115352	1	157636271	157705775	218	29	103370	0.23281	0.40796
6294	19	5588046	5678489	282	26	103370	0.23274	0.40798
100505549	18	55262534	55346508	370	51	103370	0.23273	0.40799
4673	12	76428672	76513738	102	10	103370	0.23258	0.40804
55697	16	70711342	70870074	527	44	103370	0.23246	0.40809
1183	X	10089985	10215700	351	35	103370	0.23242	0.40811
54107	9	116159515	116208029	124	17	103370	0.23237	0.40813
56683	21	33963977	34020174	177	27	103370	0.23234	0.40814
219988	11	59394189	59471513	204	23	103370	0.23225	0.40817
81623	20	88194	136392	169	24	103370	0.23224	0.40818
440738	1	242148792	242199630	247	42	103370	0.23214	0.40822
81557	X	51794923	51847368	74	4	103370	0.23208	0.40824
578	6	33530323	33583072	333	48	103370	0.23172	0.40838
81566	12	51444988	51512454	202	24	103370	0.23168	0.40839
10293	3	49856028	49928992	144	28	103370	0.23167	0.4084
3015	4	100859242	100906512	137	32	103370	0.23163	0.40841
5438	19	36594611	36641206	148	32	103370	0.23156	0.40844
153830	5	158574417	158672061	254	33	103370	0.23133	0.40853
57824	5	143156726	143210284	259	25	103370	0.23131	0.40854
84938	1	63214777	63340941	370	20	103370	0.23129	0.40854
4361	11	94140466	94262040	516	28	103370	0.23129	0.40855
5893	12	1011255	1134774	389	63	103370	0.23123	0.40857
81858	8	145143536	145194140	128	10	103370	0.23075	0.40875
155185	7	2684163	2765069	405	59	103370	0.23065	0.40879
9615	9	74694511	74877140	554	43	103370	0.23048	0.40886
57213	13	50476842	50545626	167	26	103370	0.23043	0.40888
375316	2	238672032	238761451	349	32	103370	0.23029	0.40893
51742	1	235320210	235526532	645	24	103370	0.23022	0.40896
140838	20	25583571	25639648	190	20	103370	0.23005	0.40903
8369	6	26236839	26282205	191	35	103370	0.23001	0.40904
84991	10	6095949	6169422	371	56	103370	0.22996	0.40906
8549	12	71797931	71990090	836	49	103370	0.22996	0.40906
9069	7	89997648	90055268	248	33	103370	0.22982	0.40911
9315	5	111055000	111347628	1092	66	103370	0.22982	0.40911
283316	12	7497556	7631778	329	45	103370	0.22966	0.40918
6964	14	22856537	22945569	304	32	103370	0.22954	0.40923
93107	16	84244741	84308356	459	83	103370	0.22949	0.40924
23424	9	100139302	100268407	394	31	103370	0.22948	0.40925
2109	19	51838409	51904672	284	38	103370	0.22926	0.40933
245913	6	49966851	50024694	204	28	103370	0.22909	0.4094
80853	7	139774546	139911741	380	27	103370	0.22901	0.40943
65258	18	11873470	11943796	309	44	103370	0.22899	0.40944
1327	16	85798173	85850608	157	16	103370	0.22894	0.40946
51030	17	18649458	18720027	118	17	103370	0.22877	0.40952
146206	16	67644030	67701472	141	42	103370	0.22867	0.40956
162083	16	27043219	27090487	237	38	103370	0.22809	0.40979
1641	X	110527007	110690460	77	20	103370	0.22804	0.40981
55041	2	131827420	131917425	175	25	103370	0.22794	0.40984
257194	1	71858625	72783533	2461	125	103370	0.22787	0.40987
7873	3	51387692	51436828	92	18	103370	0.22769	0.40994
84126	3	48453114	48519044	131	22	103370	0.22764	0.40996
6782	21	15733436	15790509	266	28	103370	0.22748	0.41003
150160	22	17061648	17108700	125	26	103370	0.22722	0.41012
7040	19	41826812	41894831	147	26	103370	0.22709	0.41018
57654	4	1306043	1391837	392	31	103370	0.22694	0.41023
4923	20	61305189	61404123	530	65	103370	0.22656	0.41038
154064	6	150331266	150381668	261	25	103370	0.22647	0.41042
7390	10	127464091	127546837	204	19	103370	0.22644	0.41043
160857	13	44400488	44488826	400	27	103370	0.22641	0.41044
135924	7	142713287	142759219	180	30	103370	0.22607	0.41057
842	1	15807896	15886407	300	18	103370	0.22606	0.41058
2147	11	46705743	46771056	189	36	103370	0.22592	0.41063
284656	1	38171646	38265824	372	38	103370	0.22587	0.41065
54541	10	73998677	74045797	171	29	103370	0.22579	0.41068
222235	7	102443308	102750288	822	44	103370	0.22569	0.41072
56906	15	71163681	71219772	80	19	103370	0.22562	0.41075
859	3	8740486	8798451	215	46	103370	0.2256	0.41076
157855	8	36606842	36803643	435	42	103370	0.22553	0.41079
10328	16	85802230	85868161	186	20	103370	0.22543	0.41082
90701	18	56771709	56836069	321	28	103370	0.22541	0.41083
760	8	86341131	86403721	135	23	103370	0.2252	0.41091
253782	2	169277759	169641644	1407	96	103370	0.22506	0.41097
2274	2	105967272	106090230	486	88	103370	0.22502	0.41098
2202	2	56083097	56186298	414	44	103370	0.22483	0.41106
10237	17	47768296	47820313	115	35	103370	0.22479	0.41107
55225	1	65175778	65308915	343	34	103370	0.22476	0.41108
4313	16	55478081	55550586	413	54	103370	0.22475	0.41109
1081	6	87785216	87839865	241	32	103370	0.22466	0.41112
51062	14	50964800	51109786	340	34	103370	0.22467	0.41112
5311	4	88893799	89008931	381	40	103370	0.22456	0.41116
6503	8	134038973	134150604	562	35	103370	0.22451	0.41118
6093	18	18519701	18726812	179	20	103370	0.22448	0.41119
9021	17	76342858	76391160	148	23	103370	0.22445	0.4112
51495	15	65787804	65880693	259	19	103370	0.22445	0.41121
346517	7	142714438	142760379	178	30	103370	0.22424	0.41129
29889	1	38022413	38096586	245	41	103370	0.22416	0.41131
219981	11	59179452	59225426	205	22	103370	0.22395	0.4114
144363	12	25313150	25367949	222	31	103370	0.22381	0.41145
196993	15	71392583	71442929	135	28	103370	0.22371	0.41149
79811	15	59161244	59261323	226	35	103370	0.22366	0.41151
51105	8	133752604	133871052	389	25	103370	0.22362	0.41153
56892	8	39975987	40022827	155	38	103370	0.22331	0.41165
54619	10	97768159	97830627	239	44	103370	0.22315	0.41171
27039	5	137190125	137286156	268	32	103370	0.22288	0.41181
57408	3	54942264	55036115	325	38	103370	0.2229	0.41181
6903	6	42702234	42748884	123	25	103370	0.22285	0.41182
2244	4	155449132	155503915	272	27	103370	0.22259	0.41193
5341	2	68557322	68634585	431	26	103370	0.22242	0.41199
5264	10	13309796	13377133	317	41	103370	0.22236	0.41202
9401	8	145726667	145778210	161	26	103370	0.22227	0.41205
55006	2	29062687	29128175	223	24	103370	0.22223	0.41207
9581	2	44534746	44624001	405	33	103370	0.22223	0.41207
6756	X	48079752	48136879	173	8	103370	0.22155	0.41233
79931	4	122042563	122183624	572	45	103370	0.2212	0.41247
55638	8	110576405	110739020	571	45	103370	0.22112	0.4125
101928058	8	1910830	1957833	280	33	103370	0.22102	0.41254
6193	19	58863636	58916171	161	22	103370	0.22092	0.41258
140775	17	18183594	18241370	214	24	103370	0.22047	0.41275
22844	9	37616052	37756901	611	61	103370	0.22047	0.41275
101928093	5	172147656	172199558	222	48	103370	0.22033	0.41281
445	9	133285094	133386661	416	73	103370	0.2201	0.4129
3651	13	28459168	28510451	188	15	103370	0.22001	0.41293
64969	2	95742952	95822754	83	27	103370	0.21983	0.413
6137	16	89578324	89643237	257	20	103370	0.21971	0.41305
7225	11	101312295	101489687	883	46	103370	0.21961	0.41309
79644	4	56177388	56249267	251	42	103370	0.21951	0.41313
3293	9	98987588	99099662	473	52	103370	0.21911	0.41328
4350	16	92018	145850	175	27	103370	0.21893	0.41335
341116	11	60517821	60578778	209	41	103370	0.21884	0.41339
6392	11	111922548	111976525	128	19	103370	0.21875	0.41342
6019	9	5289864	5339611	130	22	103370	0.21874	0.41343
79947	1	26723773	26807797	227	41	103370	0.21873	0.41343
101929490	8	11502185	11565493	278	48	103370	0.21847	0.41353
23223	10	99106458	99196127	400	26	103370	0.21835	0.41358
4142	6	160285218	160339339	176	28	103370	0.21835	0.41358
9526	17	7451965	7501530	137	30	103370	0.21796	0.41373
11216	17	19797765	19916169	277	21	103370	0.21731	0.41398
4791	10	104118867	104172286	113	36	103370	0.21733	0.41398
399968	11	125668211	125719967	239	26	103370	0.21722	0.41402
415117	3	93723078	93782460	105	36	103370	0.21715	0.41404
51759	9	132579564	132632572	425	20	103370	0.21717	0.41404
25934	9	107474969	107532403	285	26	103370	0.21714	0.41405
401548	9	115476911	115647267	617	33	103370	0.21685	0.41416
3337	19	14615581	14675087	204	34	103370	0.21664	0.41425
219595	11	89335675	89441886	456	14	103370	0.21653	0.41429
164127	1	223531715	223578812	95	12	103370	0.21643	0.41433
173	4	74312462	74379718	211	27	103370	0.21639	0.41434
3812	19	55326898	55388670	123	11	103370	0.21609	0.41446
7881	3	155803337	156266927	1740	95	103370	0.21558	0.41466
401993	1	248616890	248662837	54	3	103370	0.21515	0.41483
81688	6	24695089	24756064	278	46	103370	0.21455	0.41506
314	17	40961609	41012724	94	21	103370	0.21441	0.41511
8613	1	56950419	57080257	477	56	103370	0.21436	0.41513
23767	20	14294639	14353313	209	34	103370	0.21433	0.41514
24141	20	9460005	9521171	234	34	103370	0.21399	0.41528
165	7	44108960	44164164	199	41	103370	0.21391	0.41531
23479	12	108920239	108973160	213	22	103370	0.21352	0.41546
203111	8	99041750	99115838	186	38	103370	0.21338	0.41551
9991	9	114969995	115130944	514	22	103370	0.21282	0.41573
286464	X	36022125	36173187	270	17	103370	0.21251	0.41585
4598	12	109976500	110045071	301	23	103370	0.21223	0.41596
54820	16	15702124	15830210	496	66	103370	0.21212	0.41601
92675	20	18533556	18754561	1134	36	103370	0.21179	0.41613
8344	6	26149024	26194458	160	29	103370	0.21174	0.41615
51005	16	2535363	2590955	92	14	103370	0.21161	0.41621
9353	4	20219566	20632184	1387	140	103370	0.21144	0.41627
51778	4	120021939	120118944	455	47	103370	0.21133	0.41631
5976	19	18907744	18989039	225	44	103370	0.21109	0.41641
23526	19	1030922	1096627	351	50	103370	0.21073	0.41655
9055	15	91499268	91572881	283	24	103370	0.21066	0.41657
23633	1	32538644	32652169	216	33	103370	0.21044	0.41666
117154	X	85368455	86097605	1893	63	103370	0.21015	0.41678
9134	8	95882452	95944672	209	29	103370	0.21005	0.41681
54532	4	120098775	120226673	416	29	103370	0.20983	0.4169
137209	8	125950539	126001631	215	30	103370	0.20958	0.417
54039	21	47233023	47372368	744	43	103370	0.20952	0.41702
3283	1	120014826	120067681	282	21	103370	0.20949	0.41703
220002	11	61106220	61164755	110	18	103370	0.20935	0.41709
81794	19	8635124	8710588	135	34	103370	0.20934	0.41709
2013	16	10612279	10709539	461	77	103370	0.20931	0.4171
80331	20	62491455	62577384	298	29	103370	0.20884	0.41729
115752	15	66550633	66636236	324	39	103370	0.20879	0.41731
100129271	1	152656998	152702905	206	18	103370	0.20866	0.41736
6947	11	59610281	59669041	114	35	103370	0.20865	0.41736
132884	4	5534531	5746275	1032	87	103370	0.2085	0.41742
100129669	9	24533193	24580889	148	13	103370	0.20839	0.41746
51299	6	5988232	6042838	259	29	103370	0.20799	0.41762
5575	7	578834	802313	1024	75	103370	0.20768	0.41774
6566	1	113444469	113533975	227	36	103370	0.20751	0.4178
7114	X	12958226	13005346	105	18	103370	0.20739	0.41785
22808	3	138031490	138134377	310	25	103370	0.20717	0.41794
23542	22	51004131	51059979	300	37	103370	0.20698	0.41801
92370	3	140915682	141023486	408	33	103370	0.20688	0.41805
388341	17	16335319	16430505	314	36	103370	0.20605	0.41838
6169	17	72164795	72216019	258	47	103370	0.20589	0.41844
56063	1	32670040	32722954	138	25	103370	0.20579	0.41848
100505570	11	1674527	1720286	214	41	103370	0.2056	0.41855
23294	6	34822038	35095802	1068	62	103370	0.20518	0.41871
1642	11	61056919	61135691	173	26	103370	0.20517	0.41872
114034	1	45770342	45819650	122	30	103370	0.20514	0.41873
643414	10	90449301	90522513	341	19	103370	0.20514	0.41873
29945	4	25343848	25430120	371	37	103370	0.20505	0.41877
8336	6	27850477	27895963	233	42	103370	0.20501	0.41878
23637	9	125668288	125877147	485	39	103370	0.20462	0.41894
55829	15	101801214	101852700	214	32	103370	0.20453	0.41897
1855	1	1260658	1319509	288	25	103370	0.20443	0.41901
25803	6	34495579	34559110	284	36	103370	0.20442	0.41901
55669	3	179030480	179121014	318	28	103370	0.20427	0.41907
56929	5	114846605	114915591	227	35	103370	0.20415	0.41912
8367	6	26169873	26215249	246	25	103370	0.20415	0.41912
400073	12	110455401	110540500	286	33	103370	0.2039	0.41921
824	1	223854295	223973720	511	32	103370	0.20371	0.41929
143689	11	94244876	94364587	538	49	103370	0.20366	0.41931
5649	7	103102231	103664963	2438	139	103370	0.20359	0.41934
387357	6	128019339	128274776	701	52	103370	0.20351	0.41937
920	12	6863638	6939976	219	43	103370	0.20344	0.4194
56888	2	85163231	85296595	251	28	103370	0.20339	0.41942
25880	16	8879037	8926505	243	31	103370	0.20327	0.41946
100506144	1	35437127	35485948	109	12	103370	0.20317	0.4195
26027	1	54972930	55110417	599	65	103370	0.20318	0.4195
8343	6	26164787	26210216	233	25	103370	0.20302	0.41956
23219	1	224266789	224359749	494	26	103370	0.20281	0.41964
8050	11	34902677	35027675	633	20	103370	0.2027	0.41968
85300	19	3845618	3938080	253	44	103370	0.20258	0.41973
5407	10	118315478	118378687	170	26	103370	0.20248	0.41977
54434	12	109166466	109286359	406	46	103370	0.20248	0.41977
9898	1	154157427	154253986	222	34	103370	0.20216	0.4199
116143	2	68347281	68419692	239	32	103370	0.2021	0.41992
397	12	15084949	15149562	271	28	103370	0.20195	0.41998
9499	5	137168536	137233540	151	35	103370	0.20194	0.41998
9889	22	50212497	50293726	364	22	103370	0.20191	0.41999
93134	19	9708002	9766916	201	28	103370	0.20187	0.42001
81570	11	71993469	72180724	515	31	103370	0.2017	0.42007
23508	14	71073504	71152077	302	57	103370	0.20155	0.42014
8658	8	9377756	9649856	1343	46	103370	0.20127	0.42025
80781	21	46790058	46943634	853	81	103370	0.20118	0.42028
26099	1	16658525	16734643	204	22	103370	0.20106	0.42032
400735	1	12929033	12981025	2	1	103370	0.20044	0.42057
7857	2	224451658	224502217	177	22	103370	0.20008	0.42071
9450	6	6553934	6665216	589	83	103370	0.20006	0.42072
11226	12	51735654	51820739	243	48	103370	0.19985	0.4208
343173	1	248601652	248647608	56	3	103370	0.19962	0.42089
55623	16	20722498	20788405	170	17	103370	0.19956	0.42091
389668	8	71546600	71658177	369	22	103370	0.19947	0.42095
3028	X	53448206	53496323	24	6	103370	0.19911	0.42109
83759	11	66422469	66480348	83	34	103370	0.19899	0.42114
9330	2	197617756	197699492	175	38	103370	0.19877	0.42122
47	17	40013169	40121795	279	24	103370	0.19849	0.42133
4864	18	21076148	21201581	347	31	103370	0.19826	0.42142
91522	5	177654617	178052573	1752	155	103370	0.19816	0.42146
80310	11	103767914	104070027	1140	87	103370	0.19771	0.42164
405753	15	45371523	45420304	141	20	103370	0.19768	0.42165
151449	2	20831424	20881250	178	48	103370	0.1974	0.42176
10125	15	38770302	38892661	330	51	103370	0.19715	0.42185
89970	16	57185026	57284385	206	31	103370	0.19716	0.42185
219982	11	59175642	59221589	197	22	103370	0.19714	0.42186
9524	19	14605379	14686792	283	36	103370	0.197	0.42191
116372	2	133392337	133464070	204	22	103370	0.19679	0.422
51444	18	29636818	29721524	196	30	103370	0.19653	0.4221
54556	7	120555817	120625711	208	26	103370	0.19653	0.4221
60561	7	105137532	105218131	371	20	103370	0.19653	0.4221
6876	11	117035040	117085508	241	39	103370	0.19648	0.42212
8678	17	40952150	41011310	113	24	103370	0.19648	0.42212
486	11	117680790	117734408	224	55	103370	0.19643	0.42214
55906	X	64125682	64289624	133	10	103370	0.19624	0.42221
57232	X	47907567	47966025	144	17	103370	0.19608	0.42227
26993	19	15480859	15564916	118	15	103370	0.19601	0.4223
219539	11	57402560	57452417	128	25	103370	0.19591	0.42234
399473	19	38845840	38900524	237	25	103370	0.19556	0.42248
1944	1	155016348	155070014	122	37	103370	0.19533	0.42257
192683	15	75252876	75323836	251	34	103370	0.19507	0.42267
60592	4	141143440	141313710	433	46	103370	0.19476	0.42279
80034	2	166291157	166555917	755	56	103370	0.19453	0.42288
3020	1	226215408	226269703	145	24	103370	0.19447	0.4229
219402	13	27999776	28059739	269	24	103370	0.19428	0.42298
345778	5	79262539	79322088	164	25	103370	0.19417	0.42302
54965	3	196404234	196472878	262	27	103370	0.19418	0.42302
64714	16	298118	347215	224	50	103370	0.19388	0.42313
387267	11	1632188	1678368	374	32	103370	0.19361	0.42324
10097	2	65419829	65508387	316	26	103370	0.19327	0.42337
51564	12	48166505	48248763	294	51	103370	0.19327	0.42337
339145	16	85121964	85181114	371	67	103370	0.19314	0.42342
23533	17	8772233	8904029	378	56	103370	0.19307	0.42345
635	5	78372604	78438113	206	33	103370	0.1926	0.42364
10814	5	175188542	175321024	352	36	103370	0.19211	0.42383
283464	12	42465647	42573673	350	37	103370	0.19183	0.42394
5193	17	33891814	33940656	208	31	103370	0.19173	0.42398
79083	2	238360053	238473961	635	35	103370	0.1914	0.42411
2077	19	42741717	42794309	110	16	103370	0.19118	0.42419
4499	16	56631534	56677898	265	46	103370	0.19098	0.42427
9553	2	27959584	28012608	144	35	103370	0.1905	0.42446
3598	X	114228538	114287207	102	10	103370	0.19029	0.42454
80011	16	57176378	57255387	174	28	103370	0.18985	0.42471
83888	4	15951863	15999859	219	48	103370	0.18979	0.42474
10654	1	154887208	154944484	141	31	103370	0.18958	0.42482
84251	1	66964066	67220768	1047	34	103370	0.1895	0.42485
9847	12	22591511	22732452	237	13	103370	0.1894	0.42489
245972	8	87076139	87176454	480	37	103370	0.18895	0.42507
1528	18	71910527	71994251	485	26	103370	0.18887	0.4251
10089	11	65350326	65398467	140	35	103370	0.18874	0.42515
128859	20	31584454	31641853	236	47	103370	0.18873	0.42515
5700	14	90687894	90748969	227	13	103370	0.18858	0.42521
10282	7	93582082	93668693	165	27	103370	0.18855	0.42522
10439	9	137932089	138023030	630	74	103370	0.1883	0.42532
826	19	36595918	36651255	169	40	103370	0.18812	0.42539
4942	10	126075872	126142545	232	27	103370	0.18797	0.42545
58190	2	219228061	219280664	142	33	103370	0.18797	0.42545
441525	X	142078704	142132066	123	21	103370	0.18771	0.42555
55763	4	56684802	56781244	320	35	103370	0.18766	0.42557
26140	3	9816632	9888040	252	26	103370	0.18753	0.42562
9114	16	67461917	67550089	270	31	103370	0.18749	0.42564
26261	7	100148840	100208740	116	29	103370	0.18736	0.42569
55656	8	95800518	95902721	359	30	103370	0.18694	0.42585
8997	3	123778558	124450036	2769	133	103370	0.18686	0.42588
22903	20	11836377	11917243	309	26	103370	0.18674	0.42593
57698	10	118632888	118921097	534	41	103370	0.1866	0.42599
101927655	7	100161654	100207705	91	28	103370	0.18621	0.42614
149643	1	212993483	213055991	349	20	103370	0.1862	0.42614
554235	19	51004857	51053689	211	41	103370	0.18621	0.42614
3326	6	44178903	44231625	162	36	103370	0.18607	0.42619
867	11	119041986	119188859	255	24	103370	0.18608	0.42619
84935	13	31445312	31509709	253	39	103370	0.18574	0.42633
3007	6	26224440	26270216	193	31	103370	0.18566	0.42636
55118	10	99614757	99825585	474	68	103370	0.18545	0.42644
8930	3	129139787	129194022	246	24	103370	0.18528	0.4265
390790	17	37303147	37357414	163	29	103370	0.18495	0.42663
326625	12	109981520	110046358	279	22	103370	0.18491	0.42665
57404	2	204068164	204180563	297	32	103370	0.18468	0.42674
27181	19	51944251	51996708	219	27	103370	0.18463	0.42676
100507341	8	30461117	30513473	139	23	103370	0.18449	0.42681
6434	3	185622356	185690924	245	39	103370	0.18447	0.42682
9584	20	34281531	34365258	275	15	103370	0.18445	0.42683
27351	22	41984032	42052079	248	30	103370	0.18399	0.42701
8777	9	13095700	13314660	539	57	103370	0.18392	0.42704
56301	19	33689570	33751756	223	46	103370	0.18356	0.42718
2615	11	76358568	76416990	226	43	103370	0.18353	0.42719
116841	1	227887697	227978932	396	44	103370	0.18348	0.42721
151613	3	180284918	180346120	144	38	103370	0.18346	0.42722
90381	15	90083818	90181254	324	19	103370	0.18321	0.42732
100431172	12	9999088	10058432	237	37	103370	0.18308	0.42737
11078	22	38057995	38182563	433	42	103370	0.18299	0.4274
25973	1	55212571	55265226	201	36	103370	0.18297	0.42741
116496	1	184750159	184978718	879	67	103370	0.18264	0.42754
56521	10	69546427	69632937	290	33	103370	0.18256	0.42757
3029	16	1849104	1912195	631	18	103370	0.18241	0.42763
9941	3	38502763	38593721	283	26	103370	0.18234	0.42766
9254	3	50390230	50575892	444	33	103370	0.1823	0.42767
153129	5	54911673	55043163	775	28	103370	0.1821	0.42775
79077	16	30425019	30476373	79	22	103370	0.18208	0.42776
7038	8	133844149	134157146	1358	76	103370	0.18205	0.42777
79576	X	119049013	119112735	163	18	103370	0.18196	0.42781
2281	2	24237584	24296551	199	32	103370	0.18137	0.42804
55764	3	129123671	129249350	540	27	103370	0.1812	0.4281
8639	17	40968201	41020147	99	21	103370	0.18114	0.42813
387338	1	46770849	46840824	275	13	103370	0.18076	0.42828
23414	8	106295917	106826767	1495	133	103370	0.18058	0.42835
5753	20	62149766	62203723	302	46	103370	0.18045	0.4284
441478	9	140184083	140231703	167	43	103370	0.18031	0.42845
81696	6	29313007	29359054	262	31	103370	0.18027	0.42847
55216	11	111909968	111965874	130	19	103370	0.18018	0.42851
3207	7	27210776	27259835	127	32	103370	0.18008	0.42854
79684	11	124626388	124705868	217	32	103370	0.18008	0.42854
1392	8	67078612	67125846	156	23	103370	0.18005	0.42856
1106	15	93407286	93581237	607	51	103370	0.17988	0.42863
26276	15	91531774	91600833	325	51	103370	0.17967	0.42871
514	20	57593733	57642422	170	28	103370	0.17927	0.42886
940	2	204536198	204613635	254	36	103370	0.17919	0.42889
81611	1	150180717	150243504	127	19	103370	0.17917	0.4289
4759	2	233862382	233909767	189	43	103370	0.17894	0.42899
2122	3	168791287	169416563	2457	168	103370	0.1789	0.42901
9048	1	44363992	44412912	149	22	103370	0.17878	0.42906
390667	16	1525940	1573468	277	45	103370	0.17869	0.42909
5676	19	43418284	43476330	301	11	103370	0.17866	0.4291
4883	5	32675284	32801830	391	44	103370	0.1786	0.42912
22916	3	196652273	196704464	215	48	103370	0.17849	0.42917
55319	4	164380673	164451691	246	36	103370	0.17845	0.42919
8403	3	137448134	137495176	145	25	103370	0.17812	0.42931
84315	3	49936302	50002445	137	21	103370	0.17792	0.42939
8912	16	1168241	1281772	442	76	103370	0.17789	0.42941
2042	3	89121674	89541284	1251	56	103370	0.17779	0.42944
152065	3	126235842	126312808	376	42	103370	0.1776	0.42952
259239	20	44267202	44333878	227	26	103370	0.1776	0.42952
126282	19	4604527	4665580	273	39	103370	0.17749	0.42956
4709	2	201901462	201960473	155	20	103370	0.17725	0.42966
6706	1	153112058	153158427	210	24	103370	0.17722	0.42967
25939	20	35509285	35615246	251	36	103370	0.1772	0.42968
120939	12	10296557	10354403	273	27	103370	0.17703	0.42974
55567	16	20934476	21205762	722	48	103370	0.17694	0.42978
80725	17	36676259	36797183	363	44	103370	0.17683	0.42982
58497	1	150945867	151018189	283	38	103370	0.17655	0.42993
55272	15	75921426	75976047	155	38	103370	0.17639	0.42999
4793	19	39355340	39409534	194	49	103370	0.17619	0.43007
7569	X	47824250	47898394	130	14	103370	0.17601	0.43014
154881	7	66058868	66123964	272	23	103370	0.17588	0.43019
3003	5	54285107	54339960	224	37	103370	0.17583	0.43021
64232	11	60162062	60225265	231	30	103370	0.17556	0.43032
10308	16	31850079	31938629	129	17	103370	0.17549	0.43035
5579	16	23812300	24241932	1547	124	103370	0.17534	0.43041
4351	15	75147377	75200581	132	30	103370	0.17532	0.43042
647219	1	201073081	201119500	225	38	103370	0.1753	0.43042
151242	2	182783968	183006109	676	71	103370	0.1752	0.43046
642612	11	89729274	89785193	4	2	103370	0.17513	0.43049
5871	11	64546609	64605720	128	34	103370	0.17503	0.43053
80301	15	65099082	65170201	272	21	103370	0.17483	0.43061
9895	14	102794300	102978818	577	26	103370	0.17482	0.43061
124583	17	76977798	77040899	331	43	103370	0.17477	0.43063
4035	12	57487282	57617142	291	52	103370	0.17464	0.43068
81626	1	182859000	182957553	348	39	103370	0.17464	0.43068
23140	17	3897739	4081314	761	27	103370	0.17452	0.43073
134218	5	34894698	34969069	188	36	103370	0.17446	0.43075
594857	10	129312613	129360935	316	32	103370	0.1744	0.43078
8243	X	53391070	53484677	39	8	103370	0.1743	0.43081
147807	19	56076730	56124504	180	25	103370	0.17427	0.43083
81606	2	30419397	30492899	254	40	103370	0.17415	0.43087
164284	20	57023503	57125405	339	55	103370	0.17411	0.43089
162417	17	42047032	42096436	177	36	103370	0.17391	0.43097
196385	12	124211786	124430267	946	66	103370	0.17379	0.43101
4284	12	56833286	56883435	134	24	103370	0.17337	0.43118
148641	1	234005679	234470262	1963	154	103370	0.17336	0.43119
57158	20	42730337	42851218	557	67	103370	0.17333	0.4312
239	17	6864384	6924055	160	19	103370	0.17274	0.43143
1420	2	208982861	209029554	251	35	103370	0.17257	0.4315
93	3	38460790	38544633	261	20	103370	0.17248	0.43153
375056	1	222756444	222851351	296	28	103370	0.17214	0.43166
23333	7	34958491	35112653	513	22	103370	0.17212	0.43167
152405	3	118829997	118889674	297	30	103370	0.17202	0.43171
6154	17	8270834	8321565	155	28	103370	0.17179	0.4318
4175	2	136587196	136669047	165	19	103370	0.17171	0.43183
26093	19	47724731	47787329	164	24	103370	0.17169	0.43184
85456	11	57057103	57127485	260	27	103370	0.17165	0.43186
2833	X	70825766	70873367	37	14	103370	0.17157	0.43189
3013	6	26189012	26234521	267	18	103370	0.17132	0.43199
8609	2	207928861	208066970	510	61	103370	0.17117	0.43205
4242	22	37855101	37917499	181	34	103370	0.17076	0.4322
100288797	20	2761585	2807804	203	40	103370	0.17063	0.43226
338949	15	72655668	72710708	128	19	103370	0.17055	0.43229
57835	2	74431997	74605534	415	53	103370	0.17051	0.4323
145858	15	92979907	93054347	311	54	103370	0.1703	0.43239
1511	14	25032724	25080466	202	30	103370	0.1703	0.43239
29998	19	48076453	48216534	548	45	103370	0.17029	0.43239
79781	2	237222790	237451178	623	46	103370	0.17025	0.43241
54587	1	1278071	1332183	235	28	103370	0.1702	0.43243
7347	13	76088616	76190156	362	24	103370	0.17019	0.43243
30819	10	103575731	103638769	125	33	103370	0.16982	0.43258
9663	18	2906992	3048313	588	63	103370	0.16961	0.43266
353145	1	152528175	152574229	85	18	103370	0.16957	0.43267
255725	11	6180585	6226556	141	23	103370	0.16956	0.43268
113277	17	41328865	41382061	132	13	103370	0.16924	0.4328
93408	7	101246605	101307576	196	30	103370	0.16926	0.4328
114786	8	55980017	56448714	1911	116	103370	0.16911	0.43286
7138	19	55634161	55695752	244	36	103370	0.1691	0.43286
5340	6	161088225	161185086	390	45	103370	0.16896	0.43292
84236	2	227665652	227873926	548	27	103370	0.16876	0.43299
55859	X	102307581	102354168	81	18	103370	0.1686	0.43306
10124	7	12691452	12740559	254	28	103370	0.16856	0.43307
57151	17	34251522	34305714	263	28	103370	0.16841	0.43313
475	5	151112383	151173210	152	18	103370	0.1683	0.43317
55744	7	43638052	43804140	567	21	103370	0.16811	0.43325
81603	10	104368326	104428076	147	23	103370	0.16784	0.43335
6699	1	152968679	153015376	255	7	103370	0.16773	0.4334
8718	1	6510787	6562432	157	29	103370	0.1675	0.43349
64748	19	11431062	11486374	130	17	103370	0.16737	0.43354
29916	17	46149911	46210109	232	27	103370	0.16725	0.43359
107	7	45579125	45772715	726	73	103370	0.16719	0.43361
5062	3	196431728	196569518	743	58	103370	0.16684	0.43375
9530	8	37999106	38080819	125	17	103370	0.1668	0.43377
28976	3	128563333	128641957	388	25	103370	0.16674	0.43379
339184	17	20756708	20834453	184	20	103370	0.16673	0.43379
5020	20	3017266	3063163	122	31	103370	0.16666	0.43382
23596	1	241746452	241838701	334	54	103370	0.16646	0.4339
57159	2	27470297	27540307	173	31	103370	0.16626	0.43397
2912	3	51706081	51762629	100	38	103370	0.16606	0.43405
80709	9	117086429	117195783	344	41	103370	0.166	0.43408
4860	14	20902538	20956165	219	41	103370	0.16597	0.43409
644809	15	40532865	40580110	144	34	103370	0.16542	0.43431
274	2	127795599	127899903	466	44	103370	0.16533	0.43434
79097	11	54994658	55048595	264	17	103370	0.16534	0.43434
144811	13	44418420	44478068	268	20	103370	0.16512	0.43443
55704	2	55504978	55682057	830	35	103370	0.16504	0.43446
2863	2	133139147	133414169	850	76	103370	0.16499	0.43447
729240	13	57693195	57741216	64	15	103370	0.16484	0.43453
90871	9	7786490	7834806	184	38	103370	0.16425	0.43477
27346	17	26611121	26665711	74	17	103370	0.16419	0.43479
84033	1	228360740	228576577	836	43	103370	0.16393	0.43489
5439	7	102103547	102154446	75	14	103370	0.16388	0.43491
128954	22	17432826	17524112	340	33	103370	0.16387	0.43492
80343	20	13819635	14010979	706	55	103370	0.16382	0.43494
399818	10	126424336	126515439	207	28	103370	0.16379	0.43495
9935	20	39304488	39352880	159	26	103370	0.16361	0.43502
79877	17	43090706	43173473	363	35	103370	0.16322	0.43517
100129842	19	20704067	20783626	395	24	103370	0.16308	0.43523
55969	20	35199137	35250960	66	28	103370	0.16307	0.43523
8763	6	109677717	109738762	236	26	103370	0.1627	0.43538
51361	1	60245458	60352050	261	26	103370	0.16265	0.4354
88	1	236814754	236937931	617	48	103370	0.1626	0.43542
5479	15	64438014	64490354	159	31	103370	0.16237	0.43551
5187	17	8033788	8094723	194	30	103370	0.16227	0.43555
9682	1	44080797	44181189	305	33	103370	0.16225	0.43555
2002	X	47483744	47545003	73	15	103370	0.16198	0.43566
2634	1	89561815	89626842	256	23	103370	0.16194	0.43568
2901	19	42492468	42609278	153	45	103370	0.16194	0.43568
3209	7	27226499	27274725	144	29	103370	0.16177	0.43574
79961	1	111718591	111782160	237	52	103370	0.16159	0.43581
4849	19	54606436	54669446	237	46	103370	0.16133	0.43591
83460	17	3537090	3582962	245	36	103370	0.16027	0.43633
390075	11	5788864	5834897	242	20	103370	0.16024	0.43635
55703	12	106716436	106913976	561	31	103370	0.16019	0.43636
10022	1	67253424	67301942	123	23	103370	0.16007	0.43641
550631	22	30717627	30782818	275	25	103370	0.15993	0.43647
200373	2	120267008	120424237	374	36	103370	0.15982	0.43651
399697	15	48435546	48505951	8	5	103370	0.15975	0.43654
6621	9	139260021	139329655	335	27	103370	0.15958	0.43661
60492	11	82962498	83032445	275	30	103370	0.15939	0.43668
256126	19	12999894	13065116	145	26	103370	0.15937	0.43669
256764	15	53795938	54090075	1370	54	103370	0.15925	0.43674
64978	17	73884724	73936181	193	38	103370	0.15922	0.43675
255231	1	85381266	85497796	388	30	103370	0.15916	0.43677
6894	1	234517059	234649863	620	70	103370	0.15912	0.43679
327657	14	94919058	94977670	337	50	103370	0.15907	0.43681
84076	4	164382245	164430047	156	30	103370	0.15898	0.43684
23256	14	31056460	31215034	463	34	103370	0.15892	0.43687
27020	15	73842344	73960753	338	36	103370	0.15891	0.43687
3707	1	226809391	226962028	375	57	103370	0.15886	0.43689
55150	19	49611654	49657397	167	31	103370	0.15881	0.43691
80135	1	84909920	84974033	318	34	103370	0.15864	0.43697
6390	1	17335217	17415665	377	22	103370	0.15841	0.43707
84304	11	63958730	64007491	156	35	103370	0.15836	0.43709
1806	1	97533299	98421615	2693	154	103370	0.15828	0.43712
6676	20	34168776	34218967	128	21	103370	0.15828	0.43712
284355	19	48294500	48357308	383	42	103370	0.15821	0.43715
112609	6	84697746	84810606	363	43	103370	0.15789	0.43727
151230	2	170555356	170618396	311	28	103370	0.1579	0.43727
84660	12	123224056	123321927	354	27	103370	0.15766	0.43736
200895	3	93766766	93817233	87	35	103370	0.15754	0.43741
79987	9	113117528	113377160	1204	95	103370	0.15751	0.43742
6249	12	122745981	122942179	601	37	103370	0.15747	0.43744
8218	22	19156986	19314247	624	32	103370	0.1572	0.43754
11122	20	40691392	41853557	4599	295	103370	0.15699	0.43763
26278	13	23892962	24042867	659	78	103370	0.15687	0.43767
3012	6	26182148	26227711	281	20	103370	0.15672	0.43773
55437	2	202281392	202369501	195	33	103370	0.15654	0.4378
2928	22	19126504	19172796	173	32	103370	0.15652	0.43781
375061	1	231144704	231210995	356	54	103370	0.1563	0.4379
60385	19	50233011	50301587	147	28	103370	0.156	0.43802
283999	17	76192391	76247068	290	35	103370	0.15578	0.4381
54896	1	19603740	19668925	277	35	103370	0.15572	0.43813
124739	17	9513015	9643004	373	32	103370	0.15563	0.43816
8648	2	24679919	25003571	944	46	103370	0.15521	0.43833
26494	11	124085423	124131287	294	14	103370	0.15476	0.4385
2589	18	33172400	33301798	423	20	103370	0.15474	0.43851
3229	12	54297576	54350328	172	24	103370	0.15469	0.43853
8351	6	26186982	26234521	277	19	103370	0.15466	0.43854
345611	5	150191085	150238231	127	13	103370	0.15456	0.43858
158800	X	119233011	119284847	111	14	103370	0.15453	0.43859
116085	11	64323113	64379825	186	33	103370	0.15453	0.4386
64395	2	70021818	70116727	220	20	103370	0.15449	0.43861
60681	17	39933962	39989469	177	26	103370	0.15437	0.43866
701	15	40418210	40523337	242	20	103370	0.15427	0.4387
92797	12	66661335	66747423	302	21	103370	0.15413	0.43876
10203	2	188196690	188348021	476	38	103370	0.15397	0.43882
64768	9	95365466	95467547	393	34	103370	0.15397	0.43882
9816	1	229726981	229805946	212	23	103370	0.15382	0.43888
340526	X	71336960	71386751	124	13	103370	0.15376	0.4389
55845	3	10122333	10178874	214	14	103370	0.15371	0.43892
90990	8	145656432	145709499	176	26	103370	0.1537	0.43892
10464	13	73321202	73600592	963	40	103370	0.15353	0.43899
5473	4	74842156	74888907	130	24	103370	0.15315	0.43914
3952	7	127846241	127907682	208	37	103370	0.15314	0.43915
83551	6	132838832	132884860	303	38	103370	0.15305	0.43918
2819	12	50462602	50515103	87	14	103370	0.15266	0.43933
23411	10	69609427	69688147	271	26	103370	0.15252	0.43939
9167	2	42567640	42631150	181	30	103370	0.15218	0.43952
286204	9	126083448	126151034	282	50	103370	0.15208	0.43956
4124	5	108990156	109213429	978	40	103370	0.15189	0.43964
51265	5	133561817	133741805	479	24	103370	0.15188	0.43964
56954	3	100018483	100085844	251	43	103370	0.1518	0.43967
3611	11	6589938	6642105	186	42	103370	0.15177	0.43968
126374	19	34937880	35002085	170	29	103370	0.15174	0.43969
2256	17	7306784	7358256	117	27	103370	0.15167	0.43973
100144748	10	89608918	89658194	177	19	103370	0.15147	0.4398
399979	11	130735766	130821382	407	26	103370	0.15128	0.43988
653808	16	29754561	29802969	98	10	103370	0.15113	0.43994
1535	16	88699697	88752492	247	56	103370	0.15096	0.44
79570	1	31642592	31747734	406	29	103370	0.15093	0.44002
79066	17	2309343	2450200	478	57	103370	0.15088	0.44003
840	10	115403921	115500668	370	30	103370	0.15066	0.44012
283554	14	52984866	53114431	351	33	103370	0.15031	0.44026
121053	12	105345098	105398505	211	22	103370	0.15003	0.44037
283571	14	75309736	75365562	205	32	103370	0.14997	0.44039
7188	1	211464849	211558403	295	34	103370	0.14972	0.44049
401647	10	99574995	99641335	202	37	103370	0.14965	0.44052
2209	1	149719232	149774074	5	3	103370	0.14947	0.44059
7652	19	22924985	23001973	472	29	103370	0.14947	0.44059
23677	2	235825628	235974358	492	67	103370	0.14928	0.44067
5810	5	34895365	34950780	136	29	103370	0.14919	0.4407
8533	17	17139938	17219617	317	31	103370	0.14914	0.44072
3622	4	184391220	184443422	211	30	103370	0.14882	0.44085
161829	15	41464926	41557955	400	22	103370	0.1488	0.44086
3732	11	44552141	44651339	402	55	103370	0.14861	0.44093
6640	20	31985763	32066698	130	27	103370	0.14854	0.44096
1412	2	219844912	219893127	55	21	103370	0.14742	0.4414
2844	9	125760916	125811380	119	25	103370	0.14735	0.44143
115399	11	501722	564916	424	47	103370	0.14719	0.44149
2683	9	33100636	33202356	377	36	103370	0.14709	0.44153
6189	4	151985725	152035804	151	25	103370	0.14707	0.44154
10111	5	131857616	131990313	338	23	103370	0.14703	0.44155
49860	1	152371719	152421750	198	22	103370	0.14705	0.44155
131149	3	161112389	161231740	521	31	103370	0.14691	0.4416
57148	20	37066486	37217504	365	30	103370	0.14662	0.44171
56478	22	31825345	31920936	337	44	103370	0.14658	0.44173
745	11	61485121	61565990	212	43	103370	0.14659	0.44173
284371	19	52557719	52634021	383	25	103370	0.14654	0.44175
644139	17	10715792	10776418	237	40	103370	0.14618	0.44189
5210	3	48545117	48633607	166	39	103370	0.14614	0.44191
101927853	11	65580493	65635968	155	25	103370	0.146	0.44196
6916	7	139443047	139730125	1115	92	103370	0.14598	0.44197
254552	11	67385409	67432408	204	30	103370	0.14551	0.44215
84814	9	134130069	134194649	176	27	103370	0.14547	0.44217
57573	19	56984212	57051581	276	25	103370	0.14447	0.44256
10943	X	11741278	11803872	154	23	103370	0.14443	0.44258
154214	6	125248680	125423779	466	61	103370	0.14429	0.44264
2058	1	220131940	220255000	501	31	103370	0.14426	0.44265
643847	11	60954821	61009179	31	8	103370	0.14422	0.44266
9070	8	37927483	38007598	155	20	103370	0.14415	0.44269
138639	9	96758076	96882138	276	33	103370	0.14386	0.44281
2050	7	100390187	100460143	226	41	103370	0.14362	0.4429
168400	X	22983078	23030206	86	19	103370	0.14359	0.44291
90120	9	138996427	139045731	222	33	103370	0.14349	0.44295
4969	9	95136249	95201976	228	28	103370	0.14333	0.44301
404281	X	21839105	21886845	90	10	103370	0.14329	0.44303
9794	5	179124833	179218035	390	36	103370	0.14299	0.44315
6493	21	38036991	38132510	278	57	103370	0.14296	0.44316
100287290	3	158423178	158487966	216	25	103370	0.14181	0.44361
7508	3	14176647	14255172	257	32	103370	0.14149	0.44374
84842	1	45757545	45804347	118	36	103370	0.1415	0.44374
3067	15	50524144	50593162	238	33	103370	0.14138	0.44379
10864	6	43230737	43283276	174	38	103370	0.14132	0.44381
11313	1	24082275	24132029	82	18	103370	0.14132	0.44381
81501	8	105317024	105378917	347	48	103370	0.14133	0.44381
114793	2	153156684	153516348	1376	86	103370	0.14127	0.44383
2139	20	45488263	45827492	1251	125	103370	0.14127	0.44383
83931	1	36795225	36886525	249	30	103370	0.14123	0.44384
3559	10	6042657	6139333	520	60	103370	0.14119	0.44386
375593	7	74986234	75044896	4	2	103370	0.14109	0.4439
219482	11	56226964	56273014	181	20	103370	0.14099	0.44394
9688	16	56729017	56892637	535	45	103370	0.14095	0.44395
55200	12	6384602	6447672	196	25	103370	0.14081	0.44401
6556	2	219211752	219271617	175	36	103370	0.14049	0.44414
23643	8	74868564	74951314	328	29	103370	0.14045	0.44415
11129	19	45507298	45584214	146	28	103370	0.14042	0.44417
7379	11	118792008	118839269	161	32	103370	0.14034	0.4442
23047	13	33125564	33362158	594	24	103370	0.13982	0.4444
57575	4	134035470	134122732	281	31	103370	0.1396	0.44449
341019	11	31274171	31426357	358	30	103370	0.13943	0.44456
342908	19	44366515	44423116	246	20	103370	0.13939	0.44457
5782	7	77131773	77279388	458	30	103370	0.13909	0.44469
27300	19	58704960	58798923	431	48	103370	0.13896	0.44474
474343	X	57136115	57182989	72	9	103370	0.1389	0.44476
29763	11	47189073	47243010	136	26	103370	0.13883	0.44479
10905	1	117875085	118078320	606	29	103370	0.13878	0.44481
3242	12	122267433	122361517	257	24	103370	0.13873	0.44483
284948	2	85625108	85674180	200	35	103370	0.1387	0.44484
101927403	13	33577204	33625580	254	26	103370	0.13842	0.44496
4606	19	50901160	50979583	338	58	103370	0.13841	0.44496
10240	13	41293432	41380347	284	23	103370	0.13835	0.44498
51227	21	38427664	38480458	263	17	103370	0.13835	0.44498
221830	7	19725085	19783660	246	31	103370	0.13833	0.44499
219983	11	59189434	59235378	236	23	103370	0.13826	0.44502
55719	10	102637326	102734891	212	30	103370	0.13816	0.44506
390877	19	6361362	6422415	292	31	103370	0.13771	0.44524
139067	X	142586564	142640307	176	20	103370	0.1373	0.4454
9328	9	135871062	135943890	380	45	103370	0.13697	0.44553
158326	9	14724664	14945993	999	108	103370	0.13689	0.44556
4814	9	95873771	95931570	266	44	103370	0.13684	0.44558
101060179	11	45199027	45246295	154	29	103370	0.13679	0.4456
55783	16	71305292	71358509	227	28	103370	0.13557	0.44608
284615	1	145435508	145485647	102	18	103370	0.13539	0.44615
474170	17	44552323	44643016	1	1	103370	0.13527	0.4462
51326	17	44567184	44692155	1	1	103370	0.13527	0.4462
9473	1	28164055	28223196	165	31	103370	0.13516	0.44624
10146	5	151116476	151194915	193	23	103370	0.13493	0.44633
8858	13	113777968	113836698	166	31	103370	0.1348	0.44638
7320	5	133671843	133737799	174	20	103370	0.13468	0.44643
4839	12	6656036	6712498	145	25	103370	0.13462	0.44646
57446	20	35270169	35409541	189	67	103370	0.13462	0.44646
55679	2	128385996	128474360	398	55	103370	0.13456	0.44648
84896	10	89501608	89636111	384	43	103370	0.13451	0.4465
1821	X	100439933	100529485	231	27	103370	0.13446	0.44652
133688	5	35943191	36101639	636	57	103370	0.13428	0.44659
85236	6	27096072	27149637	257	25	103370	0.13411	0.44666
51206	19	55515073	55584632	342	30	103370	0.13399	0.4467
2618	21	34866238	34950223	166	33	103370	0.13395	0.44672
84984	3	196423144	196474131	229	32	103370	0.13376	0.4468
2821	19	34820645	34903318	212	33	103370	0.13336	0.44696
53944	15	64447716	64700968	777	42	103370	0.13306	0.44707
80070	12	43738012	43980724	887	40	103370	0.13231	0.44737
81127	14	20408678	20454724	173	15	103370	0.1322	0.44741
64080	2	27994266	28148223	464	35	103370	0.13217	0.44743
442590	7	74660028	75143628	129	24	103370	0.13204	0.44748
1452	5	148863896	148966115	285	33	103370	0.13156	0.44767
204962	1	75657816	76116698	1564	67	103370	0.13146	0.4477
5148	17	79607489	79658607	325	21	103370	0.13145	0.44771
654502	3	158752041	158994096	716	46	103370	0.13123	0.44779
51208	3	137682658	137762494	204	27	103370	0.13123	0.4478
9493	15	69671585	69750766	193	31	103370	0.13102	0.44788
398	16	295606	343003	210	45	103370	0.13091	0.44792
392490	X	71329034	71391600	147	15	103370	0.13081	0.44796
9326	17	34807471	34865154	120	25	103370	0.13063	0.44803
28957	8	80820952	80977516	410	35	103370	0.13062	0.44804
84513	8	38109035	38161841	97	21	103370	0.13054	0.44807
26227	1	120219419	120296849	233	46	103370	0.13045	0.4481
8175	19	2201816	2258678	219	44	103370	0.13047	0.4481
54753	7	6620398	6673921	196	24	103370	0.12983	0.44835
115560	3	44736098	44788575	171	30	103370	0.12979	0.44837
10428	16	75317608	75502387	961	28	103370	0.12949	0.44849
9781	2	7022523	7219011	704	59	103370	0.12927	0.44857
64218	1	156082145	156157542	213	23	103370	0.12918	0.44861
124538	17	56212017	56257940	153	30	103370	0.12916	0.44862
255043	19	55728002	55775632	177	35	103370	0.1291	0.44864
100507527	19	32044095	32094456	156	10	103370	0.12906	0.44866
7178	13	45901005	45950505	180	20	103370	0.12885	0.44874
3567	5	131867136	131927555	153	18	103370	0.1288	0.44876
388531	19	33131313	33179206	271	23	103370	0.12858	0.44884
90161	X	131750038	132130423	503	29	103370	0.12854	0.44886
122961	14	74925423	74972271	138	17	103370	0.12844	0.4489
653247	12	11534474	11583498	177	31	103370	0.12801	0.44907
6000	1	240928817	241555505	2414	190	103370	0.12799	0.44908
80119	15	65097831	65152867	220	23	103370	0.12779	0.44916
29968	9	80876991	80955009	317	42	103370	0.12729	0.44936
57673	6	107376385	107471371	258	33	103370	0.12724	0.44937
390260	11	123614288	123660226	172	21	103370	0.12716	0.44941
440955	3	48648275	48694189	99	23	103370	0.12706	0.44945
55584	4	40302346	40367234	318	28	103370	0.12703	0.44946
84525	4	57504154	57582874	322	41	103370	0.12697	0.44948
387521	20	48730274	48805335	270	25	103370	0.12662	0.44962
8819	4	174257093	174308683	143	25	103370	0.12634	0.44973
255783	19	47742659	47788980	142	18	103370	0.12614	0.44981
11019	4	39425644	39489273	304	32	103370	0.12608	0.44983
201292	17	73875041	73928084	204	38	103370	0.12575	0.44997
4245	5	180207541	180272939	245	24	103370	0.1257	0.44999
29765	1	151132463	151183547	123	20	103370	0.12535	0.45012
2996	4	144782019	144861716	250	29	103370	0.12524	0.45017
64410	15	86292557	86373189	571	56	103370	0.12502	0.45025
9342	22	21178292	21255502	267	18	103370	0.12502	0.45025
845	1	116232624	116346426	566	34	103370	0.12498	0.45027
5393	4	122687445	122748176	196	26	103370	0.12488	0.45031
5375	8	82342561	82394719	189	21	103370	0.12471	0.45038
256714	X	20014831	20170114	167	18	103370	0.12442	0.45049
10806	1	243384307	243673393	685	54	103370	0.12436	0.45051
220929	10	31123563	31355866	907	37	103370	0.12432	0.45053
90522	19	38784200	38841615	256	29	103370	0.12421	0.45057
4110	X	148734903	148808928	75	13	103370	0.12407	0.45063
84128	2	190271159	190350287	303	14	103370	0.12368	0.45078
3033	4	108875870	108966331	343	31	103370	0.12316	0.45099
7416	5	133297566	133376300	218	33	103370	0.12306	0.45103
5511	1	28122252	28188183	121	17	103370	0.12279	0.45114
79746	10	11749356	11816065	439	35	103370	0.12279	0.45114
7681	15	23775454	23830764	142	21	103370	0.12271	0.45117
2932	3	119530800	119848264	991	59	103370	0.12257	0.45123
29907	11	64759880	64818044	265	39	103370	0.12254	0.45123
26173	7	1499913	1579018	353	21	103370	0.12248	0.45126
4312	11	102650641	102703966	254	39	103370	0.12244	0.45128
1743	14	75313594	75380450	259	26	103370	0.12231	0.45133
219578	7	88353753	88976346	2600	113	103370	0.12231	0.45133
5819	19	45314393	45402485	394	53	103370	0.12219	0.45137
340554	X	64673058	64737767	21	4	103370	0.12204	0.45143
6652	15	45280302	45377287	262	23	103370	0.122	0.45145
79172	2	24981175	25055245	276	30	103370	0.12198	0.45146
152559	4	79826364	79895582	253	28	103370	0.1219	0.45149
3772	21	39566837	39685043	505	32	103370	0.12187	0.4515
91750	14	74516656	74677117	674	28	103370	0.12182	0.45152
10521	22	38869443	38938622	171	31	103370	0.12178	0.45154
5198	17	8117596	8183809	227	36	103370	0.12169	0.45157
9557	1	146679291	146777447	506	31	103370	0.12149	0.45165
282618	19	39751965	39799312	208	20	103370	0.12145	0.45167
26648	19	9326720	9372739	157	23	103370	0.1212	0.45177
126432	19	39348470	39403919	190	50	103370	0.12112	0.4518
5914	17	38430423	38523895	197	31	103370	0.12093	0.45187
379	17	41441353	41488504	175	32	103370	0.12085	0.4519
79441	4	2220096	2278860	210	29	103370	0.12075	0.45194
170575	7	150378645	150431368	152	22	103370	0.12069	0.45197
50618	2	24415733	24618647	568	29	103370	0.12064	0.45199
9519	6	134238308	134318638	186	23	103370	0.12033	0.45211
3313	5	137880571	137946318	178	25	103370	0.1203	0.45212
149685	20	37174838	37227104	135	25	103370	0.12028	0.45213
1406	19	48288807	48356587	390	43	103370	0.12005	0.45222
285349	3	44591456	44651186	165	22	103370	0.11993	0.45227
676	1	92379928	92489985	410	23	103370	0.1199	0.45228
10788	5	75664131	76013957	1215	114	103370	0.1197	0.45236
6701	1	153032717	153079084	212	26	103370	0.11961	0.4524
10868	9	132562696	132654121	632	26	103370	0.11949	0.45244
100507607	16	28728573	28794171	4	2	103370	0.11919	0.45256
55182	1	44835837	45127396	969	117	103370	0.11906	0.45261
84948	8	144645074	144692485	248	35	103370	0.11902	0.45263
51496	15	44684579	44829455	265	14	103370	0.11897	0.45265
2741	5	151192074	151339397	413	29	103370	0.11893	0.45267
5031	11	72940550	73019670	164	20	103370	0.11884	0.4527
5105	20	56101137	56151515	259	30	103370	0.1188	0.45272
353355	19	44729033	44789470	184	31	103370	0.11866	0.45277
54829	9	95208487	95279844	212	28	103370	0.11849	0.45284
6457	15	84081091	84297495	669	80	103370	0.11801	0.45303
147660	19	52921829	53030131	636	30	103370	0.11796	0.45305
51322	10	28786355	28922041	311	19	103370	0.11792	0.45307
1375	22	50997290	51052096	298	37	103370	0.11783	0.4531
221037	10	64916983	65260880	1208	50	103370	0.11757	0.4532
1288	X	107388837	107717704	475	26	103370	0.11743	0.45326
219873	11	123837403	123883398	223	33	103370	0.11735	0.45329
11165	6	34244971	34395457	634	32	103370	0.11725	0.45333
9150	18	77404801	77524510	599	33	103370	0.11699	0.45343
79742	X	44997618	45095146	249	39	103370	0.11697	0.45344
22870	19	55731147	55805038	237	44	103370	0.11642	0.45366
5954	11	32077477	32137272	184	24	103370	0.11629	0.45371
101927254	19	31630820	31730976	253	23	103370	0.11625	0.45373
391322	22	24338117	24384043	22	3	103370	0.11613	0.45377
113402	6	166723516	166790991	171	20	103370	0.11604	0.45381
158135	9	124567953	124890885	1362	82	103370	0.11583	0.45389
6704	1	153055611	153102001	197	32	103370	0.11572	0.45394
57804	11	67108236	67156067	88	21	103370	0.11564	0.45397
51317	11	45940870	46177985	560	33	103370	0.1156	0.45399
146439	16	3067683	3121950	217	39	103370	0.11542	0.45406
219865	11	124099723	124145763	336	10	103370	0.11536	0.45408
5294	7	106470723	106557592	287	41	103370	0.11523	0.45413
285464	4	1350340	1399782	186	24	103370	0.11512	0.45417
5921	5	86529070	86697743	477	42	103370	0.11505	0.4542
8139	16	81313571	81423803	530	34	103370	0.11504	0.45421
7135	1	201362895	201425874	214	34	103370	0.11493	0.45425
219902	11	120160838	120214397	174	39	103370	0.11458	0.45439
1350	5	85878784	85926583	73	28	103370	0.11433	0.45449
1016	5	19463140	20610972	4577	155	103370	0.11424	0.45453
63924	3	9898394	9956938	213	32	103370	0.1141	0.45458
790955	11	62404126	62451162	104	23	103370	0.11402	0.45461
4915	9	87248417	87651985	1346	93	103370	0.11398	0.45463
389852	X	47828734	47879130	67	11	103370	0.11376	0.45472
27257	8	38010839	38069248	96	11	103370	0.11344	0.45484
285601	5	94920980	94967284	116	33	103370	0.11339	0.45486
29789	2	174927175	175148365	758	28	103370	0.11334	0.45488
79867	12	124120660	124202950	363	20	103370	0.11307	0.45499
10741	20	18457184	18512899	260	24	103370	0.11292	0.45505
440292	15	78223745	78280144	288	34	103370	0.11281	0.45509
157773	8	13389352	13435797	338	37	103370	0.11276	0.45511
654483	16	30194256	30240627	11	6	103370	0.11265	0.45515
139285	X	63394997	63460624	71	11	103370	0.11246	0.45523
389813	9	139700733	139751884	91	19	103370	0.11237	0.45527
9562	10	89229223	89323218	188	34	103370	0.11236	0.45527
6868	2	9619392	9730917	324	30	103370	0.1123	0.45529
9610	11	66089535	66139000	147	22	103370	0.112	0.45541
57181	2	196442798	196612426	439	47	103370	0.11199	0.45542
122060	13	78236989	78348377	304	32	103370	0.11186	0.45547
6256	9	137183316	137342431	546	41	103370	0.11167	0.45554
80727	7	2636603	2714436	334	46	103370	0.11113	0.45576
9289	16	57618442	57708944	521	80	103370	0.1107	0.45593
6944	1	151138776	151197689	140	21	103370	0.11059	0.45597
64799	15	67512138	67804142	754	40	103370	0.11044	0.45603
254122	11	65566305	65631578	202	31	103370	0.11021	0.45612
101927581	17	55811846	55857713	211	35	103370	0.10918	0.45653
389199	4	7905734	7952023	290	31	103370	0.10919	0.45653
8532	4	8559387	8631488	423	53	103370	0.10908	0.45657
84922	19	56092737	56145893	161	31	103370	0.10904	0.45658
7757	19	22138897	22228745	360	21	103370	0.10899	0.4566
8356	6	27848093	27893570	228	40	103370	0.10897	0.45661
51534	6	142433372	142552085	306	21	103370	0.10893	0.45663
8263	X	154079635	154126336	34	7	103370	0.10887	0.45665
22837	2	165526695	165733678	799	47	103370	0.10879	0.45668
1964	X	20132636	20194966	56	11	103370	0.10877	0.45669
79960	4	129695779	129806379	332	28	103370	0.10866	0.45674
93979	7	129949630	130018571	286	31	103370	0.10792	0.45703
7011	14	20823826	20917331	441	76	103370	0.10789	0.45704
3710	6	33552951	33674351	778	73	103370	0.10787	0.45705
890	4	122727599	122780153	141	22	103370	0.10754	0.45718
90417	15	40639922	40696489	177	30	103370	0.10745	0.45722
494118	X	144294107	144347728	154	19	103370	0.10739	0.45724
79865	6	41147552	41203925	372	43	103370	0.10737	0.45725
11013	X	101758610	101806699	79	21	103370	0.10733	0.45727
256394	14	94898801	94954122	313	32	103370	0.10731	0.45727
642475	8	144638362	144689928	273	29	103370	0.10731	0.45727
7568	19	12232165	12286222	134	26	103370	0.10707	0.45737
1524	3	39294985	39358226	310	41	103370	0.10685	0.45745
84107	3	147093835	147159596	168	34	103370	0.10681	0.45747
285852	6	41161062	41216120	398	37	103370	0.10671	0.45751
158586	X	57583269	57633910	66	9	103370	0.10669	0.45752
63926	20	9980697	10047407	253	22	103370	0.10652	0.45759
55967	12	95355104	95432489	347	30	103370	0.10647	0.45761
5536	19	46815251	46906238	337	53	103370	0.10621	0.45771
4179	1	207890383	207978861	273	27	103370	0.10615	0.45773
353144	1	152538138	152583562	45	14	103370	0.10603	0.45778
112724	19	55545684	55615914	275	34	103370	0.10571	0.45791
10686	3	190070661	190139932	321	32	103370	0.10544	0.45801
127	4	100034832	100100449	318	18	103370	0.10522	0.4581
389840	X	19368174	19568379	307	28	103370	0.10445	0.4584
2874	17	7205978	7253658	145	30	103370	0.10442	0.45842
5636	17	18724612	18844600	280	13	103370	0.10435	0.45845
5433	2	128593840	128650729	205	37	103370	0.10412	0.45854
100506248	12	12228949	12275090	162	27	103370	0.104	0.45859
5532	10	75186563	75290782	323	16	103370	0.104	0.45859
282966	10	50852684	50926956	301	29	103370	0.10395	0.45861
79290	10	45788102	45846056	334	15	103370	0.10378	0.45867
9391	2	96896884	96949917	89	25	103370	0.10369	0.45871
168090	6	165683153	165758111	253	27	103370	0.10364	0.45873
2706	13	20751602	20803605	213	30	103370	0.10358	0.45875
8638	12	121448095	121512045	239	44	103370	0.10345	0.4588
1192	6	31688358	31740095	219	59	103370	0.10317	0.45891
8193	19	38691649	38755317	245	55	103370	0.10317	0.45891
128653	20	2760633	2806476	208	40	103370	0.10316	0.45892
332	17	76175277	76231716	308	43	103370	0.1031	0.45894
7469	4	1974441	2045962	146	28	103370	0.10301	0.45898
23242	7	51073909	51419515	1177	76	103370	0.10254	0.45916
4063	1	160730864	160808045	276	30	103370	0.10242	0.45921
51725	3	121277170	121359139	306	41	103370	0.10243	0.45921
64342	2	20807564	20885867	408	59	103370	0.10226	0.45928
124961	17	4946754	5009669	311	44	103370	0.1016	0.45954
266743	11	66153475	66204177	140	24	103370	0.1015	0.45958
114908	11	102257056	102358775	332	36	103370	0.10115	0.45972
25989	15	75118459	75170552	126	29	103370	0.10114	0.45972
146059	15	43005760	43064417	192	31	103370	0.10076	0.45987
55503	7	142558956	142618490	226	23	103370	0.10047	0.45999
5623	19	6365305	6410860	227	31	103370	0.10033	0.46004
163033	19	56078891	56127211	170	25	103370	0.10024	0.46008
1717	11	71135457	71194477	225	16	103370	0.10019	0.4601
126731	1	229446752	229513688	169	28	103370	0.10002	0.46017
6613	17	73153825	73214098	185	31	103370	0.10001	0.46017
124936	17	4011441	4070995	291	18	103370	0.099871	0.46022
6846	1	168500003	168548235	199	27	103370	0.099782	0.46026
6647	21	32996935	33051244	151	26	103370	0.099647	0.46031
2889	9	134442157	134650364	773	42	103370	0.099526	0.46036
25960	8	37619401	37711504	146	40	103370	0.099402	0.46041
340273	7	20620245	20806637	833	62	103370	0.099384	0.46042
253725	10	46187648	46298412	104	11	103370	0.099325	0.46044
8787	17	63098456	63233821	557	40	103370	0.099281	0.46046
374308	10	27677117	27738297	352	31	103370	0.098995	0.46057
6018	1	40592041	40716593	210	37	103370	0.09892	0.4606
285016	2	269561	324002	130	25	103370	0.098831	0.46064
51074	11	34893842	34972939	490	19	103370	0.098797	0.46065
54472	11	1285598	1365892	322	37	103370	0.098694	0.46069
54550	16	83967237	84046379	682	74	103370	0.098525	0.46076
2793	17	47273596	47322936	168	35	103370	0.09848	0.46078
3906	12	48951467	48998829	114	24	103370	0.098481	0.46078
23269	15	41878432	42072141	542	36	103370	0.098446	0.46079
5716	X	107317435	107369874	52	9	103370	0.098449	0.46079
83729	12	57814096	57861791	121	21	103370	0.098286	0.46085
51236	8	145157672	145205620	92	8	103370	0.098247	0.46087
55613	X	63477961	63650333	162	14	103370	0.098235	0.46087
121457	12	98997182	99073829	236	35	103370	0.098027	0.46096
93474	1	247187940	247277115	502	36	103370	0.097833	0.46103
549	9	93966097	94159215	594	34	103370	0.097744	0.46107
1593	2	219611472	219690016	219	13	103370	0.097482	0.46117
55773	3	99944661	100054096	406	25	103370	0.097366	0.46122
9482	17	9143788	9514275	1061	127	103370	0.09736	0.46122
54967	X	134280461	134340751	69	20	103370	0.097182	0.46129
5357	3	142280229	142442506	561	37	103370	0.096938	0.46139
100128071	1	32816871	32862844	71	26	103370	0.096647	0.4615
3191	19	39317028	39377979	187	31	103370	0.096597	0.46152
29083	3	112674323	112730221	201	47	103370	0.096325	0.46163
81788	1	205261191	205325883	310	29	103370	0.096198	0.46168
57538	15	85324911	85426713	415	57	103370	0.096088	0.46173
374354	10	115579391	115682265	191	40	103370	0.095909	0.4618
8904	20	34203953	34287878	226	22	103370	0.095863	0.46181
3425	4	945785	1008317	250	53	103370	0.095539	0.46194
509	10	7795093	7859764	296	31	103370	0.095534	0.46195
5789	9	8304246	10647723	12664	523	103370	0.095477	0.46197
101927579	15	30890445	30941677	36	9	103370	0.095094	0.46212
135892	7	72716532	72777085	116	15	103370	0.094982	0.46216
6772	2	191823762	191913976	283	38	103370	0.094987	0.46216
219970	11	58591538	58646997	291	10	103370	0.094619	0.46231
27350	22	39375265	39424843	129	21	103370	0.094613	0.46231
55304	20	12954627	13157411	1027	67	103370	0.094608	0.46231
93953	X	70762840	70843440	53	14	103370	0.094289	0.46244
22928	16	30444952	30492224	82	20	103370	0.094218	0.46247
270	1	115205719	115273239	190	43	103370	0.094176	0.46248
388559	19	53399168	53461930	266	41	103370	0.09415	0.46249
3489	12	53456436	53506128	136	21	103370	0.094138	0.4625
4958	9	95166527	95221836	210	27	103370	0.09413	0.4625
339983	4	2026239	2080816	99	21	103370	0.093849	0.46261
3265	11	522242	570561	346	41	103370	0.093806	0.46263
57129	3	179296253	179357434	138	20	103370	0.093681	0.46268
84267	9	86543226	86606665	187	32	103370	0.093678	0.46268
541578	X	149090415	149142068	23	9	103370	0.093399	0.46279
55138	12	8363856	8415214	65	9	103370	0.09325	0.46285
375341	3	49296030	49349864	124	32	103370	0.093023	0.46294
126755	1	13791445	13875242	385	55	103370	0.09293	0.46298
63982	11	26175458	26694836	3111	97	103370	0.092819	0.46302
222487	16	57667099	57733290	382	79	103370	0.092713	0.46307
286451	X	67683624	67767127	92	11	103370	0.092668	0.46308
7553	8	146017855	146082893	212	19	103370	0.092625	0.4631
81493	1	33135507	33203361	203	20	103370	0.09243	0.46318
3914	1	209778215	209860820	317	49	103370	0.092405	0.46319
2676	5	137578069	137645544	204	44	103370	0.092298	0.46323
135946	7	143666090	143712025	131	21	103370	0.091961	0.46336
55026	X	119382505	119480391	164	29	103370	0.091915	0.46338
5529	14	63829838	64045095	872	48	103370	0.091862	0.4634
50840	12	11080853	11126806	283	12	103370	0.09179	0.46343
83604	X	34635181	34710405	105	14	103370	0.091666	0.46348
7991	8	15362596	15634158	1535	59	103370	0.091609	0.4635
978	1	20880444	20955401	421	39	103370	0.091556	0.46353
400961	2	71399868	71489233	394	38	103370	0.091478	0.46356
64407	1	192092592	192164945	179	28	103370	0.091325	0.46362
79709	19	17631511	17703968	275	36	103370	0.0913	0.46363
5274	3	167418432	167553357	424	31	103370	0.091216	0.46366
116540	2	74689085	74734942	102	27	103370	0.091151	0.46369
1357	7	129985290	130037949	208	31	103370	0.091147	0.46369
8482	15	74691630	74761299	267	37	103370	0.091119	0.4637
5019	5	41720167	41905791	507	39	103370	0.090944	0.46377
1618	3	16618299	16682006	314	31	103370	0.090849	0.46381
2768	7	2757739	2918963	902	38	103370	0.090519	0.46394
390162	11	56219945	56265877	171	21	103370	0.090513	0.46394
408050	16	16291389	16398668	52	9	103370	0.090493	0.46395
219479	11	56174734	56220708	219	21	103370	0.090225	0.46405
8468	7	72707155	72782646	131	15	103370	0.090245	0.46405
6370	19	8082224	8137547	244	42	103370	0.090186	0.46407
140823	20	34252232	34298902	144	20	103370	0.090051	0.46412
79799	4	69784177	69852509	427	24	103370	0.08951	0.46434
347541	X	26199286	26246387	136	19	103370	0.089447	0.46436
83886	16	2752423	2805552	67	18	103370	0.089407	0.46438
8554	15	68311572	68493797	559	33	103370	0.08936	0.4644
79190	16	55323406	55374672	252	24	103370	0.088794	0.46462
23446	9	107971906	108210785	694	38	103370	0.088689	0.46466
81786	5	180610924	180667293	275	33	103370	0.088685	0.46467
2564	X	151111596	151178156	98	17	103370	0.088661	0.46468
5029	11	72893735	72963472	155	40	103370	0.088501	0.46474
9920	8	1886949	1965109	420	53	103370	0.088321	0.46481
29117	16	50342929	50437845	283	41	103370	0.088229	0.46485
54996	1	220886325	220968157	576	29	103370	0.087923	0.46497
8074	12	4467393	4523894	177	32	103370	0.087837	0.465
5434	19	1076578	1130391	263	45	103370	0.087669	0.46507
55644	14	20905207	20958267	221	42	103370	0.087648	0.46508
100	20	43238160	43315376	235	47	103370	0.087372	0.46519
51193	3	179006551	179063325	229	31	103370	0.087334	0.4652
10981	6	146829828	146886086	118	26	103370	0.087241	0.46524
4089	18	48521583	48621412	173	24	103370	0.087207	0.46525
115209	1	58871052	59047469	923	51	103370	0.086961	0.46535
730005	22	30910629	30977669	277	36	103370	0.086959	0.46535
56647	10	127477102	127552264	165	18	103370	0.08692	0.46537
7405	11	75491212	75865282	999	55	103370	0.086828	0.4654
1611	5	10669342	10796387	424	26	103370	0.086656	0.46547
1393	5	76213680	76275299	215	34	103370	0.086594	0.4655
7088	9	84188598	84338596	547	92	103370	0.086384	0.46558
57549	1	159886829	159950386	215	43	103370	0.086192	0.46566
85302	17	73895925	73972119	295	38	103370	0.085742	0.46584
9112	14	105851186	105947066	84	13	103370	0.085538	0.46592
9212	17	8098049	8148944	166	29	103370	0.085464	0.46595
92369	3	140735743	140877453	354	37	103370	0.085379	0.46598
10181	3	50091341	50166397	153	25	103370	0.085304	0.46601
64425	9	37450945	37513694	284	34	103370	0.085256	0.46603
28981	12	110527140	110666600	406	29	103370	0.085164	0.46607
29904	16	22182592	22310066	363	45	103370	0.085007	0.46613
7499	X	2635069	2744541	119	18	103370	0.084949	0.46615
150379	22	44265558	44322893	240	40	103370	0.084913	0.46617
64431	12	100558865	100628202	216	32	103370	0.084792	0.46621
54662	9	131514510	131582711	235	30	103370	0.084771	0.46622
57035	1	25558740	25609010	92	13	103370	0.084751	0.46623
6576	22	19153088	19201338	202	23	103370	0.084714	0.46624
197131	15	43225095	43433286	478	55	103370	0.084535	0.46632
50514	9	117869097	118174923	1446	92	103370	0.084422	0.46636
56996	7	100415337	100474634	193	38	103370	0.084397	0.46637
121355	12	54839736	54902386	197	26	103370	0.084305	0.46641
10391	15	68816614	69030145	715	71	103370	0.084141	0.46647
27097	1	229718858	229796794	211	25	103370	0.084016	0.46652
5452	19	42580262	42671625	133	21	103370	0.083876	0.46658
25855	11	66094804	66147596	143	21	103370	0.083777	0.46662
4190	2	63780743	63844331	193	30	103370	0.08367	0.46666
6296	16	20740312	20818479	185	20	103370	0.083493	0.46673
440093	12	31934119	31980175	265	26	103370	0.083267	0.46682
282991	10	102023035	102081469	226	40	103370	0.083054	0.4669
4953	2	10570507	10623680	186	40	103370	0.082996	0.46693
8864	2	239142679	239233678	356	45	103370	0.082919	0.46696
26271	6	153281658	153339740	217	25	103370	0.082885	0.46697
23539	22	38464144	38514170	138	27	103370	0.082819	0.467
55315	10	73044010	73133147	463	61	103370	0.08278	0.46701
641	15	91225579	91368686	433	37	103370	0.082541	0.46711
23660	7	99067273	99141445	142	30	103370	0.082486	0.46713
112483	17	7519552	7566194	164	17	103370	0.082384	0.46717
9772	17	73417664	73506533	319	28	103370	0.082272	0.46722
54785	17	8081651	8128564	143	29	103370	0.082217	0.46724
646498	3	49205069	49264291	128	25	103370	0.08186	0.46738
3758	11	128697909	128772268	265	46	103370	0.081573	0.46749
326624	17	72632256	72753474	278	45	103370	0.081515	0.46752
22937	3	47445184	47552603	210	38	103370	0.081398	0.46756
7033	21	43721777	43770706	261	31	103370	0.081295	0.4676
401612	X	103333898	103436708	151	23	103370	0.081284	0.46761
10046	X	149494836	149692448	348	66	103370	0.081177	0.46765
3347	4	70859130	70912255	157	20	103370	0.081148	0.46766
91752	2	185428093	185814214	1518	51	103370	0.081015	0.46772
80127	14	74451054	74542795	431	31	103370	0.080848	0.46778
3394	16	85897774	85966212	280	32	103370	0.080837	0.46779
128312	1	228610808	228656259	184	29	103370	0.080753	0.46782
10081	15	65399717	65461174	167	22	103370	0.08064	0.46786
10137	20	34226847	34287878	174	19	103370	0.080656	0.46786
6415	19	48246842	48297939	223	23	103370	0.080586	0.46789
6100	7	33124409	33184002	245	35	103370	0.080488	0.46792
7546	13	100599026	100649019	112	26	103370	0.080348	0.46798
222696	6	28389373	28446279	239	40	103370	0.080142	0.46806
170961	19	4147665	4234811	339	45	103370	0.079961	0.46813
138803	9	107288051	107334094	160	35	103370	0.079914	0.46815
4496	16	56668726	56715041	341	45	103370	0.079909	0.46815
57091	20	54952168	55044396	295	47	103370	0.079902	0.46816
5167	6	132094156	132226295	420	56	103370	0.079766	0.46821
55869	X	71539366	71827953	281	36	103370	0.079432	0.46834
53349	14	73426152	73528920	470	36	103370	0.079425	0.46835
7584	3	44655108	44712283	110	26	103370	0.079399	0.46836
5025	12	121612664	121681909	283	27	103370	0.079193	0.46844
55057	1	26638350	26715621	325	34	103370	0.079018	0.46851
140467	19	7545169	7595911	179	34	103370	0.078726	0.46863
92086	20	23955687	24004475	231	22	103370	0.078448	0.46874
84124	7	99074142	99132925	116	28	103370	0.078223	0.46883
9667	19	5577007	5657991	263	26	103370	0.078199	0.46883
151258	2	165744709	165847035	370	37	103370	0.077904	0.46895
51179	1	119876399	119946753	264	36	103370	0.077788	0.469
91875	14	20747290	20809153	230	35	103370	0.077694	0.46904
1630	18	49831542	51072273	6209	150	103370	0.077633	0.46906
3157	5	43277572	43348614	234	16	103370	0.077614	0.46907
393046	7	143712495	143758430	230	15	103370	0.07747	0.46912
65988	16	30531688	30581345	81	26	103370	0.077376	0.46916
22995	15	49020135	49139092	274	33	103370	0.077306	0.46919
25917	3	9369660	9438475	256	33	103370	0.077238	0.46922
341418	12	55910011	55955940	218	21	103370	0.077225	0.46922
80232	1	224562845	224657001	261	18	103370	0.077193	0.46923
8611	5	54710670	54865906	481	28	103370	0.077183	0.46924
83394	17	6344583	6494877	626	65	103370	0.077075	0.46928
56900	1	109598403	109649554	216	43	103370	0.076582	0.46948
284114	17	7303762	7350998	101	26	103370	0.07646	0.46953
8353	6	26189427	26237706	278	19	103370	0.076247	0.46961
10281	21	39416313	39528454	284	33	103370	0.076234	0.46962
1038	X	139855425	139901723	125	6	103370	0.076008	0.46971
57226	6	90331943	90383474	129	25	103370	0.075918	0.46974
57171	9	131808383	131862717	147	27	103370	0.075831	0.46978
1043	1	26609411	26657014	205	22	103370	0.075673	0.46984
390197	11	59209903	59255838	206	26	103370	0.075537	0.46989
4973	12	10300899	10359790	296	33	103370	0.075429	0.46994
1381	15	78597666	78650572	198	51	103370	0.075361	0.46996
4314	11	102696528	102749342	193	30	103370	0.075044	0.47009
2581	14	88294164	88495009	1109	46	103370	0.074678	0.47024
441381	8	145737761	145787416	153	25	103370	0.074561	0.47028
343066	1	12669566	12737097	206	26	103370	0.074546	0.47029
58528	6	90064335	90156995	336	54	103370	0.074492	0.47031
5987	6	28860779	28926768	387	38	103370	0.074474	0.47032
348180	16	88737891	88791794	357	54	103370	0.074047	0.47049
79004	10	104173002	104227423	134	41	103370	0.073927	0.47053
9645	11	12097138	12295335	948	104	103370	0.073938	0.47053
1486	1	85008804	85083039	307	31	103370	0.073788	0.47059
5457	13	79163227	79212695	147	22	103370	0.073648	0.47065
2128	7	27247164	27297438	169	26	103370	0.073433	0.47073
57645	1	166773681	166833709	240	31	103370	0.073369	0.47076
1382	1	156659398	156710608	104	30	103370	0.073313	0.47078
83986	16	249758	328960	263	38	103370	0.073224	0.47081
254428	1	205748221	205817887	217	40	103370	0.073182	0.47083
2354	19	45936253	45988437	206	36	103370	0.072686	0.47103
503835	19	57653094	57713856	248	43	103370	0.072516	0.4711
84134	1	161160729	161210536	183	48	103370	0.071941	0.47132
8738	12	94036121	94299530	810	82	103370	0.07194	0.47132
84159	10	63626013	63866707	828	114	103370	0.071907	0.47134
285672	5	64003975	64099496	296	27	103370	0.071657	0.47144
22894	13	73319540	73391344	241	39	103370	0.071576	0.47147
1413	22	26982928	27036636	201	34	103370	0.071526	0.47149
9054	20	34246610	34322287	246	22	103370	0.071517	0.47149
23193	11	62382298	62449198	144	31	103370	0.071435	0.47153
284467	1	113226619	113279857	138	36	103370	0.071295	0.47158
128209	1	44478987	44610812	502	58	103370	0.071253	0.4716
3066	6	114247320	114327359	210	33	103370	0.071136	0.47164
8632	17	76409778	76608476	1155	115	103370	0.071025	0.47169
221061	10	15243642	15448058	874	63	103370	0.070927	0.47173
54933	1	39340614	39442456	391	45	103370	0.07091	0.47173
121536	12	19557608	19685173	614	25	103370	0.070907	0.47174
57523	14	24832992	24898494	198	49	103370	0.070876	0.47175
8407	1	159877897	159930332	165	40	103370	0.070629	0.47185
8360	6	26178938	26224304	270	18	103370	0.070558	0.47187
84926	12	53448100	53508204	178	27	103370	0.070415	0.47193
5480	5	122349078	122407425	291	39	103370	0.070303	0.47198
9412	12	27140455	27193606	224	39	103370	0.070212	0.47201
1039	16	22347257	22420938	115	16	103370	0.070029	0.47209
84549	8	33307685	33368778	221	19	103370	0.069727	0.47221
55009	19	1240520	1289243	49	11	103370	0.069675	0.47223
5313	1	155249084	155313531	137	29	103370	0.0696	0.47226
3641	9	5196419	5243967	186	19	103370	0.069503	0.47229
10776	15	52829384	52896436	209	28	103370	0.069398	0.47234
583	16	56494301	56589008	329	37	103370	0.069261	0.47239
1852	X	152872897	152926781	126	24	103370	0.069224	0.47241
89839	15	30883879	30941013	35	8	103370	0.069208	0.47241
3241	2	10408015	10577743	779	100	103370	0.069177	0.47242
10721	3	121140273	121299853	461	37	103370	0.069055	0.47247
201158	17	15395578	15501945	246	30	103370	0.068884	0.47254
9662	4	56779974	56909529	379	38	103370	0.068888	0.47254
128434	20	36496499	36583752	304	41	103370	0.068451	0.47271
5927	12	379223	533620	554	30	103370	0.068404	0.47273
51218	14	95966323	96021055	251	46	103370	0.068331	0.47276
54784	7	102086667	102140321	137	21	103370	0.067961	0.47291
54878	15	65724805	65845040	341	22	103370	0.067928	0.47292
6703	1	153002201	153048594	234	12	103370	0.067834	0.47296
1395	7	30681559	30774719	341	62	103370	0.067555	0.47307
340419	8	108901544	109130913	840	66	103370	0.067187	0.47322
7799	1	13991714	14161574	631	34	103370	0.067175	0.47322
130	4	100113795	100175403	191	30	103370	0.067073	0.47326
57592	1	151219094	151274381	110	17	103370	0.067066	0.47326
101180976	19	39726954	39774496	156	31	103370	0.067026	0.47328
1137	20	61964662	62044487	485	73	103370	0.066795	0.47337
56967	14	96470661	96570226	424	44	103370	0.066678	0.47342
5108	8	17745364	17897457	1003	40	103370	0.066581	0.47346
6804	7	73103535	73169032	139	34	103370	0.066489	0.47349
5170	16	2552965	2663191	115	18	103370	0.066448	0.47351
80169	17	8118139	8186413	240	37	103370	0.066404	0.47353
100130539	10	44753198	44800097	201	29	103370	0.065998	0.47369
100528062	X	101819276	101982661	201	37	103370	0.065962	0.4737
54842	2	191238081	191377041	394	30	103370	0.065869	0.47374
25885	2	86243451	86368278	471	38	103370	0.065712	0.4738
80023	20	291789	345512	178	28	103370	0.065598	0.47385
85004	12	15250716	15409411	409	39	103370	0.065111	0.47404
51550	14	102804619	102864253	158	20	103370	0.064939	0.47411
10008	11	74155886	74213600	255	31	103370	0.064772	0.47418
3626	12	57793543	57854609	130	22	103370	0.064759	0.47418
373509	15	50782759	50873902	294	20	103370	0.064194	0.47441
8294	6	27071924	27118258	227	29	103370	0.063899	0.47453
8269	X	153202991	153258646	83	10	103370	0.063854	0.47454
9633	11	68464908	68553988	214	31	103370	0.063819	0.47456
10992	11	65784264	65846382	183	28	103370	0.063753	0.47458
10949	5	137077073	137125039	103	33	103370	0.063687	0.47461
57544	14	52887308	53054301	505	30	103370	0.063604	0.47464
55228	19	46959748	47009820	275	28	103370	0.063554	0.47466
6847	1	115362455	115547991	548	28	103370	0.063235	0.47479
7102	X	38385731	38558172	359	34	103370	0.063115	0.47484
84314	17	8066296	8114723	145	27	103370	0.063106	0.47484
260293	1	47392036	47526423	401	34	103370	0.062943	0.47491
5592	10	52715911	54068110	5819	262	103370	0.062802	0.47496
84920	12	34140216	34191237	194	25	103370	0.06268	0.47501
84002	3	182936032	183001179	196	19	103370	0.062639	0.47503
1500	11	57485756	57596652	249	43	103370	0.062451	0.4751
5924	5	80221491	80535981	1251	123	103370	0.062262	0.47518
118490	10	75173337	75228319	172	8	103370	0.062019	0.47527
79176	10	104143979	104192894	105	31	103370	0.061625	0.47543
203447	X	105031536	105212602	227	28	103370	0.061425	0.47551
2968	6	30840957	30891883	289	30	103370	0.061184	0.47561
113746	11	161761	210273	58	14	103370	0.061079	0.47565
2563	1	1915768	1972192	144	20	103370	0.061007	0.47568
119587	10	125495152	125686500	892	101	103370	0.060949	0.4757
729597	7	101976192	102032468	82	15	103370	0.060667	0.47581
5297	22	21051979	21248100	648	23	103370	0.060551	0.47586
3516	4	26130077	26446753	808	81	103370	0.060139	0.47602
64409	7	70562523	71188586	2568	160	103370	0.059843	0.47614
647087	7	135312221	135371160	295	26	103370	0.059768	0.47617
347475	X	133336077	133390237	57	14	103370	0.059726	0.47619
10944	11	16725148	16789901	127	24	103370	0.059691	0.4762
3268	7	100101834	100175843	124	22	103370	0.059405	0.47631
79012	3	49885414	49942655	121	24	103370	0.05935	0.47634
22803	20	21248942	21380463	340	26	103370	0.059038	0.47646
55017	14	23529683	23579665	148	24	103370	0.059015	0.47647
126520	19	1489073	1545455	223	37	103370	0.058991	0.47648
11259	3	99541988	99868349	973	34	103370	0.05893	0.4765
93643	6	43410261	43484294	231	36	103370	0.058736	0.47658
2628	15	45643322	45705980	182	12	103370	0.058718	0.47659
80235	3	196663214	196730742	261	50	103370	0.058257	0.47677
1742	17	7083209	7158369	173	38	103370	0.05816	0.47681
55786	19	53601132	53671173	299	40	103370	0.058138	0.47682
27245	1	27850756	27965463	188	34	103370	0.05805	0.47685
57282	2	162445699	162851786	1176	45	103370	0.058069	0.47685
55231	11	66347640	66395554	53	19	103370	0.058023	0.47687
6171	12	56475374	56521616	94	29	103370	0.058006	0.47687
57521	17	78483625	78950173	2218	97	103370	0.057975	0.47688
84300	6	33654538	33714528	367	32	103370	0.057949	0.47689
285172	2	201828441	201971392	319	26	103370	0.057888	0.47692
22978	10	104837774	104988063	474	38	103370	0.057841	0.47694
9263	7	43587692	43676978	292	20	103370	0.05779	0.47696
1286	2	227857427	228064275	682	56	103370	0.057728	0.47698
24	1	94448393	94621705	745	103	103370	0.057483	0.47708
146057	15	43020928	43248037	588	52	103370	0.057396	0.47711
7296	12	104574537	104754085	759	47	103370	0.057406	0.47711
118430	12	55213299	55262177	256	20	103370	0.057314	0.47715
57125	17	37209556	37343946	555	48	103370	0.057227	0.47718
399694	15	49105934	49290641	510	62	103370	0.056793	0.47736
6233	2	55424039	55472989	190	41	103370	0.056696	0.47739
284695	1	90425678	90504101	177	34	103370	0.056576	0.47744
23404	9	133534158	133590452	235	35	103370	0.05647	0.47748
256471	4	128828960	128922185	227	31	103370	0.056484	0.47748
51176	4	108958701	109125112	500	42	103370	0.056481	0.47748
5080	11	31796340	31874509	189	37	103370	0.056409	0.47751
114836	1	160444820	160528052	324	26	103370	0.056269	0.47756
114932	4	6699428	6746606	240	51	103370	0.056119	0.47762
284759	20	1445236	1507233	298	31	103370	0.056117	0.47762
256329	11	544850	595779	326	42	103370	0.055947	0.47769
245915	6	50001288	50051364	181	28	103370	0.055393	0.47791
54514	5	54998845	55122975	498	46	103370	0.055004	0.47807
84100	3	97448365	97530086	212	28	103370	0.054976	0.47808
4771	22	29964545	30104589	466	43	103370	0.054957	0.47809
79924	22	50884985	50934866	199	52	103370	0.054955	0.47809
101929578	17	37359040	37412043	95	18	103370	0.05479	0.47815
55178	17	650513	705741	221	33	103370	0.054734	0.47818
51057	2	63338518	63850867	1608	49	103370	0.054631	0.47822
10050	6	25719927	25791403	441	38	103370	0.054604	0.47823
55293	11	18541156	18645293	343	35	103370	0.054164	0.4784
1052	8	48639476	48685726	60	21	103370	0.054056	0.47845
54869	19	55552221	55609291	220	35	103370	0.053782	0.47855
6419	3	4309988	4368949	298	35	103370	0.053749	0.47857
130502	2	20086514	20136747	164	29	103370	0.053693	0.47859
2769	19	3101191	3173766	404	57	103370	0.053492	0.47867
22944	10	7782925	7864990	366	38	103370	0.053372	0.47872
51144	11	43667108	43888169	726	40	103370	0.053338	0.47873
10538	14	75953784	76023335	216	34	103370	0.052919	0.4789
55153	4	76861064	76947115	258	25	103370	0.052813	0.47894
83737	20	32916041	33109198	309	16	103370	0.052653	0.479
23286	5	167684065	167909308	881	109	103370	0.052512	0.47906
1325	1	10474776	10522060	139	21	103370	0.052192	0.47919
9788	8	125553025	125775730	1083	113	103370	0.052133	0.47921
23567	5	176414681	176518189	387	19	103370	0.052072	0.47924
344807	3	112524556	112599797	403	32	103370	0.051868	0.47932
93183	1	159987462	160036783	145	28	103370	0.051834	0.47933
8970	6	27083912	27135743	256	26	103370	0.051537	0.47945
8128	15	92902140	93021958	550	69	103370	0.05143	0.47949
55695	7	72706513	72757864	71	14	103370	0.051054	0.47964
87	14	69330840	69481083	650	66	103370	0.051064	0.47964
8409	X	47501191	47553579	67	11	103370	0.050774	0.47975
91107	17	73860242	73909683	204	33	103370	0.050714	0.47978
8821	4	142939181	143802604	2639	106	103370	0.050599	0.47982
7850	2	102573306	102654885	360	33	103370	0.050299	0.47994
51278	1	181022638	181069979	183	25	103370	0.050272	0.47995
129025	22	22858060	22909613	232	36	103370	0.049825	0.48013
1889	1	21533740	21707034	649	63	103370	0.049816	0.48013
286122	8	144085679	144145720	234	29	103370	0.049662	0.4802
220382	11	82433046	82479906	143	22	103370	0.049538	0.48025
150468	2	113485444	113557254	201	23	103370	0.049506	0.48026
94160	16	48106884	48215681	194	29	103370	0.049486	0.48027
4999	2	201764894	201863424	167	27	103370	0.049133	0.48041
92002	X	152843383	152899632	137	27	103370	0.048911	0.4805
89797	11	19337271	20153147	2648	261	103370	0.04887	0.48051
419	4	76897333	77043955	755	29	103370	0.048773	0.48055
5626	5	177409236	177458243	90	22	103370	0.04878	0.48055
26492	11	124060398	124106312	250	18	103370	0.048738	0.48056
440829	22	42295558	42345671	211	25	103370	0.048562	0.48063
8345	6	26216848	26271783	242	32	103370	0.048411	0.48069
79345	11	5334528	5380582	355	41	103370	0.048308	0.48074
729233	13	57686622	57734643	79	18	103370	0.048257	0.48076
8896	7	98971243	99027239	158	25	103370	0.04816	0.48079
6780	20	47719876	47839907	370	36	103370	0.048133	0.48081
10055	19	47599080	47723893	212	43	103370	0.048098	0.48082
80228	7	102038977	102107268	209	29	103370	0.048092	0.48082
11279	X	56223814	56324322	127	18	103370	0.048075	0.48083
8473	X	70717912	70805747	54	16	103370	0.047819	0.48093
22977	1	19599057	19650280	219	31	103370	0.047466	0.48107
63898	8	19136081	19263729	550	62	103370	0.047472	0.48107
124045	16	89689152	89746866	331	34	103370	0.047137	0.4812
10893	20	33779539	33874804	260	31	103370	0.046767	0.48135
55188	12	107133077	107293094	401	41	103370	0.046763	0.48135
8637	5	139892251	139939163	82	21	103370	0.046613	0.48141
957	14	74416169	74521026	461	35	103370	0.046625	0.48141
84074	17	74260130	74339771	304	26	103370	0.046282	0.48154
64184	14	21201586	21249107	403	43	103370	0.046272	0.48155
29899	1	109382972	109483044	438	32	103370	0.046248	0.48156
57639	7	76716934	76934534	691	48	103370	0.04618	0.48158
55171	3	186253856	186323332	178	19	103370	0.046097	0.48162
3059	3	121340246	121414791	193	27	103370	0.045925	0.48168
57758	11	9031047	9148150	437	71	103370	0.045948	0.48168
23172	10	126455354	126535239	169	28	103370	0.045187	0.48198
6668	17	45938516	46016323	286	37	103370	0.045188	0.48198
337	11	116681418	116729011	240	46	103370	0.045062	0.48203
51372	3	48446686	48495537	105	18	103370	0.045048	0.48203
221710	6	11059266	11148971	398	42	103370	0.044966	0.48207
55787	X	16769555	16872642	120	9	103370	0.044934	0.48208
10267	2	238733187	238830756	383	63	103370	0.044756	0.48215
6776	17	40404565	40473961	136	17	103370	0.044689	0.48218
121506	12	15056961	15126463	275	23	103370	0.0445	0.48225
11217	9	112775878	112944792	618	70	103370	0.044444	0.48228
134266	5	148689364	148744146	122	26	103370	0.044289	0.48234
10738	22	32715872	32767148	413	43	103370	0.044226	0.48236
51761	13	25911209	26609989	2606	142	103370	0.044202	0.48237
29940	6	116566231	116772422	795	55	103370	0.044183	0.48238
29901	11	64773376	64822300	191	37	103370	0.044168	0.48239
6534	5	149534520	149600635	250	39	103370	0.044024	0.48244
3239	2	176922532	176970666	157	36	103370	0.043969	0.48246
148103	19	35238979	35299134	171	35	103370	0.043933	0.48248
151531	2	158698213	159002666	1105	93	103370	0.043943	0.48248
670	6	3083926	3163833	278	26	103370	0.043906	0.48249
25962	8	95490005	95600746	470	30	103370	0.043855	0.48251
200942	3	49173987	49223919	116	25	103370	0.043718	0.48256
51154	1	19543075	19596622	236	30	103370	0.043498	0.48265
84804	2	103321089	103388341	169	17	103370	0.043486	0.48266
8045	11	525309	574025	351	42	103370	0.043225	0.48276
100996574	9	135923468	135971777	153	34	103370	0.043204	0.48277
219484	11	56247911	56293846	165	20	103370	0.043016	0.48284
115795	3	10113004	10184975	266	12	103370	0.042991	0.48285
283600	14	100754679	100806715	156	39	103370	0.042926	0.48288
3346	4	70881159	70934559	180	22	103370	0.042902	0.48289
1789	20	31315191	31407162	359	29	103370	0.042869	0.4829
4103	X	151045972	151103642	78	10	103370	0.042712	0.48297
83879	2	174184561	174243718	229	42	103370	0.042617	0.483
51043	1	154940106	155001001	106	28	103370	0.04259	0.48301
84319	3	99501678	99907476	1182	45	103370	0.041921	0.48328
23428	14	23584504	23687869	299	56	103370	0.041768	0.48334
181	16	67506474	67552716	139	29	103370	0.041752	0.48335
55907	12	22164108	22228608	192	30	103370	0.041725	0.48336
220108	13	51761470	51868377	352	54	103370	0.041632	0.4834
3039	16	191679	237520	132	28	103370	0.041628	0.4834
79748	15	75070194	75128099	201	32	103370	0.041599	0.48341
8048	11	19193577	19267118	220	45	103370	0.041594	0.48341
23029	1	235284498	235359571	187	23	103370	0.041324	0.48352
80224	14	31995591	32340430	1387	29	103370	0.041081	0.48362
50604	1	207003699	207052568	129	30	103370	0.040993	0.48365
245932	20	29954966	30013452	196	24	103370	0.040932	0.48368
4651	5	16652016	16971385	1253	144	103370	0.040928	0.48368
9733	12	108905991	108990165	340	37	103370	0.040902	0.48369
55758	1	211397708	211499727	367	35	103370	0.040782	0.48373
4861	19	47488077	47559033	145	37	103370	0.040752	0.48375
10329	12	64138583	64213338	241	21	103370	0.040538	0.48383
57410	11	65257537	65316182	119	41	103370	0.040279	0.48394
5126	20	17171752	17475223	1421	97	103370	0.040206	0.48396
3915	1	182957572	183124727	812	19	103370	0.040171	0.48398
221035	10	65246113	65394883	518	39	103370	0.040026	0.48404
346525	7	143757201	143803133	146	16	103370	0.039925	0.48408
140701	20	62457566	62504341	158	28	103370	0.03967	0.48418
7111	9	100228462	100377177	460	67	103370	0.039338	0.48431
51259	11	61124832	61176335	88	17	103370	0.039171	0.48438
149281	1	170080188	170146923	333	35	103370	0.039005	0.48444
2149	5	75976868	76041595	248	33	103370	0.038715	0.48456
643834	11	60935984	60990350	80	15	103370	0.038569	0.48462
4929	2	157170944	157224287	115	29	103370	0.038517	0.48464
54822	15	50839351	51014012	582	23	103370	0.0384	0.48468
154907	7	108514038	108559637	302	23	103370	0.03838	0.48469
6945	17	40684078	40735221	150	29	103370	0.038201	0.48476
81025	1	39329739	39382298	198	23	103370	0.038139	0.48479
6853	X	47421300	47514256	143	25	103370	0.037844	0.48491
7443	14	97228684	97357951	435	38	103370	0.037829	0.48491
2051	7	142517776	142578847	257	22	103370	0.037759	0.48494
283298	11	7471600	7543128	399	41	103370	0.037739	0.48495
113201	15	44545909	44717959	272	13	103370	0.037695	0.48497
286183	8	63126501	63922211	3317	90	103370	0.037565	0.48502
8925	15	63890817	64161148	906	37	103370	0.037481	0.48505
402269	7	63057986	63155929	17	5	103370	0.037251	0.48514
8643	1	45275516	45344226	237	31	103370	0.036939	0.48527
3202	7	27170671	27227309	156	37	103370	0.036613	0.4854
79608	11	8117597	8225590	606	37	103370	0.036459	0.48546
26150	22	45774572	45838302	233	20	103370	0.036399	0.48548
121364	12	55579809	55625759	147	9	103370	0.036101	0.4856
51411	12	51664822	51753446	310	20	103370	0.036067	0.48561
5818	11	119498808	119634435	459	52	103370	0.036072	0.48561
728464	6	110556666	110714475	539	51	103370	0.035803	0.48572
93487	14	55483362	55546912	193	26	103370	0.035759	0.48574
83591	12	72022677	72084428	158	33	103370	0.03572	0.48575
2022	9	130567291	130652052	220	53	103370	0.035552	0.48582
26292	1	39318162	39374050	198	25	103370	0.03543	0.48587
389208	4	68908916	69030587	519	24	103370	0.035414	0.48588
9124	10	96987325	97085905	429	72	103370	0.035157	0.48598
1993	9	23680097	23861342	735	81	103370	0.035137	0.48599
84895	9	131763899	131844361	192	40	103370	0.035055	0.48602
56000	X	102320749	102383022	117	24	103370	0.034975	0.48605
114926	8	42361298	42418140	190	25	103370	0.034945	0.48606
103910	18	3227111	3288282	271	26	103370	0.034927	0.48607
3098	10	70994740	71171638	831	97	103370	0.034763	0.48613
57716	19	40889671	40954279	222	41	103370	0.034679	0.48617
93100	8	144646955	144695881	259	28	103370	0.034546	0.48622
7291	7	19029315	19192295	577	56	103370	0.034336	0.4863
4325	8	89039460	89374717	1042	78	103370	0.034273	0.48633
100287898	1	2562807	2741230	279	25	103370	0.033742	0.48654
64065	6	138399642	138463660	323	35	103370	0.033725	0.48655
83695	12	2950424	3008691	148	15	103370	0.033611	0.48659
221393	6	47631289	47699757	349	19	103370	0.033585	0.4866
157310	8	22560765	22820491	1062	132	103370	0.033503	0.48664
10483	20	18453188	18552059	467	31	103370	0.03345	0.48666
51056	4	17543927	17619590	313	31	103370	0.033298	0.48672
84418	5	139519653	139633374	274	19	103370	0.032767	0.48693
79135	X	23841465	23961057	193	17	103370	0.032725	0.48695
340543	X	102518618	102566797	99	21	103370	0.032493	0.48704
652	14	54406454	54458554	165	40	103370	0.032469	0.48705
84958	1	27633483	27690423	158	32	103370	0.032256	0.48713
1427	3	186246232	186298049	124	15	103370	0.032128	0.48718
60677	15	72567068	72647525	302	28	103370	0.032039	0.48722
55471	2	37423774	37486303	252	33	103370	0.031994	0.48724
25921	11	57400223	57478659	191	33	103370	0.031906	0.48727
100506718	14	85980983	86039396	255	30	103370	0.031881	0.48728
9120	17	66253167	66322405	226	49	103370	0.031683	0.48736
3054	X	153203008	153272284	99	12	103370	0.031675	0.48737
170394	10	134175702	134241363	249	46	103370	0.031573	0.48741
5625	22	18890206	18959066	299	40	103370	0.031518	0.48743
22941	11	70303961	70970808	2418	195	103370	0.03149	0.48744
8395	9	71285188	71634092	1003	62	103370	0.031468	0.48745
3119	6	32617241	32669466	718	29	103370	0.03143	0.48746
266553	6	9687863	10246841	2154	144	103370	0.031384	0.48748
401040	2	240464995	240517788	231	55	103370	0.031396	0.48748
5426	12	133190344	133299050	373	21	103370	0.031379	0.48748
467	1	212703676	212804119	396	55	103370	0.030681	0.48776
7781	2	27467440	27536093	180	32	103370	0.030196	0.48796
127550	1	33762367	33821699	178	27	103370	0.029934	0.48806
51611	1	101445179	101526365	199	19	103370	0.02967	0.48816
390093	11	7939265	7985209	217	29	103370	0.02962	0.48818
440107	12	93080122	93176231	275	28	103370	0.029528	0.48822
91782	8	23066150	23129512	266	35	103370	0.029509	0.48823
6183	19	39386348	39433660	212	33	103370	0.029442	0.48826
9489	17	76339705	76430740	384	30	103370	0.029254	0.48833
401152	4	120207574	120260600	261	23	103370	0.029111	0.48839
220323	11	120046747	120110650	286	44	103370	0.028834	0.4885
4303	X	70280999	70333384	70	13	103370	0.0288	0.48851
25800	18	33678494	33744357	223	28	103370	0.028771	0.48852
5468	3	12294349	12485855	658	63	103370	0.028694	0.48855
6949	5	149702202	149789871	250	34	103370	0.028384	0.48868
2539	X	153749606	153810796	43	11	103370	0.027743	0.48893
5506	7	113506882	113594082	240	36	103370	0.027684	0.48896
340260	7	1237654	1286613	188	29	103370	0.027613	0.48899
6307	4	166213818	166274316	276	42	103370	0.027479	0.48904
1441	1	36921644	36983915	234	45	103370	0.027223	0.48914
822	2	85611871	85676197	259	32	103370	0.027012	0.48923
92912	15	76100622	76203388	248	40	103370	0.026941	0.48925
2961	8	30426031	30550738	342	38	103370	0.026727	0.48934
6873	8	120733014	120880074	564	34	103370	0.026595	0.48939
5007	11	59331871	59418617	233	28	103370	0.02617	0.48956
51510	9	33229877	33292067	173	20	103370	0.026166	0.48956
843	2	202012621	202104129	233	28	103370	0.025941	0.48965
993	3	48188668	48265153	194	40	103370	0.025914	0.48966
84930	10	27408753	27485848	363	25	103370	0.02584	0.48969
390927	19	37962323	38044239	206	39	103370	0.02575	0.48973
55666	17	79513913	79639138	644	36	103370	0.025622	0.48978
5199	X	47473612	47524704	62	12	103370	0.025155	0.48997
100131897	5	169280719	169442744	503	76	103370	0.025066	0.49
4068	X	123445132	123517010	88	17	103370	0.02504	0.49001
140687	20	55056548	55135981	283	35	103370	0.02497	0.49004
388199	16	820443	873861	450	59	103370	0.024874	0.49008
10797	2	74390690	74452425	164	26	103370	0.024593	0.49019
6700	1	153018596	153064988	195	17	103370	0.024593	0.49019
8826	15	90896473	91055475	737	35	103370	0.023958	0.49044
440097	12	45398539	45479882	333	25	103370	0.023566	0.4906
4241	3	196718611	196791687	269	53	103370	0.023407	0.49066
1967	12	124095570	124153323	228	27	103370	0.023344	0.49069
22976	7	154725400	154829682	321	24	103370	0.023308	0.4907
7327	21	46178495	46256751	363	37	103370	0.022982	0.49083
5467	6	35275335	35405968	555	45	103370	0.022931	0.49085
5078	7	127240346	127290982	146	36	103370	0.022855	0.49088
284422	19	3464405	3515540	132	25	103370	0.02274	0.49093
10287	20	62694534	62746356	190	38	103370	0.022691	0.49095
57600	4	159655182	159839202	415	35	103370	0.022555	0.491
5119	16	89700839	89759193	347	34	103370	0.022346	0.49109
220441	18	59465300	59596634	582	54	103370	0.022294	0.49111
10197	17	40950159	41005777	115	25	103370	0.022227	0.49113
10762	22	45524726	45593892	306	26	103370	0.022162	0.49116
7545	3	147092181	147144506	133	28	103370	0.021989	0.49123
132014	3	9909296	9968086	195	28	103370	0.021923	0.49125
55291	11	68193186	68392802	674	35	103370	0.02192	0.49126
9276	3	139066433	139143522	227	20	103370	0.021907	0.49126
6636	12	96217709	96270238	229	33	103370	0.021822	0.4913
7511	10	111614524	111718311	273	29	103370	0.02177	0.49132
1534	17	61499665	61558724	78	17	103370	0.021713	0.49134
7021	6	50751439	50825326	253	34	103370	0.021587	0.49139
2538	17	41017814	41076450	154	34	103370	0.02155	0.4914
142689	X	63434072	63485511	51	11	103370	0.021284	0.49151
11238	X	15721412	15815748	184	26	103370	0.021192	0.49155
79447	16	29792528	29843816	57	11	103370	0.02118	0.49155
6498	3	170040473	170124637	304	29	103370	0.020914	0.49166
4018	6	160942506	161132478	594	49	103370	0.020829	0.49169
27439	22	17587189	17637257	233	39	103370	0.020584	0.49179
10517	17	18612326	18692662	125	20	103370	0.020543	0.49181
79714	3	48463580	48516529	112	19	103370	0.020174	0.49195
317	12	99004078	99139211	384	34	103370	0.020144	0.49196
83716	16	84818587	84953116	850	97	103370	0.020111	0.49198
4711	3	179287575	179352288	141	17	103370	0.020024	0.49201
80854	4	140417192	140512577	293	50	103370	0.019862	0.49208
441168	6	116747533	116794948	201	42	103370	0.019667	0.49215
50834	5	9619109	9665463	102	22	103370	0.01969	0.49215
79980	20	35370194	35437578	83	36	103370	0.019602	0.49218
219844	11	125718509	125780541	278	26	103370	0.01942	0.49225
101927789	11	65187309	65244144	197	20	103370	0.019185	0.49235
122809	14	55458844	55526207	177	27	103370	0.018795	0.4925
22852	10	27274054	27424427	727	33	103370	0.018665	0.49255
159963	11	26678566	26778574	484	81	103370	0.018293	0.4927
79413	3	111301747	111349182	151	37	103370	0.018146	0.49276
751071	11	62397725	62444923	103	22	103370	0.018084	0.49279
113000	16	824974	873383	399	57	103370	0.017806	0.4929
29934	X	70197156	70328276	239	26	103370	0.017622	0.49297
65124	2	110336911	110386564	161	26	103370	0.017609	0.49298
644815	17	18864381	18943060	127	28	103370	0.017472	0.49303
2114	21	40142231	40206879	216	25	103370	0.017192	0.49314
4856	8	120393552	120446678	201	13	103370	0.016998	0.49322
4329	14	74514365	74586196	320	21	103370	0.016739	0.49332
56624	10	51937000	52043370	186	24	103370	0.016538	0.4934
59277	12	96041583	96219565	802	69	103370	0.01654	0.4934
222546	6	117163376	117263326	420	32	103370	0.016501	0.49342
55089	12	47148544	47261205	459	46	103370	0.016456	0.49344
11169	14	55395656	55528819	373	28	103370	0.016309	0.49349
159989	11	93028156	93181636	530	33	103370	0.016159	0.49355
90313	17	27859198	27910175	94	26	103370	0.01601	0.49361
140767	6	24091414	24157757	310	49	103370	0.015933	0.49364
2547	22	41982250	42070052	326	27	103370	0.015864	0.49367
54207	14	88636452	88828256	838	74	103370	0.015859	0.49367
8396	17	36911944	36991218	283	34	103370	0.015565	0.49379
128061	1	231349509	231411933	198	29	103370	0.01554	0.4938
4481	8	15955387	16085300	658	50	103370	0.01532	0.49389
5948	3	139161726	139234662	239	22	103370	0.015321	0.49389
4501	16	56681382	56728108	327	49	103370	0.015039	0.494
10633	22	29698922	29746745	107	28	103370	0.014949	0.49404
2742	X	14512420	14759934	472	45	103370	0.014837	0.49408
6789	20	43560120	43718600	530	41	103370	0.014727	0.49412
146227	16	66426200	66537432	384	57	103370	0.014723	0.49413
91663	19	54334611	54389689	77	15	103370	0.014294	0.4943
132001	3	11821916	11923393	337	46	103370	0.014231	0.49432
8668	1	32652971	32707205	126	21	103370	0.013653	0.49455
117	7	31057076	31161093	325	60	103370	0.013537	0.4946
55246	8	27580833	27665170	322	15	103370	0.013307	0.49469
7447	2	17686807	17847706	725	38	103370	0.013088	0.49478
10793	7	64328620	64401955	326	16	103370	0.01307	0.49479
10969	1	43619845	43673241	283	22	103370	0.01285	0.49487
57185	1	24707245	24809473	409	37	103370	0.01278	0.4949
3837	17	45691861	45772037	164	23	103370	0.01276	0.49491
4670	19	8474460	8564002	310	29	103370	0.012424	0.49504
10207	1	62173149	62639592	1772	123	103370	0.012411	0.49505
283777	15	98970391	99092611	521	47	103370	0.01235	0.49507
222194	7	77290743	77419120	405	28	103370	0.01231	0.49509
747	11	61412905	61524474	327	35	103370	0.012197	0.49513
51338	11	60013014	60086445	249	36	103370	0.012055	0.49519
55238	16	58690298	58753674	342	37	103370	0.01204	0.4952
113230	19	14148821	14195874	142	31	103370	0.011857	0.49527
2791	7	93516016	93565826	211	37	103370	0.011813	0.49529
2625	10	8052294	8127164	325	61	103370	0.011656	0.49535
170392	10	74618339	74702787	164	37	103370	0.01142	0.49544
6346	17	32677347	32725252	241	28	103370	0.011232	0.49552
2570	6	89956840	90060018	405	67	103370	0.011217	0.49553
2898	6	101806584	102527958	2696	162	103370	0.011132	0.49556
23177	2	65248495	65324142	295	34	103370	0.010856	0.49567
1396	14	105917892	105965128	76	21	103370	0.010816	0.49569
84333	10	92887769	93054088	439	45	103370	0.010675	0.49574
79140	1	32631202	32680991	105	25	103370	0.010493	0.49581
8751	1	154988748	155045252	137	39	103370	0.010411	0.49585
8969	6	27065817	27111314	217	27	103370	0.010267	0.4959
81556	15	65861095	65938627	194	21	103370	0.010139	0.49596
348158	16	20538080	20622695	258	21	103370	0.010107	0.49597
4216	6	161377816	161548417	689	46	103370	0.0098951	0.49605
55700	1	36586751	36656450	168	19	103370	0.0099015	0.49605
122622	14	105155534	105223662	297	33	103370	0.0098183	0.49608
56649	11	117912727	118006323	512	41	103370	0.0094798	0.49622
123096	14	100735514	100807884	213	49	103370	0.0092124	0.49632
221545	6	30579816	30630987	217	40	103370	0.0092169	0.49632
2177	3	10033113	10153614	364	12	103370	0.0089673	0.49642
57467	3	42724155	42779319	191	34	103370	0.0089155	0.49644
573	9	33242469	33299759	122	19	103370	0.0086835	0.49654
54948	11	59563608	59613345	148	25	103370	0.0084832	0.49662
171546	14	34892144	34966468	297	37	103370	0.0082065	0.49673
6651	21	34880344	34959820	147	37	103370	0.0081387	0.49675
247	17	7907343	7962452	213	44	103370	0.0079726	0.49682
25900	12	6638694	6700249	179	31	103370	0.0077754	0.4969
477	1	160050520	160123381	252	33	103370	0.0076233	0.49696
1488	10	126666418	126884624	917	100	103370	0.0075994	0.49697
28978	6	52500884	52561386	274	31	103370	0.007582	0.49698
10652	7	44205577	44263893	221	37	103370	0.0074864	0.49701
342933	19	56691058	56744207	257	36	103370	0.0074676	0.49702
84899	13	101246090	101362103	364	26	103370	0.0074519	0.49703
84203	18	9850723	9899272	234	37	103370	0.0073622	0.49706
340980	11	5567107	5613114	341	24	103370	0.0073484	0.49707
440348	16	74376790	74436013	45	15	103370	0.007069	0.49718
25777	22	39120719	39197338	203	40	103370	0.0068329	0.49727
343171	1	248023889	248069833	282	40	103370	0.0065229	0.4974
65979	1	28661093	28836881	634	21	103370	0.0064989	0.49741
51015	5	128395442	128459721	223	33	103370	0.0063984	0.49745
5792	1	43956708	44099343	522	32	103370	0.0064007	0.49745
56901	12	57618686	57669545	81	24	103370	0.0063363	0.49747
10401	1	145540257	145596546	130	22	103370	0.0060986	0.49757
441155	6	65976311	66025506	146	25	103370	0.0060991	0.49757
57169	20	47852437	47929756	356	25	103370	0.005915	0.49764
23274	16	11003345	11286046	1119	51	103370	0.0058931	0.49765
284402	19	35074346	35120490	220	31	103370	0.0056634	0.49774
55131	7	127940429	128018962	212	37	103370	0.0055589	0.49778
81559	1	228571373	228629584	201	31	103370	0.0055599	0.49778
63922	16	803622	858074	430	48	103370	0.0054328	0.49783
1579	1	47384846	47442156	208	28	103370	0.0052251	0.49792
27127	22	45729944	45844500	392	20	103370	0.0050433	0.49799
64759	7	47304752	47656742	1114	123	103370	0.0048815	0.49805
127579	1	154981003	155041257	142	40	103370	0.004779	0.49809
6670	2	174761187	174865430	383	39	103370	0.0047234	0.49812
6844	17	8052465	8101293	144	25	103370	0.004511	0.4982
149420	1	26402656	26462039	197	15	103370	0.0044612	0.49822
57228	12	51629133	51699202	218	24	103370	0.00431	0.49828
9924	12	56700007	56762837	127	20	103370	0.0041766	0.49833
71	17	79466997	79514892	264	33	103370	0.0041683	0.49834
199974	1	47498160	47593992	290	17	103370	0.0040891	0.49837
283820	16	18501182	18608434	6	2	103370	0.0039836	0.49841
8517	X	153734419	153806804	58	11	103370	0.0039396	0.49843
56729	19	7698972	7745340	159	33	103370	0.0036222	0.49855
10491	3	33120450	33199265	260	33	103370	0.0036031	0.49856
27146	4	17623696	17818135	577	37	103370	0.0035689	0.49858
57045	18	9299765	9412424	447	38	103370	0.0033624	0.49866
5787	12	70900630	71066220	725	84	103370	0.003282	0.49869
4225	18	29734987	29810367	278	36	103370	0.0030203	0.4988
1262	11	6221724	6277066	152	28	103370	0.0026098	0.49896
139728	X	152925188	152974816	78	14	103370	0.0024944	0.499
80304	2	24242206	24305296	212	31	103370	0.0025068	0.499
6261	19	38889340	39088204	851	74	103370	0.002214	0.49912
8767	8	90734335	90813292	327	23	103370	0.002022	0.49919
60343	X	153723323	153779572	83	13	103370	0.0019463	0.49922
342918	19	51117702	51172567	129	25	103370	0.001584	0.49937
79161	7	86815477	86884889	211	27	103370	0.0015728	0.49937
57198	1	154263036	154333780	225	30	103370	0.0012362	0.49951
2213	1	161597905	161658444	114	25	103370	0.0011901	0.49953
85235	6	27079861	27125341	226	32	103370	0.0010956	0.49956
9026	12	123284045	123357508	297	21	103370	0.00083246	0.49967
390058	11	5337738	5383676	355	41	103370	0.0007693	0.49969
80209	13	39574002	39647213	173	21	103370	0.00077988	0.49969
9123	17	80151282	80207375	185	17	103370	0.00036252	0.49986
129521	2	101051944	101109742	416	18	103370	0.00015326	0.49994
10908	19	7564033	7636653	316	42	103370	-3.8428e-05	0.50002
5502	12	54959176	55017451	206	25	103370	-0.00080653	0.50032
1203	13	77531059	77586652	221	36	103370	-0.0016041	0.50064
7259	6	116586022	116636280	214	29	103370	-0.001692	0.50068
21	16	2315879	2425747	146	30	103370	-0.0018177	0.50073
1072	11	65612282	65660804	140	24	103370	-0.0019888	0.50079
55601	4	169127442	169274958	682	41	103370	-0.0020011	0.5008
343930	2	17962786	18008367	287	23	103370	-0.0021216	0.50085
200933	3	196260725	196325930	212	30	103370	-0.0023501	0.50094
8394	1	151136021	151232007	246	28	103370	-0.0025114	0.501
117283	6	33679415	33749762	478	49	103370	-0.0027873	0.50111
6041	1	182532769	182593420	182	44	103370	-0.0027906	0.50111
23007	3	155187670	155497878	1366	49	103370	-0.0028196	0.50112
80704	2	228539926	228617814	403	38	103370	-0.0028495	0.50114
148867	1	101326632	101562821	582	24	103370	-0.0029507	0.50118
23632	1	150194554	150247478	106	19	103370	-0.0030052	0.5012
27287	10	135016408	135065433	231	42	103370	-0.003203	0.50128
122953	14	75859509	75949404	350	64	103370	-0.0032764	0.50131
440730	1	231263674	231367314	371	59	103370	-0.0032907	0.50131
27165	12	56854728	56917198	100	20	103370	-0.0034028	0.50136
11098	11	86476288	86532275	255	21	103370	-0.003696	0.50147
5586	1	89114876	89311938	749	29	103370	-0.0037725	0.50151
2700	13	20702394	20770524	279	48	103370	-0.0038161	0.50152
5257	16	47460047	47745434	407	41	103370	-0.0038788	0.50155
89765	21	43882596	43951417	258	35	103370	-0.0041823	0.50167
171024	4	119774996	119992402	869	80	103370	-0.0043519	0.50174
391356	2	25003136	25051251	193	32	103370	-0.0044425	0.50177
283111	11	5210965	5256930	236	27	103370	-0.0045942	0.50183
126272	19	40011630	40058494	211	37	103370	-0.0047731	0.5019
5138	11	72277184	72420497	509	42	103370	-0.0048815	0.50195
4357	22	37380683	37435863	256	26	103370	-0.0050032	0.502
1435	1	110418233	110483616	239	59	103370	-0.0052501	0.50209
56666	22	50574160	50628724	282	38	103370	-0.005302	0.50212
6492	6	100822891	100947805	398	53	103370	-0.0054368	0.50217
7456	2	175414302	175582667	436	69	103370	-0.0054605	0.50218
79365	12	26262959	26313003	168	26	103370	-0.0054742	0.50218
57522	12	64203276	64551643	807	90	103370	-0.005585	0.50223
2865	19	35814249	35861391	170	49	103370	-0.0057838	0.50231
2702	1	147218332	147288165	306	27	103370	-0.0058467	0.50233
5728	10	89588195	89738532	521	28	103370	-0.0060636	0.50242
158787	X	53414727	53468063	27	6	103370	-0.0060948	0.50243
55191	11	71129217	71222586	360	18	103370	-0.0062776	0.5025
91181	1	153955166	154162592	365	32	103370	-0.0064325	0.50257
84893	10	5896535	5989558	502	41	103370	-0.0066847	0.50267
27290	9	33205196	33258565	225	27	103370	-0.0067588	0.5027
2121	4	5677924	5826031	774	86	103370	-0.0067949	0.50271
339834	3	49200861	49305636	225	38	103370	-0.0068538	0.50273
2170	1	31828100	31880923	204	19	103370	-0.0070946	0.50283
80025	20	3834486	3914538	281	34	103370	-0.0071854	0.50287
63928	16	23730948	23780272	195	40	103370	-0.0072079	0.50288
138474	9	32619452	32670667	75	11	103370	-0.007267	0.5029
2967	12	124083286	124157151	302	25	103370	-0.0073816	0.50294
54760	19	1471427	1525886	160	29	103370	-0.0075823	0.50302
2925	X	16106424	16181641	73	5	103370	-0.0076196	0.50304
567	15	44968685	45020357	96	20	103370	-0.0076565	0.50305
440515	19	19886648	19967560	264	25	103370	-0.0078027	0.50311
282763	11	5352113	5403140	429	31	103370	-0.0082246	0.50328
3960	19	39282311	39338740	228	38	103370	-0.0082761	0.5033
51421	3	134064187	134129321	192	42	103370	-0.0083351	0.50333
55064	9	4543386	4701674	719	75	103370	-0.0085586	0.50341
29068	11	130086572	130219663	593	30	103370	-0.0086568	0.50345
11215	13	42811261	42907403	345	40	103370	-0.0086946	0.50347
51705	4	101306498	101474250	636	42	103370	-0.0090414	0.50361
54458	12	53800433	53850427	105	16	103370	-0.0095894	0.50383
51161	3	50585456	50643458	136	21	103370	-0.009659	0.50385
80895	2	239069043	239147343	404	34	103370	-0.0098575	0.50393
5129	1	205438684	205511921	364	60	103370	-0.010034	0.504
7841	2	74678184	74727537	110	29	103370	-0.010116	0.50404
51324	15	65245363	65317251	323	26	103370	-0.010171	0.50406
92304	5	180007105	180053487	216	44	103370	-0.010195	0.50407
139065	X	142700595	142758926	92	14	103370	-0.010247	0.50409
6118	1	28208035	28276255	288	22	103370	-0.010256	0.50409
141	3	119263280	119318792	256	22	103370	-0.010365	0.50414
3630	11	2171009	2217439	243	33	103370	-0.010393	0.50415
3101	5	176297870	176361333	207	34	103370	-0.010484	0.50418
57144	20	9508037	9854687	1194	106	103370	-0.010498	0.50419
6276	1	153499623	153550772	110	9	103370	-0.010558	0.50421
374470	12	103621369	103924788	928	59	103370	-0.010629	0.50424
84168	2	69205276	69486459	1129	85	103370	-0.010678	0.50426
6336	3	38728837	38870501	567	55	103370	-0.010813	0.50431
84648	1	152541860	152587980	40	12	103370	-0.010981	0.50438
388121	15	51338798	51432473	247	36	103370	-0.011141	0.50444
1870	1	23822920	23892712	196	39	103370	-0.01135	0.50453
1284	13	110924631	111175374	1383	145	103370	-0.011379	0.50454
5691	17	36873978	36930484	178	47	103370	-0.011513	0.50459
342667	17	37356789	37417040	103	18	103370	-0.011569	0.50462
610	19	554893	627159	349	47	103370	-0.011658	0.50465
64786	12	72198487	72330629	423	33	103370	-0.011658	0.50465
7048	3	30612994	30745634	510	66	103370	-0.011785	0.5047
7276	18	29136730	29188987	167	24	103370	-0.011857	0.50473
142940	10	116662952	116747439	283	28	103370	-0.012249	0.50489
641649	19	41821873	41899988	179	29	103370	-0.012307	0.50491
57619	4	77321253	77714406	1332	80	103370	-0.012548	0.50501
29919	18	21048434	21123311	225	35	103370	-0.012703	0.50507
55082	13	107185662	107255514	124	21	103370	-0.012853	0.50513
55810	12	8150298	8218118	189	26	103370	-0.012886	0.50514
8764	1	2452291	2505268	190	31	103370	-0.012873	0.50514
54938	19	39395904	39456536	290	31	103370	-0.012956	0.50517
441376	8	117915464	117966239	207	27	103370	-0.012976	0.50518
100129792	5	42721920	42812539	312	22	103370	-0.013108	0.50523
552891	9	114358632	114442526	414	51	103370	-0.013359	0.50533
57113	5	135538458	135736164	608	39	103370	-0.013642	0.50544
81031	20	45303279	45374986	238	30	103370	-0.013646	0.50544
196527	12	45574770	45844187	812	31	103370	-0.013705	0.50547
26207	17	65338397	65703379	1039	126	103370	-0.013701	0.50547
1399	22	21236714	21318037	268	19	103370	-0.013735	0.50548
9453	1	235456753	235517847	222	24	103370	-0.013729	0.50548
27095	1	36592170	36656654	155	18	103370	-0.013851	0.50553
5094	12	53810886	53884946	150	27	103370	-0.013918	0.50555
7389	1	45442805	45491341	214	25	103370	-0.013958	0.50557
23492	22	39516777	39583661	253	27	103370	-0.01406	0.50561
23387	11	116704118	117004131	1429	46	103370	-0.014106	0.50563
115273	1	28883712	28931098	109	27	103370	-0.014587	0.50582
55388	10	13168554	13263104	369	58	103370	-0.014655	0.50585
124817	17	40915609	40973605	156	25	103370	-0.014817	0.50591
1610	12	109238806	109304710	265	36	103370	-0.014919	0.50595
51720	5	176322006	176468795	539	21	103370	-0.014962	0.50597
5364	3	48435261	48506460	140	21	103370	-0.015014	0.50599
339669	22	37377160	37438877	288	28	103370	-0.015109	0.50603
51300	3	119182324	119253128	264	25	103370	-0.015167	0.50605
219749	10	38228500	38300584	299	30	103370	-0.01528	0.5061
2266	4	155515286	155568902	126	30	103370	-0.015285	0.5061
6006	1	25677853	25782363	211	19	103370	-0.015324	0.50611
131583	3	194371622	194419766	251	23	103370	-0.015522	0.50619
55617	20	13360036	13654583	1041	42	103370	-0.015677	0.50625
375033	1	156828496	156896226	197	30	103370	-0.015687	0.50626
5376	17	15123094	15203674	266	30	103370	-0.015721	0.50627
5732	14	52746016	52805324	269	46	103370	-0.015916	0.50635
23768	14	85961411	86105040	562	55	103370	-0.01594	0.50636
50511	12	102112426	102168474	182	31	103370	-0.015951	0.50636
23440	5	76914537	76969522	151	31	103370	-0.016046	0.5064
1521	11	65612284	65661212	141	24	103370	-0.016077	0.50641
130813	2	11238179	11296916	332	43	103370	-0.016248	0.50648
2632	3	81528850	81845950	937	52	103370	-0.016379	0.50653
100996414	7	63180188	63225875	44	11	103370	-0.016395	0.50654
55299	5	34880820	34935787	137	26	103370	-0.016456	0.50656
55614	20	16242742	16589079	1753	82	103370	-0.016599	0.50662
92140	8	98621375	98752488	407	37	103370	-0.016923	0.50675
4597	16	88708343	88764495	284	40	103370	-0.017001	0.50678
64115	10	73497313	73568337	381	61	103370	-0.017242	0.50688
8484	22	38184389	38231502	145	23	103370	-0.017469	0.50697
6809	11	59487479	59583355	379	18	103370	-0.017841	0.50712
57662	19	7625774	7693196	278	29	103370	-0.017948	0.50716
338	2	21214301	21301945	356	58	103370	-0.018007	0.50718
160	19	50235180	50320369	206	37	103370	-0.018267	0.50729
101929747	5	96259784	96306855	177	22	103370	-0.01848	0.50737
23085	12	1065404	1615099	2136	73	103370	-0.018695	0.50746
401666	11	4957389	5003330	231	32	103370	-0.018835	0.50751
64960	1	36911362	36965040	222	35	103370	-0.018924	0.50755
171019	5	128761103	129084376	1008	46	103370	-0.018941	0.50756
448835	1	152780330	152826459	283	15	103370	-0.018976	0.50757
8323	8	104275661	104355094	280	26	103370	-0.019046	0.5076
8644	10	5055958	5159878	613	48	103370	-0.019186	0.50765
3049	16	195333	241178	132	28	103370	-0.019237	0.50767
113189	15	40728160	40775357	102	25	103370	-0.019246	0.50768
54805	10	104643075	104848344	640	31	103370	-0.019277	0.50769
642938	10	128923690	129029436	385	44	103370	-0.019591	0.50782
84954	19	4308524	4370083	238	45	103370	-0.019668	0.50785
23001	4	85580690	85922544	538	44	103370	-0.020053	0.508
57180	7	152421834	152562464	447	41	103370	-0.020051	0.508
78986	8	33438848	33492546	145	18	103370	-0.020135	0.50803
1891	19	39296062	39357497	224	34	103370	-0.020194	0.50806
2982	4	156552862	156668214	448	54	103370	-0.020321	0.50811
23378	11	6611144	6659884	171	39	103370	-0.020641	0.50823
64800	22	43914624	44243217	1388	58	103370	-0.020745	0.50828
2987	1	228292668	228346656	114	25	103370	-0.02102	0.50839
6139	18	47004851	47053935	214	23	103370	-0.021036	0.50839
9260	5	176900395	176959606	98	26	103370	-0.021522	0.50859
9500	X	51511155	51655450	174	15	103370	-0.021544	0.50859
400591	17	32891142	32941388	160	34	103370	-0.02176	0.50868
4134	3	47882180	48165769	518	46	103370	-0.021749	0.50868
4922	12	86233073	86286770	252	17	103370	-0.022005	0.50878
5049	11	116980000	117058889	373	35	103370	-0.022197	0.50885
100170841	17	36817956	36866187	95	23	103370	-0.022215	0.50886
2176	9	97851336	98114991	506	45	103370	-0.022457	0.50896
56927	19	6719925	6772633	155	30	103370	-0.022595	0.50901
80896	1	182723584	182809519	255	36	103370	-0.022699	0.50905
50807	8	131054350	131490906	1801	53	103370	-0.022775	0.50909
115350	1	157754193	157824940	204	34	103370	-0.022913	0.50914
4661	20	62760827	62883606	445	76	103370	-0.023434	0.50935
2859	2	241509825	241580676	347	43	103370	-0.023461	0.50936
284161	17	57262828	57363331	225	22	103370	-0.023952	0.50955
1609	4	942672	1002348	237	51	103370	-0.024057	0.5096
115	16	4002650	4201186	977	97	103370	-0.024215	0.50966
6580	6	160507821	160590147	279	50	103370	-0.024215	0.50966
3237	2	176936721	176986563	145	35	103370	-0.024243	0.50967
6262	1	237170510	238007288	3205	238	103370	-0.024384	0.50973
83547	17	1539444	1588392	152	18	103370	-0.024438	0.50975
10898	7	99001563	99064996	180	26	103370	-0.024517	0.50978
23746	17	6317057	6373576	340	53	103370	-0.024899	0.50993
1639	2	74578281	74654214	164	27	103370	-0.024952	0.50995
33	2	211042632	211125215	93	24	103370	-0.025026	0.50998
171482	X	8748836	8804424	112	14	103370	-0.025133	0.51003
8832	1	160500884	160584306	401	25	103370	-0.025339	0.51011
1676	1	10510588	10567613	170	24	103370	-0.025428	0.51014
153339	5	82338665	82408272	287	24	103370	-0.025729	0.51026
23266	1	82231082	82468107	926	67	103370	-0.025943	0.51035
348093	15	65022093	65102770	276	24	103370	-0.025993	0.51037
6538	3	10822917	10990146	652	61	103370	-0.026142	0.51043
1936	8	144651867	144714845	267	30	103370	-0.026528	0.51058
2597	12	6608585	6657537	189	27	103370	-0.026674	0.51064
55110	12	10746364	10801208	199	27	103370	-0.026816	0.5107
84894	15	77895369	78023490	501	54	103370	-0.027079	0.5108
548596	15	43950084	44001420	32	14	103370	-0.02733	0.5109
4869	5	170779652	170847888	242	25	103370	-0.027435	0.51094
9024	11	1376129	1493919	730	70	103370	-0.027415	0.51094
285335	3	111849752	112048105	948	34	103370	-0.027453	0.51095
140460	15	101107755	101201906	385	51	103370	-0.027528	0.51098
4702	9	124884745	124957098	268	29	103370	-0.027514	0.51098
10321	6	49685089	49747168	224	32	103370	-0.027702	0.51105
7461	7	73668805	73830273	440	38	103370	-0.027846	0.51111
153769	5	145281126	145468680	485	33	103370	-0.027889	0.51112
3827	3	186400098	186472199	431	39	103370	-0.02809	0.5112
285800	6	166708788	166757011	197	21	103370	-0.028161	0.51123
340168	6	74052785	74098999	138	26	103370	-0.028282	0.51128
9513	17	7484548	7553215	207	23	103370	-0.028337	0.5113
11155	10	88391542	88505829	575	55	103370	-0.028467	0.51136
2735	12	57818918	57876051	158	30	103370	-0.028728	0.51146
117144	11	65774223	65828988	186	30	103370	-0.028846	0.51151
339221	17	77669882	77726021	234	34	103370	-0.029285	0.51168
9187	15	65868618	65963334	229	24	103370	-0.029577	0.5118
283377	12	56827301	56874769	146	23	103370	-0.029644	0.51182
9894	16	1508352	1570460	394	58	103370	-0.029722	0.51186
163747	1	55236736	55317937	376	36	103370	-0.029886	0.51192
57191	19	57956542	58003107	232	22	103370	-0.029962	0.51195
84245	19	13840328	13895096	194	26	103370	-0.030065	0.51199
57379	12	8744762	8800463	128	19	103370	-0.030085	0.512
80213	15	102163429	102227594	142	23	103370	-0.030182	0.51204
259266	1	197043257	197150824	310	25	103370	-0.030369	0.51211
10730	10	27389040	27478349	449	29	103370	-0.030499	0.51217
201562	3	123203363	123338924	460	27	103370	-0.030583	0.5122
79473	11	5799084	5845046	326	18	103370	-0.030647	0.51222
9750	6	24794512	24971275	886	79	103370	-0.030699	0.51225
5858	12	9291436	9395966	389	45	103370	-0.030756	0.51227
154313	6	88082690	88184191	486	33	103370	-0.030972	0.51235
140596	8	7658993	7708764	3	2	103370	-0.031118	0.51241
245908	8	7669530	7716360	3	2	103370	-0.031118	0.51241
245910	8	7659242	7708238	3	2	103370	-0.031118	0.51241
10168	3	44631511	44699963	140	27	103370	-0.031134	0.51242
51768	12	27114503	27202360	322	43	103370	-0.031203	0.51245
10398	20	35134887	35188226	93	40	103370	-0.031375	0.51251
23054	20	33292578	33448433	267	19	103370	-0.031487	0.51256
64761	7	139713544	139799086	295	37	103370	-0.031589	0.5126
5743	1	186630944	186684559	233	25	103370	-0.031782	0.51268
2694	11	59586746	59647974	148	39	103370	-0.031816	0.51269
7275	11	8005742	8137654	533	75	103370	-0.031815	0.51269
7620	19	11963633	12035366	239	31	103370	-0.03207	0.51279
54510	4	138430072	138488629	270	36	103370	-0.032131	0.51282
91894	11	111754601	111807595	135	22	103370	-0.032936	0.51314
55760	10	127514909	127604884	150	25	103370	-0.032978	0.51315
282996	10	112369155	112609227	981	90	103370	-0.033317	0.51329
5869	12	56332697	56400467	124	27	103370	-0.033371	0.51331
64427	2	74675200	74731691	123	29	103370	-0.033371	0.51331
10	8	18213755	18268723	471	38	103370	-0.033408	0.51333
140683	20	31714660	31779223	312	20	103370	-0.03347	0.51335
442117	4	172699575	173971559	3900	134	103370	-0.033762	0.51347
729246	13	57699766	57747787	45	12	103370	-0.034181	0.51363
149069	1	32639695	32691797	121	28	103370	-0.034205	0.51364
84766	12	3712122	3897366	777	80	103370	-0.034365	0.51371
138428	9	130466227	130522152	167	27	103370	-0.034615	0.51381
390264	11	123851282	123897217	257	27	103370	-0.034713	0.51385
8361	6	26205654	26251021	218	22	103370	-0.03487	0.51391
4215	17	61664404	61783670	223	28	103370	-0.034914	0.51393
57663	19	57596509	57653294	282	29	103370	-0.034925	0.51393
91272	5	173024148	173078706	158	24	103370	-0.035023	0.51397
8339	6	26206428	26251872	218	22	103370	-0.035241	0.51406
140453	7	100628364	100712140	302	38	103370	-0.035331	0.51409
686	3	15607864	15699147	464	52	103370	-0.035449	0.51414
3560	22	37511878	37587414	285	56	103370	-0.035623	0.51421
80298	12	107361069	107415944	171	31	103370	-0.035656	0.51422
22933	19	39359195	39425502	253	42	103370	-0.035752	0.51426
100507055	12	133169672	133222229	258	20	103370	-0.035795	0.51428
50861	20	62261058	62319963	306	33	103370	-0.036012	0.51436
441869	1	1343800	1391824	126	17	103370	-0.036077	0.51439
170690	5	5105443	5330412	1008	112	103370	-0.036296	0.51448
84281	2	190709282	191078210	1168	92	103370	-0.036333	0.51449
9240	14	74168486	74216128	173	31	103370	-0.036407	0.51452
1174	7	100762685	100814557	171	34	103370	-0.036679	0.51463
27284	4	70581838	70661430	262	25	103370	-0.03684	0.51469
27102	7	6051878	6133860	400	38	103370	-0.037115	0.5148
23439	X	119460940	119527104	112	23	103370	-0.037378	0.51491
4756	15	73309056	73607547	1040	49	103370	-0.037376	0.51491
101929206	19	23980249	24026066	124	29	103370	-0.037452	0.51494
6616	20	10164477	10298068	378	52	103370	-0.037445	0.51494
4358	2	27522360	27580969	115	27	103370	-0.037636	0.51501
115584	16	24822184	24932949	398	53	103370	-0.037686	0.51503
100129094	1	228688060	228734699	247	30	103370	-0.037742	0.51505
100506922	2	128100704	128156987	181	27	103370	-0.037851	0.5151
4486	3	49914435	49976311	115	22	103370	-0.037869	0.5151
51092	11	117014626	117078161	313	34	103370	-0.037884	0.51511
5155	22	39609685	39675957	285	48	103370	-0.038004	0.51516
643680	11	59958726	60045575	312	23	103370	-0.038011	0.51516
387775	11	63022372	63089246	262	24	103370	-0.038189	0.51523
2993	4	145020456	145096904	294	20	103370	-0.038424	0.51533
129401	2	183947247	184036408	535	30	103370	-0.03871	0.51544
51409	3	50571583	50632422	141	23	103370	-0.038702	0.51544
5522	4	6312305	6600327	1296	119	103370	-0.038843	0.51549
54978	2	26952131	27014099	161	21	103370	-0.039377	0.5157
126119	19	50999254	51049612	212	39	103370	-0.039379	0.51571
55510	6	74069285	74137289	173	32	103370	-0.03943	0.51573
7514	2	61695069	61800440	298	31	103370	-0.039468	0.51574
220001	11	61015758	61097788	193	31	103370	-0.039502	0.51575
644186	22	50979541	51036328	351	38	103370	-0.039641	0.51581
56941	3	128962680	129035029	304	20	103370	-0.039735	0.51585
10486	6	17358447	17568023	706	68	103370	-0.039806	0.51588
8328	9	135785888	135877084	372	74	103370	-0.03984	0.51589
2052	1	225962797	226043264	326	47	103370	-0.039877	0.5159
57604	8	12768183	12897286	893	52	103370	-0.040045	0.51597
348303	19	39970753	40021326	194	42	103370	-0.040557	0.51618
10400	17	17398877	17530434	523	38	103370	-0.040595	0.51619
79739	1	84325057	84499850	548	28	103370	-0.040717	0.51624
5339	8	144979321	145085913	355	23	103370	-0.040828	0.51628
84865	2	74689959	74745357	119	27	103370	-0.040858	0.5163
54918	3	32512804	32579403	203	37	103370	-0.041133	0.5164
81341	11	58024264	58070732	217	22	103370	-0.041499	0.51655
4621	17	10521843	10595626	315	32	103370	-0.041639	0.51661
283212	11	75123438	75176674	135	27	103370	-0.04176	0.51666
5321	1	186763032	186968113	705	73	103370	-0.042004	0.51675
8698	19	3143250	3190335	221	40	103370	-0.042087	0.51679
10861	4	962861	1022228	234	47	103370	-0.042222	0.51684
117248	3	16181086	16296033	517	62	103370	-0.042299	0.51687
401546	9	112951841	113005413	277	37	103370	-0.042365	0.5169
146325	16	574836	625529	145	35	103370	-0.042399	0.51691
56923	5	151761102	151819840	246	11	103370	-0.042501	0.51695
8884	2	27412455	27470175	206	25	103370	-0.042599	0.51699
3203	7	27175202	27222393	133	31	103370	-0.042859	0.51709
3861	17	39728531	39778147	152	9	103370	-0.042931	0.51712
643376	11	57500986	57554253	128	31	103370	-0.042973	0.51714
142	1	226538392	226630801	361	25	103370	-0.043017	0.51716
2235	18	55202073	55288969	344	48	103370	-0.043115	0.5172
5446	7	94979181	95060702	352	28	103370	-0.043222	0.51724
100506736	17	33791942	33849758	192	36	103370	-0.04325	0.51725
55219	1	25722388	25836700	200	11	103370	-0.04348	0.51734
100132916	5	63951135	64024017	217	39	103370	-0.043719	0.51744
51726	3	186253467	186313589	148	15	103370	-0.043795	0.51747
54557	5	64951755	65053648	296	27	103370	-0.044109	0.51759
55222	10	72048726	72177406	562	50	103370	-0.044255	0.51765
290	15	90318126	90393119	282	36	103370	-0.044701	0.51783
969	12	9895082	9948497	256	24	103370	-0.044782	0.51786
5318	12	32933680	33084780	634	57	103370	-0.044813	0.51787
138151	9	138888383	139022131	456	66	103370	-0.04486	0.51789
101928039	15	22528579	22577532	3	2	103370	-0.044891	0.5179
5208	1	207172761	207264368	423	41	103370	-0.045083	0.51798
122183	13	57680052	57728073	105	18	103370	-0.045152	0.51801
408263	5	156758607	156807729	192	20	103370	-0.045166	0.51801
84229	16	57693713	57775367	417	71	103370	-0.045225	0.51804
100287718	6	46679654	46736955	180	37	103370	-0.045306	0.51807
390231	11	89408467	89461040	157	13	103370	-0.045618	0.51819
1358	7	129871703	129939638	192	24	103370	-0.045799	0.51826
5207	X	54949307	55060244	32	9	103370	-0.046269	0.51845
138065	9	116049373	116100554	148	25	103370	-0.046366	0.51849
375611	7	102983177	103121624	463	45	103370	-0.046502	0.51854
3782	1	154659938	154877754	649	99	103370	-0.046528	0.51856
56890	12	68678346	68761161	206	40	103370	-0.046691	0.51862
51693	16	88888465	88939086	362	37	103370	-0.046706	0.51863
201633	3	113977833	114039135	204	42	103370	-0.04702	0.51875
921	11	60834930	60905324	240	42	103370	-0.047008	0.51875
8914	12	56800157	56878200	251	34	103370	-0.047079	0.51877
57699	6	36698549	36842220	683	77	103370	-0.04744	0.51892
10116	15	68535141	68593640	161	30	103370	-0.047516	0.51895
2829	3	46052291	46103979	287	20	103370	-0.047582	0.51898
127255	1	74481699	74698871	464	25	103370	-0.04772	0.51903
55218	14	69623194	69720737	205	26	103370	-0.047708	0.51903
7156	17	18167235	18253321	320	24	103370	-0.048227	0.51923
10257	13	95662083	95988705	1609	126	103370	-0.048268	0.51925
164237	20	44295655	44347456	192	31	103370	-0.048326	0.51927
6884	1	109596998	109653624	241	46	103370	-0.048448	0.51932
6678	5	151030657	151101615	199	33	103370	-0.048555	0.51936
26115	17	61008913	61515067	1054	34	103370	-0.048634	0.51939
122258	13	112995649	113099009	594	40	103370	-0.04876	0.51944
219870	11	123858720	123904655	265	28	103370	-0.048841	0.51948
64073	19	38759804	38805646	165	30	103370	-0.048972	0.51953
3355	3	87806929	88053964	967	40	103370	-0.049087	0.51957
81539	12	46566838	46698208	363	68	103370	-0.049167	0.51961
56851	15	34366223	34429053	161	24	103370	-0.049245	0.51964
5110	6	150035831	150142557	288	13	103370	-0.049291	0.51966
79658	4	148618214	149003927	1162	84	103370	-0.049313	0.51967
23169	1	67455015	67555080	343	28	103370	-0.0494	0.5197
83935	11	100827811	100874666	239	31	103370	-0.049584	0.51977
50636	2	242092924	242174791	404	55	103370	-0.0496	0.51978
970	19	6572969	6626163	259	30	103370	-0.049611	0.51978
8562	12	123202371	123265953	162	26	103370	-0.049661	0.5198
4796	8	145644163	145704871	200	27	103370	-0.049717	0.51983
25953	2	219100115	219221516	365	24	103370	-0.049743	0.51984
10983	4	77958308	78033719	158	32	103370	-0.049946	0.51992
869	16	49301828	49350742	142	26	103370	-0.050164	0.52
54206	1	8061779	8121393	148	21	103370	-0.050166	0.52001
84312	14	36260524	36351169	190	25	103370	-0.050196	0.52002
29844	19	54600320	54654055	205	39	103370	-0.050619	0.52019
9514	22	30940622	31005572	283	51	103370	-0.050739	0.52023
8702	3	118920589	118994754	353	35	103370	-0.050924	0.52031
729574	1	16964498	17010007	2	1	103370	-0.051262	0.52044
51	17	73927588	74010515	340	39	103370	-0.051334	0.52047
23624	19	45246126	45313903	151	17	103370	-0.051411	0.5205
2864	19	35806645	35854764	189	54	103370	-0.051516	0.52054
57615	19	22782126	22860472	568	32	103370	-0.05151	0.52054
375704	9	34511040	34558037	140	36	103370	-0.051895	0.52069
254228	6	116797808	116849709	196	26	103370	-0.051909	0.5207
1408	11	45833669	45914799	277	32	103370	-0.051969	0.52072
51297	20	31788802	31841115	208	21	103370	-0.052077	0.52077
57477	X	50324642	50592044	245	18	103370	-0.052147	0.52079
126353	19	715910	774318	301	60	103370	-0.05218	0.52081
9235	16	3080313	3129668	216	40	103370	-0.052822	0.52106
4733	22	31760539	31840172	247	44	103370	-0.053015	0.52114
338398	7	143105546	143151502	145	31	103370	-0.053042	0.52115
23671	2	192760615	193094645	735	90	103370	-0.0531	0.52117
2905	17	72828162	72891966	215	27	103370	-0.053286	0.52125
29088	8	55012781	55071074	190	24	103370	-0.05332	0.52126
496	13	114293119	114347513	71	17	103370	-0.053532	0.52135
54462	10	86053342	86288276	810	29	103370	-0.053616	0.52138
90933	5	180615263	180672808	283	34	103370	-0.053719	0.52142
51059	8	139132266	139544065	1552	146	103370	-0.053751	0.52143
256710	12	75692550	75774170	245	31	103370	-0.053819	0.52146
4210	16	3282028	3341648	159	29	103370	-0.053884	0.52149
23583	12	54564142	54617778	130	24	103370	-0.054005	0.52153
4836	17	43103322	43196384	415	40	103370	-0.05412	0.52158
23648	1	54681104	54907068	862	111	103370	-0.054161	0.5216
727936	3	72902385	73034525	364	29	103370	-0.054577	0.52176
65084	11	86713886	87049876	1824	50	103370	-0.054654	0.52179
3594	19	18160371	18232806	335	36	103370	-0.054694	0.52181
23302	17	5937426	6037747	285	60	103370	-0.054724	0.52182
23078	13	42130961	42570221	1471	71	103370	-0.054803	0.52185
333929	16	88734090	88788192	339	49	103370	-0.054847	0.52187
66008	2	202231930	202351319	291	26	103370	-0.05489	0.52189
9937	10	115584483	115649163	104	28	103370	-0.054986	0.52193
5670	19	43558362	43621893	379	22	103370	-0.055083	0.52196
54478	17	6312735	6364385	299	45	103370	-0.05524	0.52203
9777	20	30662309	30765061	265	26	103370	-0.055295	0.52205
128372	1	158725534	158771472	211	44	103370	-0.055334	0.52206
55554	19	51318545	51369779	285	46	103370	-0.05552	0.52214
9770	20	4750669	4839291	436	66	103370	-0.05636	0.52247
94030	19	51010149	51106302	331	58	103370	-0.056573	0.52256
399474	1	29435937	29485421	170	34	103370	-0.056875	0.52268
2902	9	139998609	140073214	203	41	103370	-0.056932	0.5227
220972	10	45940033	46125354	711	22	103370	-0.057123	0.52278
5372	22	41962890	42020871	202	24	103370	-0.057299	0.52285
84572	16	1366900	1423352	287	42	103370	-0.057318	0.52285
2838	3	98215743	98261994	136	29	103370	-0.057434	0.5229
9654	2	219540558	219630139	274	17	103370	-0.057817	0.52305
8816	14	69507637	69654914	276	26	103370	-0.057927	0.5231
83940	8	125490735	125586329	343	41	103370	-0.058027	0.52314
23093	14	76092551	76431425	935	50	103370	-0.058292	0.52324
400682	19	21765852	21849594	496	32	103370	-0.058291	0.52324
64386	16	3061682	3120727	242	43	103370	-0.058325	0.52326
23143	13	47092296	47337176	798	43	103370	-0.058554	0.52335
494197	X	52815186	52861388	47	12	103370	-0.059146	0.52358
6750	3	187376694	187423201	216	32	103370	-0.059225	0.52361
5395	7	6002870	6083737	327	33	103370	-0.059303	0.52364
56159	X	69738790	70163567	923	38	103370	-0.059459	0.52371
246329	12	57627241	57679971	79	21	103370	-0.059665	0.52379
6446	6	134480384	134674196	564	68	103370	-0.059703	0.5238
201191	17	48178673	48242246	160	41	103370	-0.059918	0.52389
90589	19	12245705	12302546	141	25	103370	-0.060112	0.52397
81318	11	51401378	51447448	289	17	103370	-0.06028	0.52403
27145	6	75994607	76238516	688	50	103370	-0.060322	0.52405
10280	9	34624719	34672805	125	24	103370	-0.060381	0.52407
2049	3	184244587	184310196	291	37	103370	-0.060422	0.52409
3882	17	39605765	39658638	337	24	103370	-0.060499	0.52412
100506243	3	42942834	42994284	144	31	103370	-0.060611	0.52417
28999	3	126051478	126111236	194	37	103370	-0.060705	0.5242
120586	11	55825784	55871716	298	8	103370	-0.060779	0.52423
81565	17	8281447	8381495	296	46	103370	-0.060995	0.52432
94101	2	190624993	190684097	155	19	103370	-0.061132	0.52437
6764	11	8704899	8967498	1041	53	103370	-0.061204	0.5244
10095	7	98937298	99014226	195	26	103370	-0.06127	0.52443
143884	11	107187071	107363572	738	37	103370	-0.061328	0.52445
5074	12	79975745	80119877	252	19	103370	-0.061358	0.52446
93343	19	17481512	17546141	277	25	103370	-0.061459	0.5245
5284	1	207091867	207154814	260	36	103370	-0.061509	0.52452
113829	5	139909420	139958683	117	26	103370	-0.061843	0.52466
134111	5	6402460	6506834	381	59	103370	-0.061861	0.52466
284532	1	247968102	248014031	291	21	103370	-0.062583	0.52495
153562	5	68675939	68748701	169	18	103370	-0.062679	0.52499
152273	3	14817247	14986072	805	64	103370	-0.062899	0.52508
1312	22	19894263	19967498	435	62	103370	-0.063115	0.52516
5780	15	75749462	75906625	359	35	103370	-0.063115	0.52516
100302736	5	114904339	114996876	355	27	103370	-0.063326	0.52525
100507290	19	56079880	56139911	195	31	103370	-0.063328	0.52525
9126	10	112292449	112374392	373	35	103370	-0.063484	0.52531
4308	15	31283264	31488476	798	96	103370	-0.063661	0.52538
7064	19	2750464	2823599	202	20	103370	-0.063808	0.52544
100526842	18	46997548	47053935	243	23	103370	-0.063919	0.52548
79465	6	150373341	150425940	290	27	103370	-0.064066	0.52554
83696	8	140730324	141503678	2794	211	103370	-0.06408	0.52555
83417	1	157533539	157602870	335	24	103370	-0.064273	0.52562
25972	2	99190032	99244978	133	20	103370	-0.064291	0.52563
65997	4	53693495	53743002	188	23	103370	-0.064475	0.5257
388276	16	52050264	52142847	331	41	103370	-0.064586	0.52575
56547	11	4974424	5023659	221	42	103370	-0.064642	0.52577
81691	16	20782751	20870990	160	25	103370	-0.064636	0.52577
125170	17	18128848	18179095	181	31	103370	-0.064663	0.52578
286148	8	95697103	95816076	516	37	103370	-0.064897	0.52587
2797	20	2989268	3036391	167	30	103370	-0.064954	0.52589
84295	X	133472324	133572822	135	16	103370	-0.065342	0.52605
54904	8	38117217	38274872	278	24	103370	-0.065365	0.52606
196264	11	118087405	118159135	357	31	103370	-0.065669	0.52618
340719	10	120754228	120803854	147	25	103370	-0.065818	0.52624
25805	10	28931424	28981868	144	22	103370	-0.065952	0.52629
22809	19	50396959	50447193	205	42	103370	-0.066012	0.52632
643669	19	39389620	39437798	217	32	103370	-0.066156	0.52637
10746	2	128046245	128135805	253	26	103370	-0.066272	0.52642
7023	16	4297187	4358001	155	18	103370	-0.066409	0.52647
55070	15	89026449	89124934	319	27	103370	-0.066535	0.52652
11148	3	107980353	108107132	514	35	103370	-0.066555	0.52653
27019	9	34423750	34530987	312	35	103370	-0.066547	0.52653
113763	7	149991938	150039810	120	9	103370	-0.066748	0.52661
55212	4	122735484	122826652	212	31	103370	-0.06677	0.52662
60312	4	7750440	7976653	1512	67	103370	-0.066787	0.52662
11333	7	98982296	99041305	158	27	103370	-0.066816	0.52664
4916	15	88409948	88835026	1403	112	103370	-0.066827	0.52664
9542	5	139216364	139457884	601	75	103370	-0.066866	0.52666
185	3	148380658	148470790	298	30	103370	-0.066894	0.52667
548645	9	114358632	114426631	340	45	103370	-0.066989	0.5267
646	15	83914655	83988468	148	25	103370	-0.067037	0.52672
5862	8	61394469	61546203	531	25	103370	-0.067315	0.52683
7143	1	175281935	175747752	1783	154	103370	-0.067428	0.52688
26052	1	171775618	172397606	1962	101	103370	-0.067698	0.52699
10461	2	112621056	112807293	725	37	103370	-0.067726	0.527
401251	6	31695773	31742627	206	55	103370	-0.067757	0.52701
55048	11	60887728	60963916	255	17	103370	-0.06825	0.52721
5326	20	30770307	30830546	105	21	103370	-0.068445	0.52728
26219	9	125246420	125292361	157	36	103370	-0.068465	0.52729
1537	8	145114960	145162428	145	16	103370	-0.068814	0.52743
26112	5	150550613	150638654	421	67	103370	-0.068819	0.52743
3557	2	113833693	113901593	422	28	103370	-0.069371	0.52765
84858	10	77147602	77196513	93	17	103370	-0.069458	0.52769
55799	3	54121620	55118584	3776	258	103370	-0.069724	0.52779
81889	16	1842225	1900208	601	21	103370	-0.0698	0.52782
3238	2	176929530	176975488	141	32	103370	-0.070145	0.52796
119682	11	4985213	5031160	194	40	103370	-0.070429	0.52807
1499	3	41201401	41291939	192	25	103370	-0.070423	0.52807
55721	1	32636236	32684288	112	30	103370	-0.070414	0.52807
96597	17	16816948	16867856	264	22	103370	-0.070434	0.52808
1633	4	71824265	71906631	174	25	103370	-0.070809	0.52823
255798	3	196223750	196277237	259	24	103370	-0.070916	0.52827
130827	2	103343490	103460948	275	21	103370	-0.071072	0.52833
79158	12	102129275	102259645	434	41	103370	-0.071234	0.52839
400258	14	105011056	105066184	308	24	103370	-0.071382	0.52845
56344	19	48522640	48582311	285	35	103370	-0.071404	0.52846
10404	8	97622455	98165731	1392	100	103370	-0.071493	0.5285
23063	10	88185013	88316541	414	31	103370	-0.072061	0.52872
64419	3	9656117	9754078	303	39	103370	-0.07221	0.52878
79676	12	123424354	123474588	109	18	103370	-0.07238	0.52885
7020	6	10383419	10454797	219	47	103370	-0.07246	0.52888
124801	17	42102003	42179987	199	31	103370	-0.072553	0.52892
29893	17	40714328	40764849	105	15	103370	-0.072771	0.52901
729533	1	206103911	206165074	3	2	103370	-0.072783	0.52901
101927955	11	9716380	9762943	281	17	103370	-0.072799	0.52902
83482	8	145544228	145594943	100	23	103370	-0.073021	0.52911
139231	X	103376156	103450583	125	21	103370	-0.073065	0.52912
197021	15	66829806	66893317	321	41	103370	-0.07332	0.52922
5605	19	4080319	4159126	239	39	103370	-0.073378	0.52925
7941	6	46662053	46738430	227	47	103370	-0.073452	0.52928
3040	16	187846	233709	122	29	103370	-0.073504	0.5293
81789	5	149362686	149415730	172	22	103370	-0.073595	0.52933
26038	1	6151847	6275194	414	50	103370	-0.073712	0.52938
23094	19	38362525	38709009	1238	78	103370	-0.073926	0.52947
7409	19	6737679	6867377	420	61	103370	-0.073973	0.52948
80347	17	40678485	40728299	152	30	103370	-0.07397	0.52948
90843	X	102497923	102545121	77	16	103370	-0.074038	0.52951
8649	4	100789495	100850703	137	27	103370	-0.074053	0.52952
9856	6	24534332	24681383	715	75	103370	-0.07409	0.52953
8846	14	78128749	78209365	386	28	103370	-0.074197	0.52957
9727	16	440649	582485	493	44	103370	-0.074506	0.5297
57494	12	8799273	8945688	505	20	103370	-0.074806	0.52982
752014	16	2570036	2616409	31	9	103370	-0.074884	0.52985
9464	4	174437652	174486378	146	27	103370	-0.074895	0.52985
91137	5	110038837	110110857	243	39	103370	-0.075295	0.53001
221823	7	18056397	18102486	169	35	103370	-0.075524	0.5301
100288814	X	9900398	9946042	132	22	103370	-0.075767	0.5302
5918	3	158404892	158485642	272	22	103370	-0.07593	0.53026
84923	17	71193492	71263533	314	20	103370	-0.076063	0.53032
10892	18	56303618	56427371	387	45	103370	-0.076129	0.53034
166614	4	150964426	151188609	850	49	103370	-0.076336	0.53042
128387	1	212930170	213000167	357	16	103370	-0.076407	0.53045
2966	5	70320951	70398516	1	1	103370	-0.076527	0.5305
1386	2	175926978	176067934	513	29	103370	-0.076542	0.53051
2286	11	63973413	64021607	148	34	103370	-0.076638	0.53054
9447	1	159018790	159081685	173	25	103370	-0.076714	0.53057
401541	9	95052741	95387446	1119	35	103370	-0.076786	0.5306
6698	1	152921564	152968290	167	18	103370	-0.07701	0.53069
338567	10	118922000	118979810	140	15	103370	-0.077026	0.5307
221476	6	36881039	36942613	330	47	103370	-0.077095	0.53073
6188	11	75075535	75143346	220	35	103370	-0.077192	0.53076
64324	5	176525026	176737214	607	28	103370	-0.077323	0.53082
259282	4	13560362	13664334	334	29	103370	-0.07752	0.53089
100506012	19	46974045	47139457	750	91	103370	-0.077665	0.53095
55620	19	4314040	4377783	232	44	103370	-0.077763	0.53099
84993	15	74728318	74788545	223	26	103370	-0.077769	0.53099
1496	2	79705060	80885993	4608	282	103370	-0.07795	0.53107
55843	2	143851899	144535921	1855	123	103370	-0.077984	0.53108
116362	1	10022255	10086078	164	23	103370	-0.078169	0.53115
2554	5	161239197	161336965	356	34	103370	-0.078345	0.53122
689	5	72759250	72811448	179	16	103370	-0.078426	0.53126
81929	18	12912983	12997536	328	46	103370	-0.078669	0.53135
8518	9	111619800	111731608	511	35	103370	-0.078819	0.53141
375519	6	87982696	88073996	456	30	103370	-0.079204	0.53156
7007	11	120938375	121072202	454	44	103370	-0.079274	0.53159
219493	11	56396162	56442094	151	22	103370	-0.079441	0.53166
2739	6	38633701	38705952	341	56	103370	-0.079463	0.53167
51142	7	56159266	56209187	197	30	103370	-0.079825	0.53181
335	11	116696467	116743338	225	43	103370	-0.079852	0.53182
135295	6	89795678	89862800	316	25	103370	-0.079946	0.53186
4489	16	56637578	56683999	268	41	103370	-0.080337	0.53202
7555	3	128876658	128937810	181	31	103370	-0.080717	0.53217
347442	X	27699205	27778050	178	17	103370	-0.080794	0.5322
4528	2	55453756	55531384	358	50	103370	-0.080849	0.53222
57646	11	113658597	113781292	356	32	103370	-0.080979	0.53227
340895	10	19302700	20033407	3663	139	103370	-0.081014	0.53228
441549	10	14851251	14914983	173	32	103370	-0.081424	0.53245
1739	3	196759431	197061171	1201	56	103370	-0.081846	0.53262
10309	5	54516980	54564508	173	23	103370	-0.082078	0.53271
11037	2	48722308	48835654	533	42	103370	-0.082243	0.53277
7107	1	236270832	236425314	751	57	103370	-0.082661	0.53294
387921	13	39577448	39634246	144	20	103370	-0.082685	0.53295
11330	1	15729938	15783153	194	42	103370	-0.082711	0.53296
83658	20	33069193	33138762	103	15	103370	-0.082757	0.53298
81609	1	151549454	151681559	279	27	103370	-0.082793	0.53299
8935	7	26687397	27069862	1190	34	103370	-0.082849	0.53301
7702	11	9447512	9560071	362	36	103370	-0.082851	0.53302
56926	19	3150875	3219573	302	38	103370	-0.083153	0.53313
57026	22	38019737	38072939	206	29	103370	-0.08337	0.53322
23074	12	100412233	100571642	508	33	103370	-0.083546	0.53329
482	17	7519254	7571089	192	22	103370	-0.083749	0.53337
3071	12	54856495	54946899	305	52	103370	-0.083868	0.53342
57479	19	50059912	50139696	299	25	103370	-0.083858	0.53342
83448	12	44111828	44187620	273	21	103370	-0.084104	0.53351
442186	6	29044587	29090661	214	35	103370	-0.084367	0.53362
593	19	41868694	41940910	248	21	103370	-0.084721	0.53376
27309	4	142107049	142165851	162	10	103370	-0.084784	0.53378
414919	8	145741599	145789485	148	24	103370	-0.08494	0.53385
80157	4	48953264	49074096	380	35	103370	-0.085046	0.53389
84061	X	77071861	77186090	129	20	103370	-0.085161	0.53393
325	1	159522616	159568661	192	31	103370	-0.085196	0.53395
26230	6	155281488	155588857	1332	125	103370	-0.085237	0.53396
58499	9	109587469	109785525	472	57	103370	-0.085252	0.53397
392	11	46688625	46757215	199	39	103370	-0.085335	0.534
348110	15	90433832	90491222	125	20	103370	-0.085408	0.53403
4100	X	152471522	152521116	130	9	103370	-0.085395	0.53403
388946	2	46671704	46721564	266	24	103370	-0.085564	0.53409
27347	2	168800530	169139105	1470	72	103370	-0.085668	0.53413
80712	X	103484719	103534599	90	16	103370	-0.085681	0.53414
118980	10	104439298	104508947	151	24	103370	-0.086021	0.53428
56776	1	240220185	240648491	1871	116	103370	-0.086049	0.53429
127495	1	100604004	100678829	189	26	103370	-0.086278	0.53438
2983	4	156645126	156738783	379	55	103370	-0.086285	0.53438
81553	2	16720727	16882134	457	65	103370	-0.086293	0.53438
57466	21	33033313	33139431	290	29	103370	-0.086375	0.53442
2709	1	35185648	35234113	210	52	103370	-0.086405	0.53443
6885	6	91213292	91332020	394	26	103370	-0.086858	0.53461
255877	17	6891368	6943609	150	20	103370	-0.087052	0.53468
151888	3	112172813	112253438	254	27	103370	-0.087136	0.53472
1992	6	2822566	2877283	285	32	103370	-0.087155	0.53473
28955	16	11012748	11071257	215	37	103370	-0.087207	0.53475
59067	4	123523783	123577212	196	37	103370	-0.087554	0.53488
116138	6	42946841	42999036	160	23	103370	-0.087578	0.53489
23138	5	177505556	177563107	214	39	103370	-0.087635	0.53492
246213	12	100715857	100825837	319	46	103370	-0.087673	0.53493
132430	4	135107488	135157903	176	19	103370	-0.087853	0.535
91664	19	53802002	53868122	367	55	103370	-0.087959	0.53505
55677	2	128228383	128319462	320	27	103370	-0.088	0.53506
11107	4	121603070	121879013	1299	50	103370	-0.088547	0.53528
84662	16	4331240	4399598	193	46	103370	-0.088563	0.53529
9214	1	207066630	207130378	218	37	103370	-0.088574	0.53529
54477	12	19247626	19539334	1011	52	103370	-0.088706	0.53534
344191	2	176934835	176983690	146	35	103370	-0.088804	0.53538
25829	22	38602415	38704040	307	44	103370	-0.089121	0.53551
8790	1	74628896	74684533	137	16	103370	-0.089196	0.53554
28	9	136120563	136185630	531	33	103370	-0.089305	0.53558
9971	12	100832486	100967645	397	44	103370	-0.089491	0.53565
64793	1	26525644	26615529	435	29	103370	-0.089496	0.53566
441239	7	64338648	64385984	220	18	103370	-0.089595	0.5357
22800	11	14289466	14421052	240	53	103370	-0.089716	0.53574
51191	4	89343181	89437334	63	19	103370	-0.090015	0.53586
90637	7	1182543	1234855	363	22	103370	-0.090039	0.53587
3419	15	78406698	78472884	235	44	103370	-0.090123	0.53591
51305	8	140603081	140750299	483	76	103370	-0.090285	0.53597
5834	20	25193706	25288648	521	29	103370	-0.090326	0.53599
442184	6	29043985	29090090	212	35	103370	-0.090446	0.53603
51205	1	147109168	147177634	220	34	103370	-0.090522	0.53606
152586	4	141354529	141454531	268	18	103370	-0.09095	0.53623
9399	15	74265559	74321963	228	30	103370	-0.091154	0.53631
26054	6	76276596	76437997	604	35	103370	-0.091245	0.53635
6715	5	6598500	6679675	469	51	103370	-0.091308	0.53638
84676	1	26367792	26429142	232	30	103370	-0.091532	0.53646
79937	9	39060196	39323300	60	8	103370	-0.091585	0.53649
1674	2	220248099	220301461	187	27	103370	-0.091934	0.53662
23064	9	135126827	135267113	527	30	103370	-0.09209	0.53669
83550	X	136102307	136148833	85	11	103370	-0.092355	0.53679
112399	14	34383421	34455284	286	34	103370	-0.092498	0.53685
54758	16	87720239	87834603	641	54	103370	-0.092666	0.53692
23076	21	45044432	45125960	269	23	103370	-0.092762	0.53695
441670	14	20213482	20259423	37	7	103370	-0.093233	0.53714
79142	17	7128347	7177825	96	18	103370	-0.093273	0.53716
5910	4	99147527	99375012	787	27	103370	-0.093315	0.53717
9758	X	12121585	12752642	1395	127	103370	-0.093329	0.53718
7105	X	99872105	99927101	62	17	103370	-0.093589	0.53728
79078	1	43197916	43251413	160	34	103370	-0.093861	0.53739
11052	12	69598317	69678138	205	34	103370	-0.093892	0.5374
219869	11	123865330	123911265	283	24	103370	-0.093893	0.5374
133482	5	101697492	101869720	791	27	103370	-0.093988	0.53744
11199	4	168978688	169118893	521	40	103370	-0.094015	0.53745
389396	6	49432671	49505777	203	28	103370	-0.094276	0.53755
91828	14	103526044	103586896	206	40	103370	-0.094342	0.53758
2523	19	49241268	49293647	167	31	103370	-0.094354	0.53759
219771	10	35500953	35870848	862	51	103370	-0.094536	0.53766
2271	1	241650857	241718085	234	35	103370	-0.094792	0.53776
3954	4	1803206	1892974	199	36	103370	-0.094797	0.53776
203190	8	21994343	22049344	140	24	103370	-0.094978	0.53783
51004	14	74381637	74439815	227	23	103370	-0.09504	0.53786
9701	22	50746746	50893519	619	44	103370	-0.095042	0.53786
10724	10	103534200	103613930	171	38	103370	-0.09508	0.53787
11328	7	32962005	33056543	355	48	103370	-0.095112	0.53789
10886	4	72862521	73023918	931	25	103370	-0.095302	0.53796
3000	17	7870988	7933658	247	29	103370	-0.095419	0.53801
664	10	133771204	133830435	216	28	103370	-0.095516	0.53805
783	10	18394373	18840688	2349	164	103370	-0.095564	0.53807
166929	4	108710721	108846203	315	45	103370	-0.095673	0.53811
29107	20	23296373	23345408	214	35	103370	-0.095849	0.53818
7965	7	6013882	6073465	274	28	103370	-0.096066	0.53827
3053	22	21093383	21152008	219	21	103370	-0.096532	0.53845
84634	19	882342	931015	176	45	103370	-0.096834	0.53857
3273	3	186348747	186406023	237	33	103370	-0.09704	0.53865
3597	X	117826514	117938496	223	16	103370	-0.097096	0.53867
2747	X	120146462	120193796	67	23	103370	-0.097141	0.53869
100134934	17	73940298	74006667	282	35	103370	-0.09725	0.53874
54883	17	36946687	37016603	256	35	103370	-0.097306	0.53876
220047	11	85531144	85641064	544	37	103370	-0.097386	0.53879
119504	10	73940758	74005618	247	16	103370	-0.097509	0.53884
5710	1	151192176	151249955	142	21	103370	-0.097711	0.53892
4682	16	10802643	10873208	289	26	103370	-0.098111	0.53908
84078	13	41755711	41803702	98	23	103370	-0.098153	0.53909
84188	11	13655206	13763893	301	32	103370	-0.098218	0.53912
5567	1	84508745	84714181	409	35	103370	-0.098245	0.53913
642597	18	5133672	5232507	408	52	103370	-0.098291	0.53915
51157	19	56111361	56164836	145	30	103370	-0.098507	0.53924
10153	2	37418772	37493740	307	37	103370	-0.098587	0.53927
340069	5	118930254	118981517	278	24	103370	-0.098659	0.5393
4286	3	69753586	70027488	1134	59	103370	-0.098761	0.53934
150209	22	21284418	21345649	192	35	103370	-0.098802	0.53935
387914	13	26608735	26660198	272	28	103370	-0.098881	0.53938
6120	2	210832289	210899784	136	31	103370	-0.099057	0.53945
5861	2	65303988	65392435	316	25	103370	-0.099065	0.53946
100310846	7	6036007	6086183	273	31	103370	-0.099584	0.53966
387885	12	113552543	113607081	193	27	103370	-0.099594	0.53967
100526740	7	99004362	99098824	247	34	103370	-0.099849	0.53977
1439	22	37274639	37346491	343	36	103370	-0.099882	0.53978
728656	X	72029876	72078636	2	1	103370	-0.099965	0.53981
6725	20	62162163	62213857	268	45	103370	-0.099989	0.53982
64699	21	43781996	43851955	411	59	103370	-0.1	0.53983
795	X	16633281	16682791	91	17	103370	-0.10001	0.53983
83660	15	62647769	63146830	1769	159	103370	-0.10035	0.53997
210	9	116138592	116198618	201	36	103370	-0.10059	0.54006
55116	1	32503503	32578467	146	41	103370	-0.10059	0.54006
27198	12	123202153	123250129	124	22	103370	-0.10069	0.5401
390151	11	55837519	55883457	322	8	103370	-0.10072	0.54011
5260	7	56137616	56195780	234	32	103370	-0.1007	0.54011
1182	4	170506672	170654338	519	34	103370	-0.10084	0.54016
221935	7	3306080	4318632	6392	162	103370	-0.10102	0.54023
643236	10	45371764	45440642	294	33	103370	-0.10123	0.54032
10444	9	131482065	131569220	238	32	103370	-0.10125	0.54033
1051	20	48772120	48819227	189	21	103370	-0.1014	0.54038
643854	6	132019581	132067157	98	18	103370	-0.10151	0.54043
90187	20	39978606	40030498	174	35	103370	-0.10153	0.54043
54540	5	176936790	177016548	168	23	103370	-0.10162	0.54047
5169	6	131923375	132078550	426	48	103370	-0.10167	0.54049
390148	11	55671126	55717058	336	7	103370	-0.10172	0.54051
1002	20	59792482	60525673	3566	292	103370	-0.10182	0.54055
387694	10	82262658	82416316	627	61	103370	-0.10204	0.54064
7349	2	27520265	27566130	93	24	103370	-0.10227	0.54073
9177	11	113740518	113827283	310	38	103370	-0.1024	0.54078
9419	2	46809325	46862881	177	29	103370	-0.10243	0.54079
83657	16	80539854	80594713	298	42	103370	-0.10256	0.54084
56986	15	49878226	49947333	205	20	103370	-0.10274	0.54092
23032	1	78151672	78260564	274	38	103370	-0.10285	0.54096
25936	1	212889495	213000139	528	18	103370	-0.10291	0.54098
10798	11	55692932	55738876	341	7	103370	-0.10349	0.54121
11315	1	7986714	8055342	190	33	103370	-0.10362	0.54126
2944	1	110195418	110250828	118	31	103370	-0.10363	0.54127
100652758	5	151139354	151186069	131	18	103370	-0.10379	0.54133
117608	5	178251954	178321424	542	30	103370	-0.10378	0.54133
389895	X	139138826	139185070	64	10	103370	-0.1038	0.54134
147872	19	49856475	49931256	298	20	103370	-0.10408	0.54145
2041	7	143078205	143140985	209	46	103370	-0.10441	0.54158
51006	20	44968167	45028097	98	21	103370	-0.10448	0.54161
51069	6	43011767	43063259	152	26	103370	-0.10452	0.54162
1104	1	28797455	28875708	260	27	103370	-0.10457	0.54164
284827	21	31767594	31813076	183	18	103370	-0.10469	0.54169
9422	19	57667868	57744214	275	31	103370	-0.10483	0.54174
121391	12	52949603	53002609	305	37	103370	-0.10501	0.54182
9804	1	235262656	235327256	166	17	103370	-0.10516	0.54187
55705	1	201763288	201863422	315	33	103370	-0.10522	0.5419
163486	1	197463878	197779623	726	36	103370	-0.10527	0.54192
8558	16	89718076	89772772	313	34	103370	-0.10538	0.54196
4094	16	79617745	79669622	193	52	103370	-0.10574	0.54211
6369	7	75430766	75487674	298	30	103370	-0.10575	0.54211
80198	11	65592872	65643914	134	27	103370	-0.10585	0.54215
25992	2	241903213	242048515	530	59	103370	-0.10589	0.54217
5081	1	18922500	19085360	534	78	103370	-0.10591	0.54217
644717	X	134761967	134857210	128	18	103370	-0.10596	0.54219
6727	15	40317891	40366389	135	18	103370	-0.10632	0.54234
4218	19	16187490	16254445	165	20	103370	-0.10646	0.54239
85301	9	116883231	117082975	933	133	103370	-0.1065	0.54241
53336	X	87967226	88019786	186	10	103370	-0.10655	0.54243
390152	11	55854849	55900787	327	8	103370	-0.10664	0.54246
7128	6	138153325	138214451	182	32	103370	-0.10673	0.5425
4010	9	129341722	129473311	480	64	103370	-0.10684	0.54254
25940	2	33798727	33859362	228	36	103370	-0.10713	0.54266
117194	11	19066002	19117228	275	22	103370	-0.10756	0.54283
11275	4	166093770	166254308	553	45	103370	-0.1076	0.54285
6714	20	35938088	36043835	302	41	103370	-0.108	0.543
100526783	15	90363831	90491222	291	23	103370	-0.10801	0.54301
116535	11	68761862	68815850	128	25	103370	-0.10826	0.5431
2166	1	46824939	46889520	220	20	103370	-0.10831	0.54313
283463	12	40756677	40974632	1281	42	103370	-0.10833	0.54313
587	19	49288319	49349320	170	30	103370	-0.10832	0.54313
400224	14	69916471	70005215	243	41	103370	-0.10853	0.54321
57634	12	132399465	132575011	580	33	103370	-0.10858	0.54323
4184	1	152815798	152867523	280	15	103370	-0.1086	0.54324
79982	4	100807405	100902883	239	39	103370	-0.10881	0.54332
23105	5	132522152	132983223	1657	164	103370	-0.10889	0.54336
79856	15	64408899	64459680	158	26	103370	-0.10916	0.54346
6047	4	2435795	2527586	343	47	103370	-0.10927	0.54351
80063	16	10444912	10587495	610	29	103370	-0.10927	0.54351
7627	16	3320406	3382935	149	20	103370	-0.10945	0.54358
54863	9	140137280	140187093	179	27	103370	-0.10948	0.54359
55364	18	21971609	22043499	273	24	103370	-0.10954	0.54361
26747	13	45503384	45598613	185	31	103370	-0.10959	0.54363
1373	2	211307406	211553831	831	55	103370	-0.10979	0.54371
83795	6	39272474	39325330	288	38	103370	-0.11037	0.54394
55192	15	41050067	41134676	214	31	103370	-0.11038	0.54395
100506374	19	56749111	56831823	295	50	103370	-0.11041	0.54396
9805	7	29949719	30064905	328	32	103370	-0.11064	0.54405
51135	12	44117747	44193346	260	22	103370	-0.11068	0.54406
339512	1	162810766	162873605	365	46	103370	-0.11072	0.54408
346653	7	128276743	128338949	214	22	103370	-0.11072	0.54408
64902	5	34988206	35083293	347	36	103370	-0.11088	0.54414
84280	11	13399555	13519838	390	23	103370	-0.11115	0.54425
2891	4	158106736	158297227	439	46	103370	-0.11125	0.54429
4324	16	58024282	58090805	192	40	103370	-0.11134	0.54433
91120	19	20105227	20185277	409	27	103370	-0.11175	0.54449
10180	3	49942474	50124685	402	27	103370	-0.11183	0.54452
5705	17	61869770	61919387	150	22	103370	-0.11185	0.54453
79925	5	35582900	35824713	925	53	103370	-0.11191	0.54455
54714	8	87576163	87790903	782	61	103370	-0.11195	0.54457
28991	8	146065551	146113932	121	15	103370	-0.11213	0.54464
817	4	114362188	114718669	1232	89	103370	-0.11227	0.5447
91975	5	150263954	150319545	212	21	103370	-0.11234	0.54472
2262	13	92015935	93529490	5085	237	103370	-0.11253	0.5448
64949	20	2991675	3038896	165	30	103370	-0.11263	0.54484
8312	16	327440	440244	687	53	103370	-0.11308	0.54502
9025	6	37286748	37372514	248	55	103370	-0.11308	0.54502
728635	14	24441218	24530586	310	37	103370	-0.11314	0.54504
10078	11	2386723	2435108	218	19	103370	-0.11319	0.54506
9394	2	129013054	129111171	398	50	103370	-0.1132	0.54506
10936	2	54070050	54122170	169	30	103370	-0.1133	0.5451
4199	6	83910108	84175938	895	32	103370	-0.11347	0.54517
23759	22	21985273	22062202	292	26	103370	-0.11365	0.54524
90529	1	24673489	24776587	416	36	103370	-0.11366	0.54525
139221	X	105377298	105462949	79	35	103370	-0.11384	0.54532
8722	11	66320935	66371047	108	20	103370	-0.11402	0.54539
80231	X	30566941	30631033	155	18	103370	-0.11418	0.54545
29944	X	152189766	152238827	134	17	103370	-0.11422	0.54547
10307	5	139927853	139979189	141	28	103370	-0.11433	0.54551
9322	19	6704693	6761529	174	45	103370	-0.11441	0.54554
22848	2	69675127	69936566	758	45	103370	-0.11466	0.54564
115201	X	107299899	107407901	144	16	103370	-0.11472	0.54567
56950	1	214419565	214520477	356	42	103370	-0.11508	0.54581
57106	19	55961557	56008935	203	54	103370	-0.11514	0.54583
54502	4	40415272	40667958	815	118	103370	-0.11517	0.54585
5075	20	21651297	21709124	124	22	103370	-0.11525	0.54588
54517	7	105086948	105197689	467	44	103370	-0.11562	0.54602
390616	15	79540146	79600581	223	33	103370	-0.11565	0.54604
11176	12	56979380	57065600	212	35	103370	-0.11605	0.54619
79722	5	55385507	55564186	631	64	103370	-0.11607	0.5462
3950	5	135272600	135325723	255	21	103370	-0.11628	0.54628
51093	1	156663263	156716752	109	29	103370	-0.11637	0.54632
8887	7	27743992	27879386	427	44	103370	-0.11682	0.5465
23400	1	17302453	17373467	210	26	103370	-0.11727	0.54668
401388	7	96100938	96167835	204	36	103370	-0.11736	0.54671
79175	20	2452463	2524778	197	44	103370	-0.11735	0.54671
116135	3	26629300	26762267	451	49	103370	-0.11749	0.54676
6514	3	170704137	170779768	284	28	103370	-0.11759	0.5468
2239	X	132423815	132584205	185	20	103370	-0.11762	0.54681
4306	4	148989915	149400850	1331	108	103370	-0.11765	0.54683
23549	2	220228180	220299730	260	25	103370	-0.11781	0.54689
64172	2	190601386	190663020	138	18	103370	-0.1178	0.54689
402569	7	98761197	98840089	355	22	103370	-0.11819	0.54704
90121	X	54431853	54481730	63	12	103370	-0.11831	0.54709
23386	7	44411965	44565474	388	16	103370	-0.11834	0.5471
254225	11	74424913	74563458	373	30	103370	-0.11833	0.5471
9440	11	93482405	93556496	278	23	103370	-0.11882	0.54729
11092	9	135719282	135775419	228	39	103370	-0.11884	0.5473
9184	10	124878760	124934886	146	33	103370	-0.11898	0.54735
55802	3	53307443	53416654	279	31	103370	-0.11905	0.54738
55432	1	207207194	207261325	213	34	103370	-0.11913	0.54741
3643	19	7102266	7329011	914	100	103370	-0.11923	0.54745
114294	15	63378999	63444260	293	23	103370	-0.11927	0.54747
2212	1	161440205	161499360	171	31	103370	-0.11931	0.54748
4919	1	64204690	64657181	1471	111	103370	-0.1198	0.54768
6478	3	150448910	150516263	166	13	103370	-0.11989	0.54771
390077	11	5790018	5852572	368	22	103370	-0.12019	0.54783
79339	11	5312244	5358176	277	26	103370	-0.12062	0.54801
654	6	7692011	7891972	799	81	103370	-0.12079	0.54807
245973	2	10826775	10935236	446	54	103370	-0.12089	0.54811
51478	1	162725496	162792608	205	36	103370	-0.12103	0.54817
7369	16	20334373	20399200	215	35	103370	-0.12106	0.54818
3930	1	225579204	225651557	297	40	103370	-0.12129	0.54827
55259	12	25251223	25383096	561	33	103370	-0.12135	0.54829
441933	1	247825420	247871343	234	23	103370	-0.1218	0.54847
56252	14	75195025	75314013	349	29	103370	-0.12189	0.54851
55335	9	107491022	107550045	253	30	103370	-0.12212	0.5486
10587	22	19853040	19964359	620	62	103370	-0.12224	0.54865
84826	2	128423597	128471407	196	30	103370	-0.12233	0.54868
79666	8	96110949	96178913	249	37	103370	-0.12273	0.54884
26056	2	73290510	73375146	257	27	103370	-0.1228	0.54887
7263	22	37396900	37451224	216	34	103370	-0.12285	0.54889
344022	2	73394386	73448340	202	27	103370	-0.12295	0.54892
85438	4	71165671	71212833	254	20	103370	-0.12302	0.54895
285643	5	154358260	154407685	226	20	103370	-0.12304	0.54896
11100	19	41733391	41823811	192	23	103370	-0.12315	0.54901
902	5	86677310	86743850	202	34	103370	-0.12321	0.54903
1690	14	31308741	31374285	163	27	103370	-0.12329	0.54906
56675	11	8992123	9060596	255	30	103370	-0.1235	0.54914
790	2	27405258	27476660	250	27	103370	-0.12353	0.54916
57165	1	228302415	228357527	119	28	103370	-0.12377	0.54925
83607	2	128609204	128678635	249	48	103370	-0.12428	0.54945
390168	11	56370031	56415978	147	22	103370	-0.1244	0.5495
80199	19	50300123	50351567	146	30	103370	-0.12439	0.5495
10632	11	118237104	118290562	107	19	103370	-0.12452	0.54955
23593	6	138690336	138744582	254	16	103370	-0.12459	0.54957
3645	1	156800665	156863712	149	37	103370	-0.12463	0.54959
9730	3	51423298	51569018	285	27	103370	-0.12467	0.54961
25994	3	42814400	42881027	173	35	103370	-0.125	0.54974
29119	10	67662276	69490949	8138	233	103370	-0.12514	0.54979
100505993	9	140055319	140101496	102	14	103370	-0.12514	0.5498
51517	3	48690419	48758366	141	20	103370	-0.12552	0.54994
27253	13	58169238	58313445	324	42	103370	-0.12555	0.54995
6050	11	484512	542283	367	36	103370	-0.12556	0.54996
9197	3	155534300	155607248	270	30	103370	-0.12557	0.54996
79884	4	156253810	156333122	329	24	103370	-0.12568	0.55001
497661	18	46997548	47048644	223	22	103370	-0.12591	0.5501
4921	1	162567228	162766409	709	61	103370	-0.12599	0.55013
79541	6	132011609	132057541	123	21	103370	-0.12599	0.55013
5837	11	64503861	64563187	106	16	103370	-0.12639	0.55029
51032	1	15767596	15827895	254	34	103370	-0.12645	0.55031
94025	19	8949516	9127018	769	57	103370	-0.1265	0.55033
11194	7	150690510	150754869	193	51	103370	-0.1267	0.55041
9767	X	46736736	46930641	161	28	103370	-0.12669	0.55041
51750	20	62254163	62337606	394	39	103370	-0.12689	0.55049
92579	17	42113098	42163712	118	25	103370	-0.12694	0.55051
389860	X	55066489	55115336	12	2	103370	-0.12708	0.55056
56917	19	47896375	47957785	177	28	103370	-0.12726	0.55063
57623	8	135480031	135760292	1257	66	103370	-0.12729	0.55064
729025	12	16331419	16465619	506	24	103370	-0.12755	0.55075
23233	2	72393113	73088177	1242	33	103370	-0.12779	0.55084
55233	2	74371394	74441006	176	23	103370	-0.12778	0.55084
112479	16	20781515	20852798	130	21	103370	-0.12792	0.5509
10351	17	66853428	66986550	350	29	103370	-0.12807	0.55095
84232	8	145124305	145172515	144	15	103370	-0.12826	0.55103
205564	3	196559727	196671585	502	52	103370	-0.12834	0.55106
391253	20	44315988	44364335	219	23	103370	-0.12845	0.55111
388753	1	234473932	234529795	150	25	103370	-0.12854	0.55114
55968	20	1412807	1483345	292	32	103370	-0.12856	0.55115
166785	4	146505540	146591187	256	39	103370	-0.1286	0.55116
2193	19	13023284	13079558	109	24	103370	-0.12905	0.55134
11040	X	48760459	48811413	52	14	103370	-0.12907	0.55135
53905	15	45387192	45467776	239	42	103370	-0.12908	0.55135
3084	8	31461820	32632558	4846	183	103370	-0.12948	0.55151
5959	12	56079151	56128526	107	20	103370	-0.12951	0.55152
201475	18	8574443	8649380	314	37	103370	-0.12985	0.55166
3484	7	45892959	45943267	180	26	103370	-0.12985	0.55166
10921	16	2293100	2353413	134	25	103370	-0.12988	0.55167
440590	1	53273183	53370247	283	19	103370	-0.12988	0.55167
22802	1	86977759	87056437	259	37	103370	-0.13007	0.55175
594855	15	75083951	75134136	169	28	103370	-0.13022	0.5518
6374	4	74851359	74899446	108	24	103370	-0.13041	0.55188
220081	13	46105432	46224874	363	42	103370	-0.13072	0.552
3596	5	131958865	132006801	126	21	103370	-0.13081	0.55204
3604	1	7965931	8038225	201	34	103370	-0.13085	0.55205
8273	X	153705645	153754002	78	10	103370	-0.13088	0.55206
64718	16	1403206	1499750	433	56	103370	-0.13108	0.55214
79022	12	48322330	48372661	234	44	103370	-0.13106	0.55214
90288	3	129110164	129182494	343	26	103370	-0.13119	0.55219
8666	19	10215690	10265599	159	31	103370	-0.13123	0.5522
933	19	35785069	35848264	238	61	103370	-0.13129	0.55223
29101	1	1467053	1545262	150	20	103370	-0.1314	0.55227
9129	1	150258928	150335704	286	20	103370	-0.13156	0.55233
144347	12	124738710	124810570	339	46	103370	-0.13188	0.55246
28965	5	128265951	128379335	672	26	103370	-0.13211	0.55255
2689	17	61947572	61995039	176	21	103370	-0.13223	0.5526
28985	X	119702744	119765014	89	17	103370	-0.13259	0.55274
145942	15	38191801	38253623	167	28	103370	-0.13262	0.55275
7423	11	63967056	64016736	157	36	103370	-0.13265	0.55276
1300	6	116430085	116482296	255	24	103370	-0.13268	0.55278
55661	20	47800832	47870614	248	30	103370	-0.13273	0.5528
26493	11	124300046	124345981	165	16	103370	-0.13277	0.55281
3206	7	27200210	27254880	137	37	103370	-0.133	0.5529
3678	12	54779045	54848050	154	23	103370	-0.13302	0.55291
6129	8	74192874	74240869	159	23	103370	-0.13307	0.55293
4703	2	152331853	152626001	817	55	103370	-0.13336	0.55305
55916	X	108744010	108797927	53	6	103370	-0.13336	0.55305
57826	X	131327052	131388508	76	13	103370	-0.13342	0.55307
2879	19	1068936	1116787	216	48	103370	-0.13349	0.5531
4297	11	118272205	118407539	206	32	103370	-0.13391	0.55326
51608	7	881191	946073	452	58	103370	-0.1341	0.55334
165100	2	232422575	232468994	202	31	103370	-0.13413	0.55335
11133	19	47968398	48022521	145	24	103370	-0.13422	0.55339
26585	15	32975175	33036870	287	39	103370	-0.13422	0.55339
84258	19	51115234	51178092	149	31	103370	-0.13433	0.55343
339451	1	860967	911099	240	41	103370	-0.13456	0.55352
170261	X	117922787	117970931	112	13	103370	-0.1348	0.55362
26297	11	17799595	18069709	636	54	103370	-0.13484	0.55363
3776	1	215143885	215420436	1135	52	103370	-0.13485	0.55364
222967	7	5955777	6045322	118	24	103370	-0.13495	0.55368
55220	1	205295193	205361218	304	34	103370	-0.13505	0.55371
79720	12	123339875	123415712	172	29	103370	-0.13523	0.55378
81792	5	33513640	33927319	1370	93	103370	-0.13523	0.55379
220164	18	67033284	67526323	2073	155	103370	-0.13534	0.55383
101927260	2	111993803	112041256	75	16	103370	-0.13537	0.55384
388512	19	14658896	14731956	287	38	103370	-0.13543	0.55386
57690	17	75965194	76114916	457	44	103370	-0.1355	0.55389
114984	16	2897924	2959383	276	24	103370	-0.13563	0.55394
83887	6	167703574	167766177	367	41	103370	-0.13567	0.55396
152485	4	146671874	146894607	496	68	103370	-0.13603	0.5541
153643	5	94692048	94796145	391	44	103370	-0.13606	0.55411
1	19	58848172	58899865	122	17	103370	-0.13613	0.55414
127018	1	219312192	219396207	244	31	103370	-0.13616	0.55415
283160	11	124179158	124225093	205	23	103370	-0.1362	0.55417
160760	12	110962237	111056064	274	22	103370	-0.13635	0.55423
81490	11	415280	501399	401	44	103370	-0.13635	0.55423
56605	1	236368422	236480339	515	20	103370	-0.13668	0.55436
5685	15	78797747	78851562	197	21	103370	-0.13686	0.55443
3174	8	76417203	76489069	395	39	103370	-0.13695	0.55447
114026	19	57635464	57691570	248	38	103370	-0.13698	0.55448
339500	1	227716220	227875144	657	34	103370	-0.13732	0.55461
100996637	2	460265	506631	199	39	103370	-0.13746	0.55466
340348	7	128749712	128819534	280	45	103370	-0.13772	0.55477
6451	X	80422303	80564046	164	34	103370	-0.13776	0.55478
1442	17	61962268	62009027	159	23	103370	-0.13776	0.55479
3741	12	5118085	5165954	207	48	103370	-0.13823	0.55497
2071	2	128004866	128086752	220	33	103370	-0.13828	0.55499
11007	11	65622875	65669106	150	24	103370	-0.13851	0.55508
339390	19	7783843	7832057	218	40	103370	-0.1385	0.55508
11018	19	10932743	10981983	115	26	103370	-0.13863	0.55513
54882	5	139746399	139929441	331	30	103370	-0.13882	0.5552
183	1	230828269	230885336	368	35	103370	-0.13888	0.55523
138804	9	107278534	107324490	171	33	103370	-0.13891	0.55524
219927	11	68648744	68706303	254	23	103370	-0.13896	0.55526
55130	10	28091095	28322977	850	55	103370	-0.139	0.55527
7067	17	38183446	38260120	215	45	103370	-0.13899	0.55527
6490	12	56337889	56395523	108	23	103370	-0.13907	0.5553
26517	19	2415622	2462914	222	30	103370	-0.1393	0.55539
9956	16	22790860	22937659	486	76	103370	-0.1398	0.55559
339345	19	46406472	46453036	174	32	103370	-0.13987	0.55562
140733	20	13941146	16043842	7837	364	103370	-0.13994	0.55565
8999	4	76491704	76590721	268	19	103370	-0.13994	0.55565
79648	8	6229113	6511140	1967	117	103370	-0.14	0.55567
83540	1	163256723	163335553	384	34	103370	-0.14007	0.5557
23774	22	50156931	50256196	391	30	103370	-0.1401	0.55571
646892	15	78349927	78406393	232	51	103370	-0.14038	0.55582
660	X	15447356	15584652	259	21	103370	-0.14038	0.55582
518	2	176030986	176081490	203	28	103370	-0.14065	0.55593
221443	6	41024526	41075207	201	23	103370	-0.14095	0.55604
4804	17	47537655	47602382	256	52	103370	-0.14099	0.55606
79817	9	27315207	27565223	1072	91	103370	-0.14098	0.55606
4337	6	39862034	39937290	319	39	103370	-0.14112	0.55611
7436	9	2586679	2664485	422	72	103370	-0.14118	0.55614
89766	21	43448068	43573105	759	83	103370	-0.14122	0.55615
8266	X	153702056	153749932	77	9	103370	-0.14145	0.55624
57599	3	39058477	39148155	378	34	103370	-0.1416	0.5563
6525	22	31442282	31510610	272	28	103370	-0.14168	0.55633
1748	17	48011562	48062323	159	41	103370	-0.1418	0.55638
6622	4	90635250	90794447	716	33	103370	-0.14186	0.55641
9311	7	150710379	150759843	148	38	103370	-0.14206	0.55648
343472	1	91167579	91217794	138	36	103370	-0.14221	0.55654
440087	12	14947584	15002116	153	24	103370	-0.14239	0.55662
54872	4	457989	543320	352	23	103370	-0.14269	0.55673
127534	1	35190342	35239325	214	49	103370	-0.14291	0.55682
60485	14	51090298	51170071	315	28	103370	-0.14316	0.55692
729800	10	124543332	124595964	229	24	103370	-0.14322	0.55694
952	4	15744921	15860706	478	41	103370	-0.14323	0.55695
23524	16	2767330	2831413	125	24	103370	-0.1433	0.55697
29988	9	130124417	130180177	166	23	103370	-0.14335	0.55699
57192	19	7552496	7608895	198	38	103370	-0.14355	0.55707
399948	11	111154114	111212104	242	32	103370	-0.14387	0.5572
30851	17	3556187	3606973	220	43	103370	-0.14402	0.55726
131831	3	150367672	150456786	247	39	103370	-0.14432	0.55738
55754	6	75952638	76029632	224	35	103370	-0.14452	0.55746
2790	9	114388851	114442526	261	29	103370	-0.1446	0.55749
2305	12	2956846	3021321	183	11	103370	-0.14522	0.55773
55227	6	53624295	53799490	507	29	103370	-0.14523	0.55774
8086	12	53691240	53750412	125	23	103370	-0.14526	0.55775
125958	19	9314526	9360547	149	22	103370	-0.14538	0.55779
8739	12	117288225	117354232	237	38	103370	-0.14547	0.55783
153571	5	2717058	2765511	169	29	103370	-0.14558	0.55787
149840	20	5696043	5854558	631	74	103370	-0.14562	0.55789
84936	15	41064274	41116767	147	23	103370	-0.14604	0.55805
84444	19	2129148	2242577	513	40	103370	-0.14629	0.55815
684	19	17492238	17551458	240	29	103370	-0.14635	0.55818
10845	15	65432784	65512563	257	31	103370	-0.14671	0.55832
116512	11	68737490	68783455	141	20	103370	-0.14697	0.55842
7348	3	118857425	118934000	339	48	103370	-0.14698	0.55843
57689	11	40125524	41516186	4867	229	103370	-0.14706	0.55846
2254	13	22210215	22288640	147	27	103370	-0.14742	0.5586
79008	16	29430822	29479545	7	4	103370	-0.14744	0.55861
619279	8	81530686	81822016	635	39	103370	-0.14763	0.55868
145483	14	74389695	74452117	244	24	103370	-0.1477	0.55871
23092	5	142114881	142618572	1499	116	103370	-0.14814	0.55889
10561	1	79080477	79139763	157	35	103370	-0.14826	0.55893
51119	7	66442690	66495588	194	38	103370	-0.14843	0.559
149111	1	224699563	224938269	888	55	103370	-0.14874	0.55912
345643	5	54505425	54558143	189	24	103370	-0.14879	0.55914
23654	22	50703408	50781062	343	43	103370	-0.14886	0.55917
4715	8	125516343	125590751	311	38	103370	-0.14941	0.55938
820	3	48229837	48276981	118	34	103370	-0.14971	0.5595
404734	5	139746399	139939163	352	32	103370	-0.14976	0.55952
118442	3	51954330	52001520	103	29	103370	-0.15018	0.55969
5883	11	67124423	67175883	115	21	103370	-0.15019	0.55969
4775	16	68083654	68273162	442	28	103370	-0.15024	0.55971
503497	11	60247886	60320194	323	28	103370	-0.15034	0.55975
56940	6	257101	361355	57	14	103370	-0.15034	0.55975
26973	11	89923597	89991532	241	27	103370	-0.15036	0.55976
5013	2	63242192	63294966	89	42	103370	-0.15046	0.5598
442191	6	29239467	29285432	245	44	103370	-0.15074	0.55991
84836	3	51992526	52043646	79	29	103370	-0.15078	0.55992
80318	9	86344336	86479431	348	21	103370	-0.151	0.56001
90273	19	42020886	42103255	279	26	103370	-0.1511	0.56005
57515	6	122754493	122828051	193	25	103370	-0.15112	0.56006
10112	5	137479408	137533404	147	36	103370	-0.15175	0.56031
347252	9	38396525	38459444	283	30	103370	-0.15187	0.56035
391475	2	207506345	207618120	595	59	103370	-0.15204	0.56042
55776	6	39061840	39117865	252	34	103370	-0.15214	0.56046
143098	10	28329922	28626953	1524	58	103370	-0.15215	0.56047
53371	4	77025812	77104668	532	17	103370	-0.15238	0.56056
1237	3	39336197	39385171	174	40	103370	-0.15256	0.56063
440023	11	1683425	1728985	200	36	103370	-0.15263	0.56066
3595	1	67738047	67872583	397	40	103370	-0.1529	0.56076
23331	22	28364002	29110853	1895	63	103370	-0.15323	0.56089
10056	2	223426162	223555827	406	34	103370	-0.15339	0.56095
90353	19	51590863	51646647	149	32	103370	-0.1535	0.561
154197	6	160186281	160251736	292	30	103370	-0.15355	0.56102
401	11	71940121	71990220	131	23	103370	-0.15371	0.56108
1497	17	3504762	3576397	360	50	103370	-0.15375	0.5611
64121	1	39293869	39360495	245	31	103370	-0.15376	0.5611
27316	X	135941353	135997939	75	19	103370	-0.15381	0.56112
5036	12	56463103	56517694	121	31	103370	-0.15397	0.56118
25804	19	18407040	18469001	186	29	103370	-0.15399	0.56119
57493	3	124674554	124809802	445	54	103370	-0.15399	0.56119
3371	9	117771854	117915536	612	58	103370	-0.15408	0.56123
51274	4	38630790	38713129	256	31	103370	-0.15409	0.56123
7205	7	100429950	100481076	165	34	103370	-0.15432	0.56132
403278	3	98037698	98083663	241	33	103370	-0.1544	0.56135
85365	9	101968707	102019246	139	10	103370	-0.15463	0.56144
284716	1	42811468	42899900	295	24	103370	-0.15465	0.56145
7701	2	219492639	219559355	194	23	103370	-0.15473	0.56148
4237	1	17290997	17343081	162	31	103370	-0.15487	0.56154
55092	1	15444028	15556974	691	40	103370	-0.15504	0.56161
100507027	10	61486748	61548203	278	27	103370	-0.15507	0.56162
10867	12	3151521	3405730	1305	131	103370	-0.1551	0.56163
157570	8	27597057	27680141	336	15	103370	-0.15524	0.56168
3736	12	4984073	5037422	181	36	103370	-0.15536	0.56173
83732	6	7355062	7428270	273	21	103370	-0.15538	0.56174
3956	22	38036613	38085809	194	29	103370	-0.15541	0.56175
57415	3	62269648	62331888	117	39	103370	-0.1554	0.56175
84667	17	8013908	8062410	186	36	103370	-0.15554	0.5618
143872	11	100523407	100871656	1671	77	103370	-0.15567	0.56185
339896	3	30757692	30971153	875	61	103370	-0.15618	0.56205
10178	X	123499753	124132666	794	93	103370	-0.15632	0.56211
23587	17	7120372	7173259	104	19	103370	-0.15642	0.56215
56172	5	14694909	14906887	634	69	103370	-0.15674	0.56228
643418	10	90484786	90548648	364	33	103370	-0.15698	0.56237
6905	1	235495728	235622280	416	35	103370	-0.15735	0.56251
25780	2	33626416	33799798	686	103	103370	-0.15739	0.56253
23181	21	47843862	47999926	687	38	103370	-0.15753	0.56259
57221	6	138448053	138675800	853	64	103370	-0.1578	0.56269
377047	3	46773581	46825143	127	8	103370	-0.15809	0.56281
84069	1	866872	920488	247	45	103370	-0.15812	0.56282
28958	17	40939636	40985743	102	19	103370	-0.15919	0.56324
27148	2	219501749	219577440	222	23	103370	-0.15929	0.56328
84542	2	61258005	61375169	290	39	103370	-0.15952	0.56337
140690	20	56061021	56135708	334	46	103370	-0.15956	0.56339
23560	10	999349	1073708	375	38	103370	-0.15956	0.56339
359710	20	31608230	31671434	260	26	103370	-0.15959	0.5634
10988	12	95832822	95919615	428	28	103370	-0.15975	0.56346
1583	15	74620103	74695081	315	35	103370	-0.15979	0.56348
7037	3	195766155	195844032	386	32	103370	-0.1598	0.56348
3481	11	2140346	2214611	349	45	103370	-0.15992	0.56353
282770	11	55725034	55770939	325	6	103370	-0.15999	0.56356
90324	19	41781094	41840788	129	13	103370	-0.16003	0.56357
100506164	X	148820726	148868517	31	9	103370	-0.16033	0.56369
2064	17	37809167	37894915	232	29	103370	-0.16049	0.56375
7355	X	48750459	48804235	58	15	103370	-0.16056	0.56378
56915	19	41882275	41938289	209	17	103370	-0.16062	0.5638
79918	16	58514383	58564431	165	37	103370	-0.1608	0.56388
117145	1	151833342	151917361	277	21	103370	-0.16102	0.56396
79723	10	14885782	14956314	160	37	103370	-0.16101	0.56396
353	16	88865877	88913342	381	32	103370	-0.16106	0.56398
5833	17	79850777	79904340	71	20	103370	-0.1612	0.56403
10011	5	139919652	139972678	132	28	103370	-0.16132	0.56408
55102	14	96737595	96864678	284	23	103370	-0.16132	0.56408
64645	1	100468670	100558933	327	23	103370	-0.16133	0.56408
56944	1	114487030	114534875	131	28	103370	-0.16147	0.56414
93349	2	231156894	231278445	532	38	103370	-0.16152	0.56416
10456	1	154210039	154258351	118	26	103370	-0.16163	0.5642
29074	6	160176492	160229461	252	19	103370	-0.16184	0.56429
339366	19	1495017	1548188	209	35	103370	-0.16186	0.56429
9830	9	100788071	100916695	313	42	103370	-0.16189	0.5643
2776	9	80325189	80681219	972	45	103370	-0.16192	0.56432
28989	9	132336036	132407879	313	47	103370	-0.16196	0.56433
84146	1	91370855	91522812	421	45	103370	-0.16205	0.56437
4108	X	148828584	148879399	33	10	103370	-0.16209	0.56438
6775	2	191884302	192072404	441	53	103370	-0.16219	0.56442
886	4	26473018	26527042	241	35	103370	-0.1623	0.56446
3743	19	49560675	49611198	162	34	103370	-0.16246	0.56453
84215	19	48013942	48110994	299	32	103370	-0.16263	0.56459
3204	7	27183335	27231296	136	35	103370	-0.16271	0.56463
6314	3	63814785	63999240	601	55	103370	-0.16285	0.56468
313	7	36542549	36799154	885	94	103370	-0.16305	0.56476
9365	13	33555571	33650282	461	42	103370	-0.16306	0.56476
50	22	41830099	41934993	337	39	103370	-0.1631	0.56478
5134	6	170874660	170928780	113	9	103370	-0.16327	0.56485
29982	10	64858007	64924786	285	31	103370	-0.16338	0.56489
390010	10	126125998	126173550	170	30	103370	-0.16358	0.56497
10608	4	2239160	2298739	223	38	103370	-0.1638	0.56506
51286	11	777110	825126	206	38	103370	-0.16398	0.56513
10825	11	74664950	74728743	159	34	103370	-0.16415	0.56519
1856	17	7118661	7172867	107	20	103370	-0.1643	0.56525
153657	5	34804269	34909567	368	47	103370	-0.16467	0.5654
100529240	19	53420388	53501164	347	45	103370	-0.16494	0.56551
51252	2	97531619	97687337	403	34	103370	-0.16557	0.56575
253959	14	35997558	36313432	618	31	103370	-0.16563	0.56578
65263	8	144676083	144726784	201	40	103370	-0.16602	0.56593
26017	19	16261235	16312857	139	17	103370	-0.16616	0.56599
9098	17	4996687	5088327	323	39	103370	-0.16636	0.56606
10640	14	57659194	57770726	191	25	103370	-0.16643	0.56609
22865	3	164892010	164949469	175	20	103370	-0.16654	0.56613
23623	1	155255640	155310909	117	26	103370	-0.16657	0.56615
93589	12	1891123	2062870	709	84	103370	-0.16684	0.56625
1823	18	28699199	28777819	287	21	103370	-0.16687	0.56626
79692	6	26624611	26694980	202	28	103370	-0.16697	0.5663
10518	15	78386948	78458877	276	34	103370	-0.1672	0.56639
389692	8	144500230	144547602	237	32	103370	-0.16753	0.56652
8690	11	96088158	96136727	195	38	103370	-0.16757	0.56654
10382	19	6484330	6537595	132	39	103370	-0.16786	0.56665
85377	22	38267155	38348465	242	30	103370	-0.16784	0.56665
26009	1	78018160	78184119	405	37	103370	-0.16882	0.56703
3674	17	42439550	42501873	111	21	103370	-0.16881	0.56703
4891	12	51363566	51457118	270	18	103370	-0.16887	0.56705
4638	3	123321143	123638149	914	73	103370	-0.16908	0.56713
1030	9	21992902	22044312	162	21	103370	-0.1691	0.56714
7703	17	36880150	36941070	192	48	103370	-0.16915	0.56716
149095	1	154971256	155033406	139	38	103370	-0.1694	0.56726
10462	17	6967856	7018626	299	41	103370	-0.16983	0.56743
26470	16	29872480	29945585	132	26	103370	-0.16991	0.56746
6908	6	170828384	170891958	162	13	103370	-0.1701	0.56753
100271927	7	102113586	102193224	17	5	103370	-0.17028	0.5676
254956	9	124887190	124972368	290	35	103370	-0.17041	0.56766
6150	11	1933502	2017295	355	42	103370	-0.17042	0.56766
414318	9	132048295	132094882	172	29	103370	-0.17053	0.5677
10520	19	58109535	58165409	245	22	103370	-0.17076	0.56779
1370	3	194050494	194107063	351	33	103370	-0.17076	0.56779
10683	19	39954557	40009121	204	34	103370	-0.17091	0.56785
10752	3	203279	461100	1329	102	103370	-0.171	0.56789
32	12	109519222	109716031	701	62	103370	-0.17113	0.56794
23760	22	28237657	28350255	262	31	103370	-0.17123	0.56798
58516	12	31423356	31514159	265	25	103370	-0.17135	0.56802
170622	13	76089350	76146991	192	26	103370	-0.17146	0.56807
8813	20	49541404	49610081	157	34	103370	-0.17157	0.56811
348995	6	150035457	150102688	186	13	103370	-0.17175	0.56818
51527	14	96794789	96863627	112	17	103370	-0.17175	0.56818
54873	1	100076431	100170097	353	48	103370	-0.17197	0.56827
6334	12	51949050	52216648	655	52	103370	-0.17209	0.56832
128646	20	1504897	1574489	177	29	103370	-0.1722	0.56836
7466	4	6236577	6314992	397	35	103370	-0.17232	0.56841
55857	20	21071624	21237260	469	37	103370	-0.17251	0.56848
134957	6	147490494	147721612	512	35	103370	-0.17258	0.56851
9650	8	66521888	66632798	424	32	103370	-0.17264	0.56853
80243	8	68829244	69153897	1392	113	103370	-0.17269	0.56855
4778	12	54675891	54753869	93	17	103370	-0.17289	0.56863
51084	13	20967806	21135012	775	75	103370	-0.17297	0.56866
5450	11	111212976	111285348	284	23	103370	-0.17321	0.56876
2224	1	155243539	155300457	121	23	103370	-0.1742	0.56914
403	10	104423484	104509190	197	32	103370	-0.17427	0.56917
162968	19	58855723	58909214	153	21	103370	-0.17434	0.5692
5464	10	71952586	72028667	323	33	103370	-0.17441	0.56923
116441	3	149026285	149086548	199	31	103370	-0.17443	0.56924
3073	15	72625778	72704474	217	29	103370	-0.17465	0.56932
285782	6	7316887	7424976	421	39	103370	-0.17484	0.5694
101929087	7	152831290	152876673	339	23	103370	-0.17489	0.56942
26191	1	114346433	114449375	223	32	103370	-0.175	0.56946
3456	9	21067104	21112943	198	44	103370	-0.17501	0.56947
84557	20	33099688	33158149	88	14	103370	-0.17526	0.56956
79133	20	13730672	13809067	310	32	103370	-0.17534	0.5696
3621	13	111329970	111383421	235	34	103370	-0.17563	0.56971
375057	1	226701501	226806915	356	55	103370	-0.1758	0.56978
768211	4	37582422	37722999	609	77	103370	-0.17584	0.56979
79724	16	30525322	30573821	82	26	103370	-0.17586	0.5698
7581	10	38264578	38363946	419	32	103370	-0.176	0.56985
120787	11	6185454	6231416	139	24	103370	-0.17604	0.56987
10564	20	47503250	47663230	545	29	103370	-0.17615	0.56991
6197	X	20158029	20320523	198	18	103370	-0.1762	0.56993
10638	1	229405129	229451251	107	13	103370	-0.1764	0.57001
83858	1	1372139	1454852	125	15	103370	-0.17647	0.57004
56951	5	133281198	133339406	145	30	103370	-0.17649	0.57005
10505	2	74846355	74920981	181	28	103370	-0.17657	0.57008
29887	7	26296515	26423949	552	56	103370	-0.17661	0.57009
8620	12	53890472	53936422	97	19	103370	-0.17674	0.57014
59350	4	159407866	159584524	472	40	103370	-0.17675	0.57015
203238	9	15517872	15981897	1838	39	103370	-0.17683	0.57018
286410	X	138798505	139050190	226	14	103370	-0.17687	0.57019
6036	14	21388630	21434594	174	32	103370	-0.17689	0.5702
5968	2	79302149	79350150	186	33	103370	-0.17718	0.57032
10349	17	67134148	67275956	385	30	103370	-0.17732	0.57037
5583	14	61753515	62027698	941	90	103370	-0.17734	0.57038
373856	22	20694868	20766544	143	20	103370	-0.17745	0.57042
101928448	5	55799692	55865983	311	54	103370	-0.17793	0.57061
115950	19	11584242	11651738	225	23	103370	-0.17793	0.57061
7365	4	69646713	69707741	308	22	103370	-0.17811	0.57068
2619	9	89549277	89597104	225	24	103370	-0.17825	0.57074
79953	20	24414835	24657253	845	85	103370	-0.17853	0.57084
785	2	152679285	152990593	888	50	103370	-0.17864	0.57089
308	4	122579152	122653147	333	34	103370	-0.17868	0.5709
7060	5	79296170	79389111	281	21	103370	-0.17871	0.57092
84529	15	36836812	37112449	961	69	103370	-0.17889	0.57099
23102	15	78277327	78404994	551	47	103370	-0.17925	0.57113
348378	1	53063961	53143252	214	36	103370	-0.17956	0.57125
57496	16	14130178	14370633	726	24	103370	-0.17957	0.57126
26229	11	62372768	62424647	116	32	103370	-0.17963	0.57128
6888	11	712417	775024	222	40	103370	-0.17967	0.5713
6404	12	109005671	109062735	159	38	103370	-0.17973	0.57132
25924	3	39815405	40311812	2093	98	103370	-0.17975	0.57133
64478	8	2782875	4887328	20768	654	103370	-0.1799	0.57138
10552	7	98888496	98973885	223	29	103370	-0.18009	0.57146
101927322	18	56327241	56373761	150	29	103370	-0.18013	0.57148
222642	6	40975237	41022076	176	25	103370	-0.18083	0.57175
64802	1	9968486	10055556	204	32	103370	-0.18086	0.57176
8622	5	76441082	76734081	1044	85	103370	-0.18103	0.57183
254863	17	7296293	7342450	110	30	103370	-0.18108	0.57185
2892	X	122282996	122634766	573	72	103370	-0.18118	0.57189
78987	3	9940478	9997097	167	31	103370	-0.18133	0.57195
653509	10	81335651	81385199	195	18	103370	-0.18187	0.57216
340267	7	7388244	7610460	1114	43	103370	-0.18202	0.57221
2784	12	6914375	6966564	149	35	103370	-0.18247	0.57239
50945	X	79235255	79297268	222	11	103370	-0.18255	0.57242
9973	11	66325630	66383490	111	21	103370	-0.18265	0.57246
57687	16	77787483	78024001	1245	140	103370	-0.18268	0.57247
147111	17	79900383	79954057	133	16	103370	-0.18272	0.57249
8720	16	84077368	84185517	570	46	103370	-0.18287	0.57255
54913	15	75237443	75284775	135	30	103370	-0.18296	0.57259
79810	5	71581200	71666544	135	23	103370	-0.18301	0.5726
780776	16	10845221	10947651	246	46	103370	-0.18306	0.57262
11095	11	130264660	130333539	229	44	103370	-0.1835	0.5728
8636	9	140048029	140094822	97	13	103370	-0.18354	0.57281
9829	1	65685133	65891552	656	43	103370	-0.18361	0.57284
7695	19	12238872	12310064	178	28	103370	-0.18374	0.57289
3588	21	34603665	34679539	253	31	103370	-0.18379	0.57291
122046	13	31471834	31559639	326	41	103370	-0.18382	0.57292
89795	12	78189685	78616790	1689	116	103370	-0.1838	0.57292
114905	4	15306560	15457791	608	42	103370	-0.18399	0.57299
85476	3	158327286	158420361	355	17	103370	-0.184	0.57299
6822	19	48363723	48424654	184	22	103370	-0.18457	0.57321
1198	15	74863327	74932542	200	36	103370	-0.18463	0.57324
10360	10	103531082	103578170	91	27	103370	-0.18484	0.57332
283238	11	62837412	62946693	551	29	103370	-0.18486	0.57333
200205	1	228318429	228379958	152	30	103370	-0.18508	0.57342
7468	4	1838123	1993934	341	50	103370	-0.1851	0.57342
440	7	97471429	97536854	216	31	103370	-0.18532	0.57351
166	19	3042908	3097964	134	29	103370	-0.18534	0.57352
117178	1	85099390	85191440	296	28	103370	-0.18541	0.57355
166655	4	165918151	165972896	312	37	103370	-0.18546	0.57356
400360	15	39507885	39557048	175	43	103370	-0.18547	0.57357
26024	7	99004362	99080811	207	29	103370	-0.18549	0.57358
83700	11	133903820	134031652	486	37	103370	-0.1856	0.57362
64895	2	60948365	61039221	288	24	103370	-0.18562	0.57363
25842	6	119180241	119240336	209	25	103370	-0.1862	0.57386
81494	1	196911667	196988804	241	42	103370	-0.18621	0.57386
23553	7	123450220	123527532	245	48	103370	-0.18624	0.57387
279	1	104124999	104178400	32	15	103370	-0.18638	0.57393
7399	1	215786236	216631738	2939	191	103370	-0.18652	0.57398
54622	5	53170578	53641403	1883	124	103370	-0.18658	0.57401
259287	7	143139966	143185889	140	25	103370	-0.18677	0.57408
169270	8	147200	207339	170	22	103370	-0.18711	0.57421
27071	4	100702957	100801347	385	47	103370	-0.18728	0.57428
162073	16	19090254	19142952	160	22	103370	-0.18731	0.57429
101928268	7	30464667	30519718	145	22	103370	-0.18745	0.57435
6536	1	44452155	44532171	221	48	103370	-0.18761	0.57441
84282	17	29261224	29336929	136	22	103370	-0.1876	0.57441
7267	21	38410554	38585408	731	30	103370	-0.18772	0.57445
23326	17	20892906	20981722	364	33	103370	-0.18773	0.57446
25893	1	247768007	248053440	1490	69	103370	-0.18783	0.5745
1749	7	96639702	96689143	130	30	103370	-0.18808	0.57459
116285	16	20624555	20744066	346	24	103370	-0.18814	0.57462
9201	13	36332789	36740514	1535	121	103370	-0.18815	0.57462
51293	19	8357011	8408439	209	22	103370	-0.1882	0.57464
63973	4	113424672	113472328	163	33	103370	-0.18848	0.57475
8534	11	45659239	45722206	252	30	103370	-0.18898	0.57494
4616	19	2441123	2488257	208	42	103370	-0.18899	0.57495
3607	17	80442594	80572483	528	51	103370	-0.18915	0.57501
1070	5	89679528	89740611	142	32	103370	-0.18925	0.57505
6535	X	152918752	152972048	91	17	103370	-0.18928	0.57506
389376	6	30889127	30934952	263	41	103370	-0.18937	0.5751
23397	2	96966479	97052833	145	34	103370	-0.18973	0.57524
91768	18	20679528	20850434	457	58	103370	-0.19009	0.57538
1397	14	105904275	105956507	69	15	103370	-0.19018	0.57541
10013	X	48625086	48693408	45	18	103370	-0.19018	0.57542
3338	11	63962594	64011753	151	35	103370	-0.19028	0.57545
84844	22	41845721	41899708	176	35	103370	-0.19029	0.57546
730112	9	35551827	35598896	140	28	103370	-0.19033	0.57548
54659	2	234602773	234691945	407	35	103370	-0.19045	0.57552
59082	11	104998448	105045461	214	15	103370	-0.19049	0.57554
1033	14	54828657	54896936	231	30	103370	-0.19058	0.57557
2649	9	127269554	127568589	449	38	103370	-0.19121	0.57582
146861	17	33509539	33556412	175	28	103370	-0.19134	0.57587
9077	1	68501645	68552314	90	15	103370	-0.19171	0.57602
6575	8	42263980	42432356	561	44	103370	-0.19175	0.57603
4956	8	103528848	103583245	359	51	103370	-0.1918	0.57605
338675	11	56398965	56444915	149	22	103370	-0.19184	0.57607
83998	1	120326641	120389203	189	21	103370	-0.19239	0.57628
2887	7	50647760	50896159	929	47	103370	-0.19251	0.57633
100130988	7	50100682	50208852	437	26	103370	-0.19253	0.57634
55520	18	48459387	48524491	155	27	103370	-0.19261	0.57637
114569	8	120185610	120267913	269	41	103370	-0.19266	0.57639
23787	6	36925911	36989327	349	50	103370	-0.19267	0.57639
9820	6	42995355	43056683	183	29	103370	-0.19299	0.57652
6332	2	167250083	167378481	431	39	103370	-0.19316	0.57658
146556	16	5082925	5151146	290	54	103370	-0.19338	0.57667
88745	6	42954385	43007337	161	24	103370	-0.19361	0.57676
9156	1	241976491	242063241	354	38	103370	-0.19365	0.57678
4174	22	35761116	35830495	248	47	103370	-0.19368	0.57679
11031	18	9673228	9872553	907	124	103370	-0.19374	0.57681
83594	5	102874556	102933493	210	36	103370	-0.19404	0.57693
257169	9	116137924	116201964	213	38	103370	-0.19422	0.577
2800	9	127630573	127738386	267	32	103370	-0.19435	0.57705
9538	11	125404298	125464575	213	34	103370	-0.19436	0.57705
25932	1	25036760	25180815	275	29	103370	-0.19461	0.57715
83861	6	159388077	159456424	333	14	103370	-0.19461	0.57715
10577	14	74932900	74995084	195	25	103370	-0.19462	0.57716
388335	17	10606631	10668646	217	18	103370	-0.19463	0.57716
1349	X	77119961	77170881	55	13	103370	-0.19511	0.57735
9142	X	144873928	144921374	94	18	103370	-0.19511	0.57735
133690	5	35894397	35973881	345	38	103370	-0.19543	0.57747
284434	19	16795787	16938774	480	60	103370	-0.19546	0.57748
29980	21	34927165	34996019	123	40	103370	-0.1955	0.5775
51575	20	13684969	13800579	448	37	103370	-0.19554	0.57751
8899	6	3986563	4075217	306	30	103370	-0.19553	0.57751
29775	22	37876400	37950543	266	31	103370	-0.19572	0.57758
63915	6	8003800	8099647	596	34	103370	-0.19577	0.57761
7306	9	12658385	12720285	315	26	103370	-0.19593	0.57767
79839	18	66347466	66766517	1704	82	103370	-0.19594	0.57767
389816	9	140053210	140099491	96	12	103370	-0.19608	0.57773
338674	11	55751157	55797101	285	7	103370	-0.19627	0.5778
6999	4	156789845	156851558	328	31	103370	-0.19661	0.57793
1196	1	155222659	155278305	123	19	103370	-0.19678	0.578
114794	22	37754000	37858505	419	53	103370	-0.19682	0.57802
146845	17	9444944	9556776	221	33	103370	-0.19685	0.57803
201181	17	40167594	40240881	168	32	103370	-0.19688	0.57804
27134	19	3673335	3760811	260	42	103370	-0.19695	0.57806
1244	10	101507457	101621662	412	41	103370	-0.19698	0.57808
27237	1	3336147	3407677	295	32	103370	-0.19715	0.57815
91056	11	65531369	65583062	171	32	103370	-0.19722	0.57817
1767	5	13680437	14046841	1658	97	103370	-0.19727	0.57819
6910	12	114781735	114881247	408	56	103370	-0.19746	0.57827
280664	20	44303290	44368658	318	27	103370	-0.19764	0.57833
3508	11	68636319	68718070	355	28	103370	-0.19763	0.57833
399665	9	130692861	130777812	314	22	103370	-0.19778	0.57839
440077	12	8255807	8342642	161	20	103370	-0.1978	0.5784
9448	2	102279165	102521152	689	46	103370	-0.19793	0.57845
10059	12	32797134	32908584	526	15	103370	-0.19833	0.57861
10993	12	113820250	113876692	167	15	103370	-0.19865	0.57873
54848	4	106438704	106612070	652	67	103370	-0.19869	0.57875
51385	3	48247596	48322480	191	38	103370	-0.19887	0.57882
3590	9	34617182	34671899	138	25	103370	-0.19921	0.57895
54885	X	106010919	106129380	111	30	103370	-0.19924	0.57896
23592	12	65528351	65652141	339	42	103370	-0.19927	0.57897
81617	13	49872786	50053221	603	53	103370	-0.1993	0.57899
219428	11	55304604	55350536	312	14	103370	-0.19945	0.57904
100463487	6	62249008	62294534	304	17	103370	-0.19952	0.57907
8663	16	28664879	28757051	5	2	103370	-0.19979	0.57918
1278	7	93988873	94070544	262	38	103370	-0.19983	0.57919
8626	3	189313942	189625068	1397	142	103370	-0.19993	0.57923
100128496	20	18780372	18845839	359	39	103370	-0.19997	0.57925
220416	13	46751083	46860944	391	29	103370	-0.20031	0.57938
136306	7	138269030	138420969	579	83	103370	-0.20039	0.57941
203522	X	134619555	134726460	174	15	103370	-0.20039	0.57941
121551	12	107677197	108063419	1371	109	103370	-0.20054	0.57947
144233	12	50219826	50271912	169	21	103370	-0.20053	0.57947
94056	X	16702707	16790807	106	12	103370	-0.2008	0.57957
79706	7	102001804	102077129	187	21	103370	-0.20085	0.57959
55756	8	28615175	28782698	372	43	103370	-0.20099	0.57965
617	2	219489379	219538166	128	16	103370	-0.20106	0.57967
6950	6	160189530	160247135	256	25	103370	-0.20111	0.57969
151278	2	223127866	223179936	184	41	103370	-0.20161	0.57989
85474	2	74714644	74765443	94	23	103370	-0.2019	0.58
8416	1	150919499	150978114	184	34	103370	-0.20198	0.58003
7032	21	43756466	43806208	330	46	103370	-0.202	0.58004
64651	3	39173342	39231093	237	49	103370	-0.20202	0.58005
10239	15	90363831	90472617	264	19	103370	-0.20229	0.58015
114928	X	101932104	101982661	53	17	103370	-0.20238	0.58019
2516	9	127233515	127304769	128	24	103370	-0.20245	0.58022
284358	19	49205999	49257976	198	18	103370	-0.20247	0.58023
11069	2	173565525	173927621	1215	100	103370	-0.2025	0.58024
10235	11	64484383	64547928	128	19	103370	-0.20259	0.58027
101928991	17	2617204	2686794	223	44	103370	-0.20287	0.58038
9967	1	36655017	36780958	188	25	103370	-0.2029	0.58039
54738	2	219835809	219885379	67	19	103370	-0.20296	0.58042
2331	1	203299749	203355557	182	41	103370	-0.20307	0.58046
54522	10	5893593	5966860	410	33	103370	-0.20324	0.58053
175	4	178341928	178398657	210	32	103370	-0.20354	0.58064
101928481	X	27660067	27740747	205	22	103370	-0.20413	0.58088
9617	13	41780505	41872731	258	21	103370	-0.20416	0.58088
222962	7	5287561	5353704	342	52	103370	-0.20429	0.58094
112752	14	76417096	76560416	421	49	103370	-0.20448	0.58101
84457	10	60901348	61017815	375	29	103370	-0.20465	0.58108
9806	10	73808792	73883790	280	33	103370	-0.20469	0.58109
80381	15	73941560	74016859	251	39	103370	-0.20489	0.58117
23099	9	129532285	129610489	182	31	103370	-0.20541	0.58137
162966	19	53258747	53325034	308	44	103370	-0.20574	0.5815
2294	16	86509133	86558070	294	42	103370	-0.20575	0.58151
80761	7	76104650	76167200	76	10	103370	-0.20643	0.58177
89822	6	39256777	39317237	330	48	103370	-0.20648	0.58179
5083	14	37091773	37157012	258	24	103370	-0.20663	0.58185
51582	8	103828536	103911905	348	29	103370	-0.20672	0.58189
55790	8	19251672	19575261	1597	94	103370	-0.20699	0.58199
100506564	4	57361775	57479489	391	46	103370	-0.20714	0.58205
101929766	1	189225212	189339663	610	22	103370	-0.20741	0.58216
6867	8	38550704	38720546	532	54	103370	-0.20745	0.58217
340075	5	149665909	149717525	143	29	103370	-0.20747	0.58218
8443	1	231341919	231423719	268	29	103370	-0.20765	0.58225
101927016	13	64396797	64442126	171	19	103370	-0.20771	0.58227
8837	2	201945877	202047411	259	25	103370	-0.20781	0.58231
9253	19	41161810	41231556	255	37	103370	-0.20789	0.58234
253982	16	29877147	29941181	122	24	103370	-0.20825	0.58248
3578	5	135217935	135266516	239	25	103370	-0.20834	0.58252
8541	19	49587646	49664287	263	40	103370	-0.20868	0.58265
6142	19	17935687	17984133	142	23	103370	-0.20889	0.58273
25875	12	51407082	51464207	174	22	103370	-0.20927	0.58288
283899	16	29972485	30027112	97	12	103370	-0.20935	0.58291
10388	20	58428612	58543704	309	22	103370	-0.20936	0.58292
51802	4	156740881	156822425	456	33	103370	-0.20986	0.58311
151112	2	187682207	187748897	255	24	103370	-0.20994	0.58314
147808	19	56122107	56170941	143	27	103370	-0.21014	0.58322
55024	4	102676764	103005969	938	56	103370	-0.21036	0.58331
26122	2	149367560	149555136	480	26	103370	-0.21075	0.58346
5996	1	192509857	192559159	152	23	103370	-0.21078	0.58347
374	4	75275853	75330726	56	9	103370	-0.21082	0.58349
3785	20	62021561	62138993	628	63	103370	-0.21089	0.58351
79813	9	140478444	140740579	805	41	103370	-0.21125	0.58366
389434	6	150654987	150735765	481	39	103370	-0.21143	0.58372
6328	2	165934030	166095577	514	47	103370	-0.21159	0.58379
7098	4	186955309	187016252	257	41	103370	-0.21235	0.58408
283159	11	124169736	124215662	186	22	103370	-0.21238	0.58409
1636	17	61519422	61585741	160	27	103370	-0.21242	0.58411
51086	1	74666071	75020116	828	65	103370	-0.21246	0.58412
54407	12	46741971	46801645	198	35	103370	-0.21245	0.58412
6277	1	153497076	153543717	108	9	103370	-0.21252	0.58415
23729	17	3501556	3574616	371	50	103370	-0.21286	0.58428
81533	16	47178302	47530018	540	42	103370	-0.21297	0.58432
23065	1	19532158	19613053	366	27	103370	-0.21299	0.58433
5504	3	195231221	195305224	270	33	103370	-0.21298	0.58433
80010	9	86560321	86628989	186	31	103370	-0.21297	0.58433
55068	13	43777335	44396116	1931	109	103370	-0.21309	0.58437
114897	17	76984016	77055870	366	46	103370	-0.21325	0.58443
1557	10	96487463	96622671	600	33	103370	-0.21332	0.58446
91661	19	53863397	53925262	306	41	103370	-0.21335	0.58447
203569	X	55080497	55129260	12	3	103370	-0.21337	0.58448
9649	9	129642053	129995445	900	41	103370	-0.21337	0.58448
56985	17	10565927	10626264	285	17	103370	-0.21342	0.5845
120406	11	114514200	114589357	298	31	103370	-0.21367	0.5846
23026	13	109213500	109870355	2984	208	103370	-0.21383	0.58466
7049	1	92135900	92406559	1032	81	103370	-0.21391	0.58469
84916	16	69131499	69212937	204	41	103370	-0.21392	0.5847
23261	1	6810384	7839766	3376	224	103370	-0.21414	0.58478
4311	3	154762436	154911518	371	56	103370	-0.21418	0.5848
23529	11	67121635	67176648	127	23	103370	-0.2142	0.58481
23173	4	99881788	99993960	342	21	103370	-0.2143	0.58484
26189	17	3065813	3111742	136	25	103370	-0.21442	0.58489
3458	12	68538550	68588521	194	20	103370	-0.21448	0.58491
85378	22	50646118	50718453	349	47	103370	-0.21487	0.58506
57546	16	66879360	66935004	176	31	103370	-0.21503	0.58513
54952	1	28844529	28915057	180	29	103370	-0.21509	0.58515
55112	7	158614269	158748883	599	42	103370	-0.21515	0.58518
64856	1	1335903	1388262	150	20	103370	-0.21543	0.58529
5886	19	13021628	13074457	99	22	103370	-0.21547	0.5853
9784	2	27558363	27610400	115	28	103370	-0.21551	0.58531
1113	14	93354445	93411638	242	45	103370	-0.21551	0.58532
23162	16	1721184	1830318	388	48	103370	-0.21551	0.58532
4059	19	45277316	45334678	151	23	103370	-0.21553	0.58532
285429	4	41948713	41998484	180	20	103370	-0.21556	0.58534
3196	2	74705686	74754275	92	26	103370	-0.21568	0.58538
54986	3	41278090	42091080	3856	70	103370	-0.21581	0.58543
100526832	2	170515964	170618396	488	30	103370	-0.21595	0.58549
257062	19	5685688	5788742	331	56	103370	-0.21598	0.5855
7083	17	76160160	76218285	319	45	103370	-0.21603	0.58552
353238	1	17663741	17738195	408	42	103370	-0.2161	0.58555
6926	12	115098059	115156969	196	44	103370	-0.21617	0.58557
169966	X	79556003	79710810	209	24	103370	-0.2162	0.58559
5168	8	120559317	120720644	482	54	103370	-0.21655	0.58572
10393	4	145905727	146054693	240	58	103370	-0.21674	0.5858
728888	16	29382624	29456669	14	5	103370	-0.21685	0.58584
165257	2	119903819	119951471	225	38	103370	-0.21701	0.5859
7975	7	1535368	1592679	271	17	103370	-0.21755	0.58611
23332	2	122085352	122442052	1022	27	103370	-0.21768	0.58616
26235	6	99311601	99430882	294	32	103370	-0.21798	0.58628
9586	7	28303940	28875511	2080	202	103370	-0.21819	0.58636
283948	16	582032	629495	137	34	103370	-0.21826	0.58639
54468	7	7571522	7657112	461	42	103370	-0.21863	0.58653
54457	X	100513241	100583059	162	20	103370	-0.21869	0.58655
9248	X	150310056	150359937	124	42	103370	-0.21894	0.58665
4723	11	67339323	67390012	220	27	103370	-0.21909	0.58671
57657	1	155212218	155269639	136	20	103370	-0.2194	0.58683
149076	1	33686908	33776321	200	30	103370	-0.21958	0.5869
7278	13	19737910	19790992	420	31	103370	-0.21974	0.58696
84336	17	42078556	42135519	166	27	103370	-0.21976	0.58697
2054	12	131264145	131358819	487	36	103370	-0.21978	0.58698
65266	17	40897632	40959084	165	29	103370	-0.22	0.58706
101928291	1	224586806	224657598	185	21	103370	-0.22023	0.58715
151050	2	210875435	211071068	279	46	103370	-0.22026	0.58717
65981	12	30852486	30942448	293	27	103370	-0.22028	0.58717
30008	11	65623912	65675405	165	28	103370	-0.22058	0.58729
171586	18	19220858	19319766	174	24	103370	-0.22077	0.58736
6372	4	74667273	74714477	132	30	103370	-0.22082	0.58738
64220	15	74461802	74537046	276	34	103370	-0.22091	0.58742
79780	11	96075929	96158083	313	36	103370	-0.22102	0.58746
10516	14	92325755	92449046	478	56	103370	-0.22114	0.58751
159296	10	101257690	101306281	207	25	103370	-0.22133	0.58758
6737	11	4396127	4449926	279	24	103370	-0.22133	0.58758
51160	8	145638984	145688946	182	25	103370	-0.22141	0.58762
10536	12	6902572	6959018	170	37	103370	-0.22145	0.58763
8614	5	172731726	172791506	177	45	103370	-0.22184	0.58778
344892	3	187406047	187455345	215	25	103370	-0.22187	0.58779
644041	18	71948110	72036422	454	26	103370	-0.22195	0.58782
347344	X	47661270	47791655	216	15	103370	-0.22204	0.58786
7316	12	125386192	125434587	225	44	103370	-0.2222	0.58792
9175	3	184965729	185216882	651	41	103370	-0.22232	0.58797
80821	14	53493458	53655046	375	26	103370	-0.22241	0.588
8905	X	15833929	15908137	117	15	103370	-0.22262	0.58808
7536	11	64522076	64581515	108	20	103370	-0.22264	0.58809
2188	11	22634079	22682387	70	13	103370	-0.22288	0.58819
146722	17	72680447	72744169	124	24	103370	-0.22297	0.58822
5934	16	53433351	53535560	236	22	103370	-0.22317	0.5883
56302	7	142595648	142665820	279	25	103370	-0.22324	0.58832
5515	5	133522148	133596950	249	24	103370	-0.22338	0.58838
9287	6	132928289	132980414	350	36	103370	-0.22346	0.58841
65982	19	58585204	58664793	432	30	103370	-0.22347	0.58842
157378	8	125313159	125419940	462	34	103370	-0.22354	0.58844
6528	19	17947641	18015983	201	26	103370	-0.22357	0.58845
79689	7	87895744	87971228	163	16	103370	-0.22362	0.58848
347454	X	118857576	118904165	250	28	103370	-0.22366	0.58849
84058	2	74613863	74662882	100	20	103370	-0.22386	0.58857
51545	19	56119986	56166989	131	25	103370	-0.2239	0.58858
79612	13	41850341	41961166	331	21	103370	-0.22396	0.58861
23174	16	87429852	87560870	577	26	103370	-0.22417	0.58869
80139	8	37518301	37566396	47	22	103370	-0.22435	0.58876
5055	18	61519939	61581124	294	17	103370	-0.22447	0.5888
10247	8	99104567	99164418	249	28	103370	-0.22461	0.58886
203069	8	23110442	23163792	283	47	103370	-0.22471	0.5889
201243	17	7293851	7340887	108	29	103370	-0.22474	0.58891
93661	12	18856045	18902122	194	32	103370	-0.22486	0.58896
285220	3	96498425	97477786	2906	85	103370	-0.22492	0.58898
51282	20	34531539	34578281	125	19	103370	-0.22499	0.58901
23198	2	54081204	54232977	521	29	103370	-0.22503	0.58902
162517	17	6644523	6710420	277	36	103370	-0.22534	0.58914
391109	1	158400352	158446293	245	25	103370	-0.2257	0.58928
57561	5	90654541	90714149	117	20	103370	-0.22583	0.58933
51619	7	43931035	44005735	289	28	103370	-0.22589	0.58935
51285	15	65327919	65395707	265	34	103370	-0.22599	0.58939
56134	5	140310747	140401929	289	37	103370	-0.22604	0.58942
770	19	49131272	49184451	121	27	103370	-0.22605	0.58942
5689	6	170834204	170897417	161	12	103370	-0.22612	0.58945
79596	13	79178421	79268314	352	33	103370	-0.22613	0.58945
6426	17	56068280	56119707	160	30	103370	-0.22647	0.58958
4086	4	146367951	146490328	402	36	103370	-0.22675	0.58969
5443	2	25373722	25426559	171	28	103370	-0.22687	0.58974
8876	6	132991997	133070194	490	52	103370	-0.22693	0.58976
4613	2	16045683	16097129	163	28	103370	-0.22695	0.58977
118881	10	76982760	77030802	132	27	103370	-0.22706	0.58981
51449	2	70450231	70518317	173	15	103370	-0.22708	0.58982
83690	8	75861708	75956793	373	35	103370	-0.22716	0.58985
3762	11	128726313	128801060	313	61	103370	-0.22743	0.58996
152831	4	39373473	39463153	319	47	103370	-0.2275	0.58998
65009	16	58462549	58557523	313	63	103370	-0.22768	0.59005
127253	1	75163836	75242361	303	30	103370	-0.22791	0.59014
255403	4	89420	166491	215	26	103370	-0.22791	0.59014
29098	17	8156745	8203409	183	30	103370	-0.22792	0.59015
8799	1	145481165	145533732	118	16	103370	-0.22806	0.5902
3316	11	111748460	111794817	116	18	103370	-0.22812	0.59022
5151	15	85488744	85692376	874	54	103370	-0.22811	0.59022
1318	9	115878238	115936422	248	47	103370	-0.22819	0.59025
254950	21	31777646	31823098	198	17	103370	-0.2283	0.59029
100996318	1	120889756	120936189	6	3	103370	-0.22832	0.5903
2210	1	120916128	120970944	6	3	103370	-0.22832	0.5903
54596	1	62625474	62688000	390	46	103370	-0.22838	0.59032
84132	7	6109550	6211195	448	49	103370	-0.22837	0.59032
54998	1	1299110	1345818	200	25	103370	-0.22845	0.59035
140688	20	31020862	31207875	441	38	103370	-0.22858	0.5904
54919	7	731338	836116	561	41	103370	-0.2287	0.59045
6691	4	57666026	57723035	307	38	103370	-0.22883	0.5905
84759	2	74722170	74770707	87	21	103370	-0.22885	0.59051
79981	6	168446425	168517237	381	47	103370	-0.2289	0.59053
392391	9	125516212	125562174	107	9	103370	-0.22897	0.59056
4803	1	115818537	115915857	438	68	103370	-0.22899	0.59056
114327	6	52249994	52370583	497	51	103370	-0.22906	0.59059
4200	18	48370432	48486165	324	26	103370	-0.22906	0.59059
229	9	104172842	104233062	218	35	103370	-0.22913	0.59062
257144	3	111829688	111887453	181	35	103370	-0.22941	0.59073
124491	16	75467136	75533584	336	32	103370	-0.22971	0.59084
100505767	7	76152874	76724911	921	81	103370	-0.22997	0.59094
10447	7	120978905	121071422	301	30	103370	-0.23016	0.59102
26873	8	145096167	145150584	183	24	103370	-0.23022	0.59104
9371	20	30830443	30932814	223	29	103370	-0.23028	0.59106
729767	19	51946897	52003859	283	28	103370	-0.23059	0.59118
2107	5	137831782	137913989	209	36	103370	-0.2307	0.59122
26692	6	29001990	29047952	253	30	103370	-0.23072	0.59123
101059906	11	493484	542255	302	31	103370	-0.23094	0.59132
170627	X	52805366	52857325	40	10	103370	-0.23094	0.59132
147837	19	12418291	12479534	265	12	103370	-0.23096	0.59133
4544	11	92667789	92725948	203	25	103370	-0.23103	0.59135
1261	2	98927618	99025064	314	33	103370	-0.23107	0.59137
148003	19	40111558	40161287	158	18	103370	-0.23139	0.5915
84961	17	37398897	37593530	413	16	103370	-0.23143	0.59151
7126	17	26627548	26684035	82	18	103370	-0.23145	0.59152
8945	10	103078790	103327078	725	37	103370	-0.2315	0.59154
56158	11	111969926	112053279	189	36	103370	-0.23157	0.59156
217	12	112169691	112257789	156	29	103370	-0.23158	0.59157
81050	3	97771017	97816946	328	16	103370	-0.23158	0.59157
84062	6	15513032	15698289	709	51	103370	-0.23171	0.59162
83693	16	84145744	84213800	375	48	103370	-0.23192	0.5917
81844	7	100693786	100743909	258	25	103370	-0.23198	0.59172
100507507	7	143066248	143113295	131	36	103370	-0.23228	0.59184
23545	12	124161865	124256302	412	21	103370	-0.23236	0.59187
79719	15	67483013	67582536	277	21	103370	-0.23236	0.59187
26020	14	23305822	23360789	136	32	103370	-0.23243	0.5919
9578	14	103388716	103558742	474	54	103370	-0.23265	0.59198
644	7	43763272	43856941	264	24	103370	-0.23275	0.59202
56981	11	45080564	45266675	551	56	103370	-0.23303	0.59213
6414	5	42789982	42847024	181	20	103370	-0.23318	0.59219
1346	19	36631824	36678771	137	26	103370	-0.2333	0.59223
134864	6	132956123	133002142	295	26	103370	-0.23328	0.59223
9925	9	37428099	37500407	302	39	103370	-0.23332	0.59224
79744	19	57964079	58016048	272	16	103370	-0.23385	0.59245
133619	5	126818301	126900781	224	22	103370	-0.23394	0.59249
64782	15	89129527	89185512	254	29	103370	-0.23406	0.59253
26233	8	145569088	145617183	104	20	103370	-0.23421	0.59259
80306	4	17581273	17636160	198	15	103370	-0.23433	0.59263
84075	14	44963352	45011499	274	21	103370	-0.23438	0.59265
219293	1	1343152	1415538	147	20	103370	-0.23439	0.59266
23495	17	16832398	16910432	361	50	103370	-0.23452	0.59271
339965	4	77224192	77368285	350	32	103370	-0.23472	0.59279
84640	4	144071070	144153141	210	19	103370	-0.23472	0.59279
11043	X	107033889	107184867	186	15	103370	-0.23478	0.59281
57685	1	64901476	65168741	695	94	103370	-0.23486	0.59284
51429	6	158102078	158376109	1049	54	103370	-0.23487	0.59285
345757	5	99836051	99932440	289	26	103370	-0.23498	0.59289
2986	X	108606135	108760285	138	20	103370	-0.23528	0.59301
721	6	31947572	32013195	40	18	103370	-0.23531	0.59301
167826	6	137803336	137850531	233	45	103370	-0.23535	0.59303
79669	3	111770175	111847073	442	38	103370	-0.23558	0.59312
728911	X	134821887	134884268	54	7	103370	-0.23566	0.59315
7343	17	42272401	42333994	124	21	103370	-0.23585	0.59323
5332	20	9014357	9471463	1246	97	103370	-0.2359	0.59324
84680	11	44052729	44115791	310	45	103370	-0.23594	0.59326
388581	1	1167826	1217102	207	30	103370	-0.2363	0.5934
112476	16	29788409	29837202	66	14	103370	-0.23637	0.59343
112802	12	52927693	52981931	313	45	103370	-0.23646	0.59346
7791	7	143043338	143098204	141	43	103370	-0.23653	0.59349
100533496	17	15329332	15501945	464	44	103370	-0.2366	0.59352
54511	6	55289171	55479012	884	46	103370	-0.23666	0.59354
79699	1	53157126	53303014	505	24	103370	-0.23753	0.59388
3208	1	33316688	33370247	131	37	103370	-0.23761	0.59391
55033	7	30040199	30101417	139	16	103370	-0.23767	0.59393
5481	4	159620279	159679552	143	31	103370	-0.23773	0.59395
10468	5	52741183	52792964	208	41	103370	-0.23802	0.59407
130872	2	61369553	61425240	196	22	103370	-0.23812	0.59411
2946	1	110175644	110236619	134	28	103370	-0.23855	0.59427
163126	19	40019446	40065838	201	35	103370	-0.23859	0.59429
169611	9	127504435	127587161	165	34	103370	-0.23871	0.59434
374768	17	7288652	7334956	109	31	103370	-0.23891	0.59441
252995	1	33317869	33373093	131	37	103370	-0.23893	0.59442
51374	2	27399899	27450046	161	21	103370	-0.23896	0.59443
84328	1	9972168	10038460	159	27	103370	-0.23897	0.59444
827	X	110478327	110548774	89	10	103370	-0.23908	0.59448
23657	4	139075248	139198572	467	49	103370	-0.2391	0.59449
646019	5	179095559	179142975	188	34	103370	-0.2392	0.59452
9413	9	71904287	72017372	473	50	103370	-0.23924	0.59454
145389	14	61412832	61560451	335	31	103370	-0.23938	0.5946
55604	6	25244656	25630758	2319	121	103370	-0.23938	0.5946
9675	20	36601419	36696870	222	33	103370	-0.23944	0.59462
85415	19	33459498	33590824	564	44	103370	-0.23957	0.59467
84823	19	2418163	2491966	343	47	103370	-0.23961	0.59468
5017	11	65519505	65574690	148	26	103370	-0.23991	0.5948
51083	11	68416983	68468643	191	31	103370	-0.24014	0.59489
3640	19	17917322	17967383	147	37	103370	-0.24036	0.59497
2571	2	171638200	171727661	329	31	103370	-0.24038	0.59498
10609	17	39948204	40003881	194	21	103370	-0.24058	0.59506
391107	1	158379718	158425656	226	19	103370	-0.2406	0.59507
64757	1	220925039	220997741	564	34	103370	-0.24069	0.5951
6895	12	53858557	53910215	79	31	103370	-0.24072	0.59511
728294	2	242639030	242718231	303	35	103370	-0.24078	0.59514
56704	8	75136935	75268721	544	58	103370	-0.24108	0.59525
122664	14	21463345	21510334	162	46	103370	-0.2411	0.59526
1419	2	208997297	209045877	264	33	103370	-0.24111	0.59526
2006	7	73407119	73494237	229	40	103370	-0.24114	0.59527
945	19	51693335	51753274	199	34	103370	-0.24118	0.59529
5988	22	29799572	29848444	199	37	103370	-0.2412	0.5953
84812	2	219437488	219511909	178	16	103370	-0.24132	0.59534
54187	9	100783959	100855365	164	23	103370	-0.24134	0.59535
80346	8	21985533	22034448	123	28	103370	-0.24146	0.5954
9940	3	38045497	38174228	494	50	103370	-0.24145	0.5954
114798	13	84441340	84491528	199	34	103370	-0.24161	0.59546
10891	4	23783644	24509394	2453	203	103370	-0.24171	0.5955
2314	17	18138129	18197230	210	33	103370	-0.24178	0.59552
27106	19	18076944	18134911	180	33	103370	-0.2418	0.59553
2908	5	142647496	143148322	1551	111	103370	-0.24186	0.59556
340990	11	17533920	17677491	415	47	103370	-0.24197	0.5956
11027	19	55049469	55109027	304	22	103370	-0.24266	0.59587
23351	14	24863882	24920548	268	43	103370	-0.24271	0.59589
119678	11	5069880	5115857	272	28	103370	-0.24282	0.59593
89792	11	65798236	65851651	148	26	103370	-0.24326	0.5961
7752	16	3262325	3321221	192	30	103370	-0.24334	0.59613
79591	10	103595356	103850932	545	48	103370	-0.24352	0.5962
29123	16	89324029	89591969	837	49	103370	-0.24387	0.59634
5922	3	141170891	141344186	541	30	103370	-0.24403	0.59639
101927420	7	86770739	86816643	139	12	103370	-0.24423	0.59647
152756	4	165843100	165890273	235	34	103370	-0.24426	0.59648
1143	15	78906636	78968587	244	45	103370	-0.2444	0.59654
84329	12	111076491	111165276	267	24	103370	-0.24454	0.59659
728224	17	39243233	39289375	379	16	103370	-0.24459	0.59661
56163	13	25303301	25464059	649	44	103370	-0.24477	0.59668
51013	10	99185666	99240808	185	43	103370	-0.24521	0.59685
51320	18	48690920	48759051	156	14	103370	-0.24521	0.59685
8087	3	180595096	180710541	371	36	103370	-0.24522	0.59686
667	6	56312785	56854426	1514	57	103370	-0.24532	0.59689
8710	18	61385281	61482610	493	35	103370	-0.24538	0.59692
3266	X	48649923	48698279	37	13	103370	-0.2456	0.597
5549	1	203409883	203470480	221	25	103370	-0.24583	0.59709
388561	19	53900227	53971515	508	56	103370	-0.24604	0.59717
7068	3	24148644	24571772	1630	167	103370	-0.24608	0.59719
113878	7	76055972	76145312	136	19	103370	-0.24663	0.5974
6883	1	28919608	29010416	254	37	103370	-0.24672	0.59744
9406	1	71518974	71581972	161	31	103370	-0.2468	0.59747
113263	7	7973374	8138710	687	47	103370	-0.24706	0.59757
101060391	2	935320	982797	319	21	103370	-0.24724	0.59764
54875	9	17099989	17513921	1871	39	103370	-0.24743	0.59771
79902	17	73166597	73241854	243	31	103370	-0.24754	0.59776
26511	4	54864540	54966562	181	23	103370	-0.24763	0.59779
3005	22	38166114	38213443	155	23	103370	-0.24809	0.59797
55504	13	24109509	24260244	656	61	103370	-0.2482	0.59801
23469	6	64310707	64434407	342	34	103370	-0.24835	0.59807
402665	19	51780102	51844102	197	35	103370	-0.2484	0.59809
285346	3	44529924	44587222	145	24	103370	-0.24863	0.59818
126259	19	4282224	4337428	232	41	103370	-0.24877	0.59823
92092	7	138700452	138755775	202	19	103370	-0.24891	0.59828
8603	4	2592159	2744302	762	40	103370	-0.24897	0.59831
5362	1	208185587	208452665	1006	92	103370	-0.24913	0.59837
57157	7	77393109	77596821	568	29	103370	-0.24912	0.59837
284391	19	12140546	12198626	177	22	103370	-0.2492	0.5984
6812	9	130339486	130464995	300	29	103370	-0.24933	0.59845
7292	1	173142870	173211471	207	39	103370	-0.2496	0.59855
56300	2	113700596	113753249	185	23	103370	-0.24986	0.59865
65003	11	66192550	66241310	88	25	103370	-0.24987	0.59866
22822	12	76409227	76460556	83	18	103370	-0.25001	0.59871
127396	1	40962233	41023841	281	22	103370	-0.25016	0.59877
257106	1	161006731	161074760	206	49	103370	-0.25041	0.59886
25913	7	124452440	124605037	670	21	103370	-0.25043	0.59887
9851	17	6471645	6580066	510	30	103370	-0.25042	0.59887
10265	16	54930111	54978397	125	15	103370	-0.25044	0.59888
8974	5	131518299	131598556	264	30	103370	-0.25055	0.59892
53834	4	969712	1030686	256	41	103370	-0.25067	0.59896
84817	17	6509222	6557861	234	26	103370	-0.25071	0.59898
54014	21	40546102	40720745	813	25	103370	-0.25082	0.59902
9736	2	61404590	61732868	1017	43	103370	-0.2508	0.59902
85416	13	100605275	100659178	131	33	103370	-0.25088	0.59905
60685	6	37752272	38171637	1754	51	103370	-0.25093	0.59906
57563	4	88071260	88196466	384	42	103370	-0.25102	0.5991
56160	15	29550353	29597020	206	30	103370	-0.25113	0.59914
26086	9	139186932	139264057	213	42	103370	-0.25116	0.59915
2886	17	37859162	37913538	117	31	103370	-0.25115	0.59915
53635	19	50318667	50373999	159	32	103370	-0.25138	0.59924
662	5	172536445	172601390	173	26	103370	-0.25164	0.59934
55734	20	50690550	50843524	619	54	103370	-0.25171	0.59937
9481	6	46585652	46655927	203	35	103370	-0.25178	0.59939
389170	3	156508069	156773918	922	37	103370	-0.25183	0.59942
390443	14	21014252	21064125	242	49	103370	-0.25191	0.59944
10067	1	155215770	155267176	123	19	103370	-0.25211	0.59952
8891	1	45306194	45487394	703	31	103370	-0.25213	0.59953
7092	4	166759390	167036330	969	93	103370	-0.25219	0.59955
64420	9	114793061	114972577	533	51	103370	-0.25221	0.59956
11036	2	48809937	49013645	941	79	103370	-0.25224	0.59957
79041	19	16736938	16809830	241	28	103370	-0.25225	0.59958
51046	18	54984721	55046162	190	31	103370	-0.25229	0.59959
84666	3	108464486	108511130	199	38	103370	-0.25228	0.59959
340146	6	137208402	137256777	121	16	103370	-0.2525	0.59967
221472	6	36938423	37006845	390	56	103370	-0.25262	0.59972
3895	14	56011925	56161302	604	23	103370	-0.25268	0.59974
9038	6	132899731	132945877	271	42	103370	-0.25277	0.59978
101059914	4	165840646	165886778	230	33	103370	-0.25311	0.59991
871	11	75238101	75293849	251	41	103370	-0.2532	0.59994
1836	5	149305300	149376963	192	40	103370	-0.25326	0.59997
79990	17	40809932	40864048	125	29	103370	-0.25332	0.59999
169834	9	115749400	115809472	202	32	103370	-0.25354	0.60008
119692	11	4859467	4905438	218	30	103370	-0.25358	0.60009
93185	1	160051129	160103650	161	32	103370	-0.25364	0.60011
1389	12	12729831	12808041	151	23	103370	-0.25397	0.60024
283748	15	42349881	42421752	389	31	103370	-0.25398	0.60024
221395	6	46810242	46957681	752	70	103370	-0.25402	0.60026
5932	18	20478295	20616451	369	22	103370	-0.25418	0.60032
56156	X	107214094	107260600	120	10	103370	-0.25442	0.60042
392399	9	138520168	138572577	296	48	103370	-0.25449	0.60044
134430	5	110392870	110476200	329	35	103370	-0.25482	0.60057
6738	1	192993552	193070907	163	24	103370	-0.25484	0.60058
7185	9	123654671	123726451	302	23	103370	-0.25491	0.6006
145773	15	59695372	59825751	462	40	103370	-0.25508	0.60067
85025	7	77413045	77462747	134	22	103370	-0.25512	0.60068
85460	4	10431497	10494032	280	36	103370	-0.25512	0.60068
83942	5	112758251	112805728	217	28	103370	-0.25517	0.6007
4842	12	117635921	117834607	642	63	103370	-0.2553	0.60075
245806	6	117551721	117604728	156	34	103370	-0.25531	0.60076
257364	15	75906348	75960968	137	30	103370	-0.25536	0.60078
144402	12	39036002	39335395	1133	45	103370	-0.25559	0.60087
10278	14	23815609	23869842	196	46	103370	-0.25585	0.60097
26496	11	7950123	7996067	201	28	103370	-0.25588	0.60098
9749	6	143894317	144162322	1027	69	103370	-0.25613	0.60107
81669	1	1311091	1369718	208	24	103370	-0.25631	0.60114
26031	7	24826159	25054818	954	98	103370	-0.25658	0.60125
9690	7	156896655	157072066	870	40	103370	-0.25671	0.6013
10270	19	15454332	15525638	123	16	103370	-0.25701	0.60141
283383	12	131403452	131636010	1140	95	103370	-0.2582	0.60187
7076	X	47406690	47456190	84	17	103370	-0.25847	0.60198
51112	2	3348446	3493342	750	67	103370	-0.25865	0.60205
4986	8	54128276	54199257	392	23	103370	-0.25877	0.6021
6667	12	53738979	53820230	221	31	103370	-0.25942	0.60234
200185	1	155131884	155186331	111	26	103370	-0.25966	0.60244
57864	9	115631200	115688193	292	36	103370	-0.25971	0.60246
85409	5	973941	1048927	284	37	103370	-0.25983	0.6025
51199	14	51176481	51332839	519	59	103370	-0.25986	0.60251
79866	13	73266981	73340328	278	35	103370	-0.25991	0.60253
55769	19	53105617	53228834	664	53	103370	-0.26012	0.60261
55201	19	17795303	17855324	248	36	103370	-0.26016	0.60263
29985	19	2719925	2775074	208	25	103370	-0.26023	0.60266
10322	2	73406366	73464355	193	28	103370	-0.26026	0.60267
729756	3	46842688	46889048	112	18	103370	-0.26037	0.60271
341640	13	39226173	39471268	715	67	103370	-0.26046	0.60275
83416	1	157473167	157557310	371	32	103370	-0.26058	0.60279
642446	11	89593606	89644185	3	2	103370	-0.26114	0.60301
51182	10	14845159	14923740	223	40	103370	-0.26118	0.60302
6731	4	57298370	57379847	254	18	103370	-0.26148	0.60314
386676	21	46012040	46058295	198	21	103370	-0.2618	0.60326
6448	17	78170515	78229199	337	40	103370	-0.26179	0.60326
84726	9	134270477	134385584	321	24	103370	-0.26193	0.60331
6934	10	114674978	114937437	676	97	103370	-0.26209	0.60337
79581	8	145547217	145594946	92	22	103370	-0.26211	0.60338
79165	19	54649377	54698446	174	43	103370	-0.26233	0.60347
124751	17	8261973	8315027	139	29	103370	-0.26257	0.60356
132204	3	63228914	63612597	1850	127	103370	-0.26256	0.60356
5175	17	62386775	62439856	104	15	103370	-0.26277	0.60364
645864	X	16150604	16199516	66	4	103370	-0.26303	0.60374
729852	7	7645342	7928854	1500	129	103370	-0.26316	0.60379
30010	7	8438585	8802593	1710	101	103370	-0.26342	0.60389
7644	19	23530498	23613269	325	17	103370	-0.26349	0.60391
65986	8	81362854	81448500	226	30	103370	-0.26369	0.60399
7786	12	53863456	53928444	130	34	103370	-0.26382	0.60404
79973	19	12450185	12511475	199	12	103370	-0.26414	0.60417
51386	22	38210379	38294789	215	27	103370	-0.26429	0.60422
83541	20	779354	836922	325	48	103370	-0.26428	0.60422
1029	9	21957751	22029490	178	30	103370	-0.26434	0.60424
2826	17	40821420	40868845	104	25	103370	-0.26493	0.60447
51066	3	8651086	8821721	691	122	103370	-0.26493	0.60447
64063	16	2892728	2943625	199	29	103370	-0.26495	0.60448
23276	3	47289116	47398306	213	41	103370	-0.26509	0.60453
84206	15	82324119	82373484	195	53	103370	-0.26508	0.60453
5892	17	33416811	33481888	158	55	103370	-0.26512	0.60454
729250	13	57706331	57754352	44	13	103370	-0.26524	0.60459
8270	X	153695241	153742596	80	10	103370	-0.26536	0.60463
221468	6	37169954	37260931	360	35	103370	-0.26547	0.60467
53373	12	113624260	113746390	426	25	103370	-0.26546	0.60467
204851	1	114436819	114530491	235	49	103370	-0.26556	0.60471
9748	10	105691943	105798991	429	37	103370	-0.26577	0.60479
5919	7	150021033	150073773	180	15	103370	-0.26595	0.60486
146760	17	1827971	1963178	529	76	103370	-0.26598	0.60487
3042	16	180973	226767	119	28	103370	-0.2661	0.60492
50855	16	67659851	67706681	107	35	103370	-0.26631	0.605
727940	X	119196229	119246707	45	9	103370	-0.2664	0.60504
79754	10	5670820	5743558	443	63	103370	-0.26644	0.60505
284266	18	43370545	43432521	197	31	103370	-0.26653	0.60508
64320	2	219518587	219571781	157	19	103370	-0.26665	0.60513
25796	19	17587278	17642097	203	35	103370	-0.26681	0.60519
64285	16	98058	161354	185	30	103370	-0.26696	0.60525
401565	9	140128037	140177222	203	32	103370	-0.26702	0.60527
5229	5	114536527	114634123	275	32	103370	-0.26714	0.60532
6785	6	80614529	80692315	312	28	103370	-0.26732	0.60539
338707	11	334795	392117	284	43	103370	-0.26751	0.60546
55425	13	45528673	45617743	202	26	103370	-0.26784	0.60559
27239	12	6895963	6946583	172	34	103370	-0.26834	0.60578
1018	17	73961235	74012080	207	35	103370	-0.26847	0.60583
80149	1	37905119	37959978	221	41	103370	-0.2685	0.60584
2647	12	56074818	56123491	117	21	103370	-0.26862	0.60589
6462	17	7482382	7546700	173	28	103370	-0.26872	0.60593
3834	6	168383553	168455769	399	48	103370	-0.26903	0.60605
149465	1	43603001	43730029	589	36	103370	-0.26929	0.60615
7169	9	35671990	35725583	153	38	103370	-0.26929	0.60615
158234	9	37718797	37788969	268	28	103370	-0.26934	0.60616
80256	9	35094118	35151338	227	37	103370	-0.26943	0.6062
6449	19	2744711	2818363	212	20	103370	-0.2697	0.6063
92129	X	106133293	106181561	76	14	103370	-0.26973	0.60631
116173	14	23811017	23858981	177	40	103370	-0.26991	0.60639
4154	3	151927120	152193569	636	50	103370	-0.26991	0.60639
27301	X	54991756	55044306	15	8	103370	-0.27016	0.60648
124245	16	88601789	88708372	562	59	103370	-0.27051	0.60662
3987	2	109115811	109313702	715	34	103370	-0.27055	0.60663
23620	2	11788304	11845329	257	38	103370	-0.27061	0.60665
93210	17	37817375	37879310	167	20	103370	-0.2706	0.60665
7077	17	76839059	76956472	529	51	103370	-0.27062	0.60666
79368	1	157705523	157782119	307	29	103370	-0.27085	0.60675
9015	1	222720990	222798438	254	27	103370	-0.27095	0.60679
317719	17	39957572	40014599	206	21	103370	-0.27103	0.60682
1347	6	75937391	75988644	180	22	103370	-0.27134	0.60693
9441	19	16675718	16774015	287	34	103370	-0.27221	0.60727
440145	13	73272495	73336938	239	33	103370	-0.27248	0.60738
3632	10	134316283	134606984	1176	59	103370	-0.2727	0.60746
4161	18	13790543	13836861	264	24	103370	-0.27282	0.60751
143501	11	4582653	4634050	421	49	103370	-0.2729	0.60754
9755	17	45736441	45799429	127	24	103370	-0.2729	0.60754
56903	7	4887369	4936625	231	35	103370	-0.27323	0.60766
3855	12	52591954	52652709	231	31	103370	-0.27326	0.60768
4978	11	132274875	133437403	4901	335	103370	-0.27333	0.6077
65056	5	56434676	56570506	372	41	103370	-0.27332	0.6077
147199	11	153101	204575	37	12	103370	-0.27336	0.60771
10170	2	169886299	169962677	123	24	103370	-0.27347	0.60775
4064	5	66467205	66527617	233	39	103370	-0.27347	0.60775
7587	10	38348264	38422280	345	28	103370	-0.2735	0.60777
152940	4	159804684	159991333	662	41	103370	-0.27355	0.60779
22898	8	142103720	142215903	390	63	103370	-0.27359	0.6078
284099	17	35697928	35759812	157	38	103370	-0.27384	0.6079
8733	8	145102064	145151119	171	23	103370	-0.27412	0.608
202333	5	78950659	79106049	536	75	103370	-0.27413	0.60801
4741	8	24735712	24786607	156	36	103370	-0.27415	0.60802
339829	3	180321360	180432300	229	45	103370	-0.2743	0.60807
2660	2	190910426	190962455	181	32	103370	-0.27445	0.60813
55593	X	48769301	48850880	88	19	103370	-0.27456	0.60817
7043	14	76414440	76484334	154	37	103370	-0.27458	0.60818
203259	9	34388182	34493568	338	40	103370	-0.2748	0.60826
723961	11	2140342	2217439	374	48	103370	-0.27505	0.60836
57209	10	38055454	38182012	619	27	103370	-0.27523	0.60843
117143	1	166815747	166880654	236	30	103370	-0.2754	0.60849
389432	6	147794807	148068677	1342	95	103370	-0.27548	0.60853
7428	3	10148319	10205354	244	22	103370	-0.27556	0.60856
116225	9	140466531	140519937	119	19	103370	-0.27586	0.60867
127733	1	20477578	20532540	146	28	103370	-0.2762	0.6088
80013	10	15810173	15937519	371	17	103370	-0.27636	0.60886
54777	10	134611896	134791089	1178	61	103370	-0.27652	0.60893
3150	21	40704241	40756047	219	31	103370	-0.2766	0.60896
8028	10	21778540	22042559	452	68	103370	-0.2767	0.609
10630	1	13875252	13954452	301	49	103370	-0.27685	0.60905
26872	7	89748689	89804141	160	20	103370	-0.27686	0.60906
23019	16	58543850	58698790	600	37	103370	-0.27691	0.60908
129285	2	48632908	48752531	541	44	103370	-0.27707	0.60914
5877	1	202837410	202893385	141	15	103370	-0.27707	0.60914
220965	10	60995889	61157661	560	60	103370	-0.27725	0.60921
10488	9	35697317	35747005	117	40	103370	-0.27741	0.60927
146429	16	89252169	89302757	344	36	103370	-0.27742	0.60927
200728	2	62717356	62768604	236	41	103370	-0.27747	0.60929
2931	19	42724338	42781736	120	18	103370	-0.27751	0.6093
123	9	19105759	19162604	248	47	103370	-0.27766	0.60936
389114	3	42912402	42970825	196	38	103370	-0.27785	0.60944
6540	12	319787	407039	366	49	103370	-0.27785	0.60944
101060825	2	132760056	132806320	46	8	103370	-0.27794	0.60947
26291	19	49223816	49271587	159	21	103370	-0.27837	0.60963
80000	18	18787203	19115384	379	26	103370	-0.27845	0.60967
6176	15	69710159	69757884	109	23	103370	-0.27849	0.60968
5894	3	12615100	12740700	454	31	103370	-0.27868	0.60975
1956	7	55051678	55289262	905	110	103370	-0.27873	0.60978
5830	12	7306759	7381170	225	35	103370	-0.27874	0.60978
22854	1	107647540	108034477	1048	102	103370	-0.27876	0.60979
347273	9	103305361	103360671	194	32	103370	-0.27909	0.60991
130612	2	220373385	220425317	194	33	103370	-0.27911	0.60992
51313	4	159035732	159129202	209	19	103370	-0.27932	0.61
199223	3	39114152	39190394	330	37	103370	-0.27943	0.61004
8303	16	11727289	11783015	224	28	103370	-0.27943	0.61004
26083	17	28849124	28900511	165	29	103370	-0.27961	0.61011
2151	5	75901307	75954259	334	27	103370	-0.27981	0.61019
51271	9	34144003	34262521	346	29	103370	-0.27982	0.61019
11337	17	7133738	7180753	85	16	103370	-0.28043	0.61043
126402	19	15086539	15144083	389	55	103370	-0.28046	0.61044
23559	2	74649996	74698018	95	24	103370	-0.28056	0.61048
10079	20	50203314	50419908	1124	63	103370	-0.28108	0.61068
7264	8	144684788	144735358	190	39	103370	-0.28173	0.61092
23324	4	6541902	6634188	340	50	103370	-0.28182	0.61096
9241	17	54636060	54682951	71	16	103370	-0.28188	0.61098
10562	13	53567876	53636196	250	59	103370	-0.2819	0.61099
51475	11	67276418	67326085	157	30	103370	-0.28194	0.61101
29943	1	17496621	17582501	418	56	103370	-0.28215	0.61108
1456	5	122812793	122962739	367	32	103370	-0.28231	0.61115
5961	6	42654333	42725692	227	35	103370	-0.28231	0.61115
1352	17	13937719	14121996	635	54	103370	-0.2825	0.61122
85293	17	39139682	39185385	291	19	103370	-0.2827	0.6113
55156	8	66504691	66581452	341	20	103370	-0.28317	0.61148
7273	2	179380716	179707150	1062	60	103370	-0.28326	0.61151
23452	9	129839628	129920044	184	33	103370	-0.28334	0.61154
9911	1	205162038	205252471	327	29	103370	-0.28344	0.61158
23164	17	16910790	17105962	701	40	103370	-0.28352	0.61161
5564	12	120070669	120129429	124	18	103370	-0.28355	0.61162
4674	X	72422135	72469710	93	15	103370	-0.28368	0.61167
337985	21	31980183	32025455	109	13	103370	-0.28386	0.61174
23705	11	115029933	115410241	1136	92	103370	-0.28408	0.61183
4835	6	2965067	3029997	385	36	103370	-0.2849	0.61214
58500	8	146092336	146162453	179	37	103370	-0.28492	0.61215
846	3	121867530	122015350	620	46	103370	-0.28494	0.61216
120400	11	114382423	114465580	245	22	103370	-0.28514	0.61223
79649	X	135285379	135373641	131	14	103370	-0.28553	0.61238
283385	12	122079024	122145531	253	22	103370	-0.28567	0.61243
374654	15	90161201	90233725	207	39	103370	-0.28566	0.61243
8862	X	128769236	128823933	76	9	103370	-0.28575	0.61246
885	3	42289315	42342662	206	30	103370	-0.28581	0.61249
90332	19	45705879	45772469	275	31	103370	-0.28587	0.61251
11021	12	120522899	120589643	172	42	103370	-0.28604	0.61257
6474	3	157803800	157858952	155	16	103370	-0.28652	0.61276
4012	5	96236346	96375115	554	25	103370	-0.28687	0.61289
51574	4	113523120	113588748	191	35	103370	-0.28688	0.6129
441639	12	55488553	55534560	228	6	103370	-0.28691	0.61291
131118	3	180691497	180742562	152	28	103370	-0.2871	0.61298
55296	4	26550546	26768232	300	30	103370	-0.28711	0.61298
57506	20	3792446	3866770	239	49	103370	-0.28728	0.61305
164045	1	91716323	91905426	497	52	103370	-0.28732	0.61306
56886	2	128813754	128963251	585	31	103370	-0.28735	0.61308
79080	11	60574429	60628561	297	35	103370	-0.28738	0.61309
1523	7	101424184	101937250	1675	105	103370	-0.28749	0.61313
2253	10	103519887	103575126	114	33	103370	-0.28764	0.61319
2070	6	133526512	133863258	1282	78	103370	-0.28773	0.61322
94015	17	72174696	72268159	453	60	103370	-0.28794	0.6133
1069	X	151985871	152034301	59	10	103370	-0.28808	0.61336
18	16	8733444	8888432	988	108	103370	-0.28812	0.61337
23460	17	67064847	67173015	268	17	103370	-0.28852	0.61353
64689	3	39128090	39184854	244	41	103370	-0.2886	0.61356
391013	1	20480484	20536687	144	28	103370	-0.28888	0.61366
1582	3	42903684	42952633	180	36	103370	-0.28891	0.61367
7772	19	44920423	44987766	395	42	103370	-0.28895	0.61369
8001	4	175535367	175785465	1114	82	103370	-0.28905	0.61373
55223	1	33601000	33682671	225	23	103370	-0.28913	0.61376
3120	6	32713837	32766330	782	24	103370	-0.28922	0.61379
80774	17	61763249	61813527	136	19	103370	-0.28922	0.61379
101929097	19	2501216	2548569	217	35	103370	-0.28954	0.61391
79797	11	46687317	46737466	137	36	103370	-0.28982	0.61402
4041	11	68045077	68226743	563	50	103370	-0.2899	0.61405
162427	17	40721526	40796445	167	19	103370	-0.29006	0.61412
80185	8	33346027	33405703	233	27	103370	-0.29015	0.61415
5660	10	73566055	73646082	377	50	103370	-0.29027	0.6142
79917	X	48984181	49033836	40	19	103370	-0.29046	0.61427
340547	X	107253160	107332414	139	19	103370	-0.29054	0.6143
25928	7	16491106	16540562	252	25	103370	-0.2906	0.61432
286046	8	10743654	11093875	1474	50	103370	-0.29077	0.61439
23369	2	20438453	20585585	414	33	103370	-0.29087	0.61442
10152	2	204157597	204306892	341	44	103370	-0.29093	0.61445
11201	18	51760849	51847583	357	24	103370	-0.29097	0.61446
4773	20	49993494	50214370	728	108	103370	-0.29113	0.61452
2175	16	89793959	89918066	785	25	103370	-0.29122	0.61456
81624	13	60229717	60773119	1662	48	103370	-0.29136	0.61461
7035	2	188318957	188454219	418	52	103370	-0.29181	0.61478
10133	10	13106425	13190291	305	42	103370	-0.29188	0.61481
84247	22	44878450	44929005	208	17	103370	-0.29187	0.61481
148213	19	23911997	23976693	160	28	103370	-0.29191	0.61482
9	8	17992971	18091198	664	70	103370	-0.29209	0.61489
57530	1	151448331	151521168	134	22	103370	-0.29245	0.61503
8842	4	15959849	16120723	697	100	103370	-0.29288	0.61519
100506650	17	51027879	51075012	229	21	103370	-0.29324	0.61533
9362	14	24505046	24557309	155	48	103370	-0.2934	0.61539
137994	8	38205041	38277045	133	20	103370	-0.29345	0.61541
120237	11	20167760	20216870	185	40	103370	-0.29371	0.61551
10128	2	44103363	44258144	692	36	103370	-0.29383	0.61556
5542	12	11494757	11543524	136	25	103370	-0.2939	0.61558
1522	20	57560242	57617309	234	45	103370	-0.29453	0.61582
7441	22	22564200	22609926	276	23	103370	-0.29455	0.61583
26205	20	62208955	62293381	363	39	103370	-0.29457	0.61584
7414	10	75722836	75889918	385	37	103370	-0.29469	0.61589
391112	1	158506918	158552895	210	27	103370	-0.29478	0.61592
51268	17	27334918	27394245	173	35	103370	-0.29478	0.61592
3398	2	8787113	8834583	176	26	103370	-0.29483	0.61594
1763	10	70163821	70266878	453	31	103370	-0.29511	0.61604
285989	7	99035476	99095408	142	22	103370	-0.2952	0.61608
65008	4	78748805	78883944	378	25	103370	-0.29519	0.61608
10221	8	126407563	126460647	112	29	103370	-0.29538	0.61615
2099	6	151976631	152434409	1852	131	103370	-0.2955	0.6162
3791	4	55934426	56026762	292	38	103370	-0.29585	0.61633
1068	18	545369	591524	217	39	103370	-0.29598	0.61638
65999	7	149985296	150045245	149	12	103370	-0.2963	0.6165
23131	17	42462645	42615957	312	20	103370	-0.29638	0.61653
29799	22	22041825	22125071	291	40	103370	-0.29706	0.61679
23160	2	29082533	29181080	413	25	103370	-0.29715	0.61682
347862	11	757222	812501	246	43	103370	-0.29723	0.61685
92714	9	140465092	140519812	122	19	103370	-0.29741	0.61692
79446	14	100807755	101006640	487	46	103370	-0.29747	0.61695
79603	19	8239217	8337305	489	75	103370	-0.29758	0.61699
79029	15	45659514	45723617	165	17	103370	-0.29789	0.61711
90527	15	45399564	45457075	168	37	103370	-0.29795	0.61713
27429	2	74721532	74770683	89	21	103370	-0.29819	0.61722
3148	4	174242527	174290595	139	25	103370	-0.29821	0.61723
9988	7	86746677	86835648	281	15	103370	-0.29842	0.61731
83468	12	104372762	104492961	454	64	103370	-0.29854	0.61735
57119	20	44159265	44211516	311	13	103370	-0.29885	0.61747
116039	8	99921631	99974338	110	29	103370	-0.29895	0.61751
83881	1	226376325	226424756	136	26	103370	-0.29894	0.61751
125111	17	38506904	38555945	175	22	103370	-0.29898	0.61752
83897	17	39145445	39191138	300	21	103370	-0.29906	0.61755
8771	20	62293004	62340051	240	33	103370	-0.29922	0.61761
101928242	X	117868275	117914827	71	10	103370	-0.29926	0.61763
55973	7	107185422	107273762	211	31	103370	-0.2994	0.61768
134429	5	110821731	110883234	191	27	103370	-0.29948	0.61771
81328	11	55100360	55146394	223	24	103370	-0.29948	0.61771
124565	17	79208799	79304233	422	54	103370	-0.30004	0.61793
2357	19	52239023	52290150	265	48	103370	-0.30005	0.61793
387778	11	64902707	64950688	164	41	103370	-0.30015	0.61797
11185	7	30756689	30816152	264	39	103370	-0.30026	0.61801
27031	3	132389453	132476303	198	43	103370	-0.30033	0.61804
51593	7	100437701	100496285	200	33	103370	-0.30034	0.61804
4436	2	47595206	47749716	731	45	103370	-0.30067	0.61817
5967	2	79312584	79360545	186	35	103370	-0.30085	0.61824
84182	7	30776033	30942408	660	51	103370	-0.30094	0.61827
157983	9	203108	250893	254	21	103370	-0.30096	0.61828
84913	2	85945909	86028506	242	43	103370	-0.30121	0.61837
7364	4	69920190	69988705	391	12	103370	-0.30147	0.61847
57134	1	25908959	26121258	356	31	103370	-0.30154	0.6185
29058	20	5039129	5128736	221	19	103370	-0.30177	0.61859
645832	17	26681290	26727265	105	14	103370	-0.30198	0.61866
9723	7	82983222	83313479	1359	66	103370	-0.30207	0.6187
10572	14	105184470	105235996	193	27	103370	-0.30223	0.61876
7733	19	44968645	45039574	372	45	103370	-0.30224	0.61877
23231	4	25739049	25899647	529	79	103370	-0.30243	0.61884
201780	4	48450360	48501541	158	22	103370	-0.30254	0.61888
5333	3	38038987	38106154	287	40	103370	-0.30274	0.61896
5979	10	43537517	43635799	470	42	103370	-0.30299	0.61905
56052	16	5086810	5147380	266	50	103370	-0.30303	0.61907
57150	6	87997306	88062043	353	27	103370	-0.30327	0.61916
7478	5	137384581	137438337	161	28	103370	-0.30347	0.61923
4701	19	8363492	8421452	244	27	103370	-0.3035	0.61925
9049	11	67215505	67268579	168	22	103370	-0.30362	0.61929
6007	1	25563884	25666936	125	20	103370	-0.30377	0.61935
390064	11	5439638	5485707	359	37	103370	-0.30409	0.61947
51367	12	121006848	121054201	183	37	103370	-0.30448	0.61962
3551	8	42093820	42200171	372	36	103370	-0.30462	0.61967
647024	6	42058857	42145715	364	60	103370	-0.30476	0.61973
3932	1	32681840	32761766	186	39	103370	-0.30488	0.61977
55888	3	44561667	44634975	228	23	103370	-0.30495	0.6198
2039	8	21871660	21950036	273	35	103370	-0.30499	0.61981
158798	X	118994936	119064679	180	26	103370	-0.3052	0.61989
81706	6	150429188	150581528	702	86	103370	-0.3052	0.61989
344805	3	111723465	111810116	578	40	103370	-0.30536	0.61995
9918	12	6567547	6651132	361	26	103370	-0.30543	0.61998
51091	4	25111627	25197204	292	41	103370	-0.30552	0.62002
728358	8	6844288	6891724	93	24	103370	-0.30574	0.6201
388813	21	15954484	16050428	371	40	103370	-0.30627	0.6203
65062	2	202474907	202543252	184	42	103370	-0.30634	0.62033
56660	2	47737914	47832470	367	79	103370	-0.30644	0.62036
6440	8	21979853	22031992	140	32	103370	-0.30643	0.62036
130535	2	201343677	201409817	184	38	103370	-0.30646	0.62037
9520	17	45565316	45710642	272	21	103370	-0.30688	0.62053
7337	15	25572394	25719190	491	35	103370	-0.30695	0.62056
83444	2	74647150	74695087	97	25	103370	-0.30696	0.62056
9860	1	113580792	113677824	265	27	103370	-0.30706	0.6206
2637	2	237064307	237111652	180	19	103370	-0.30727	0.62068
64318	10	96082989	96157715	335	42	103370	-0.30733	0.62071
81543	21	45840393	45888739	179	29	103370	-0.30743	0.62074
1861	9	132565221	132621441	369	24	103370	-0.30764	0.62082
22820	3	128933453	129006616	313	22	103370	-0.30781	0.62089
4150	16	29782417	29832504	61	14	103370	-0.30803	0.62097
55135	17	7554389	7616820	214	41	103370	-0.30824	0.62105
285311	3	126876974	126927028	193	33	103370	-0.30869	0.62122
55326	8	6530878	6629024	601	58	103370	-0.30872	0.62123
54507	1	150486846	150543413	178	47	103370	-0.30874	0.62124
55715	16	57495870	57555385	239	46	103370	-0.30876	0.62125
9789	11	74625292	74700076	180	31	103370	-0.30897	0.62133
85363	11	5666740	5741339	415	52	103370	-0.30901	0.62134
51384	7	120930421	120991158	190	33	103370	-0.30902	0.62135
253769	6	169847303	170137159	1136	43	103370	-0.30906	0.62136
84725	7	30032977	30167961	326	18	103370	-0.30911	0.62138
340152	6	149758766	149841148	327	30	103370	-0.30914	0.62139
219447	11	55762895	55808869	326	8	103370	-0.30918	0.62141
8572	5	131558351	131619147	218	25	103370	-0.30946	0.62151
100996648	X	101705236	101761732	31	11	103370	-0.3096	0.62157
116844	19	4527227	4575036	193	42	103370	-0.30961	0.62157
29956	1	150927649	150982479	182	33	103370	-0.30962	0.62158
163933	1	20843932	20891513	201	31	103370	-0.30982	0.62165
64806	14	23807018	23855612	171	41	103370	-0.30984	0.62166
100287036	16	89352541	89401518	147	33	103370	-0.31016	0.62178
2805	10	101146627	101225530	190	42	103370	-0.31017	0.62178
6648	6	160090148	160149353	245	32	103370	-0.31024	0.62181
150709	2	190504018	190635919	278	23	103370	-0.31028	0.62182
113457	2	132198580	132250507	245	23	103370	-0.31029	0.62183
79763	19	55954345	56008070	222	59	103370	-0.31032	0.62184
4153	10	54515140	54567578	308	31	103370	-0.31051	0.62191
27314	11	82674177	82817965	482	48	103370	-0.31057	0.62193
23098	17	26663683	26738062	151	20	103370	-0.31085	0.62204
26156	16	11918053	11980442	200	25	103370	-0.31099	0.6221
81704	9	179865	475259	1691	99	103370	-0.31119	0.62217
92922	16	57536090	57605477	322	40	103370	-0.31118	0.62217
9601	7	148690154	148760782	269	30	103370	-0.3115	0.62229
727957	8	145167919	145326843	224	23	103370	-0.31161	0.62233
908	7	56084378	56141682	168	29	103370	-0.3119	0.62244
80775	2	120401743	120449694	180	18	103370	-0.31191	0.62245
79183	20	43069526	43133244	151	27	103370	-0.31201	0.62248
57570	14	61428159	61482888	139	27	103370	-0.31204	0.6225
85291	17	39323698	39369460	194	17	103370	-0.31209	0.62251
64321	8	55335495	55383456	120	21	103370	-0.31234	0.62261
668	3	138653066	138700982	145	22	103370	-0.31237	0.62262
7072	2	70426576	70510886	211	16	103370	-0.31242	0.62264
400566	17	225118	274457	159	27	103370	-0.31261	0.62271
11331	12	7064515	7114981	107	21	103370	-0.31272	0.62275
1230	3	46233200	46284832	246	24	103370	-0.31271	0.62275
158431	9	99568754	99731169	481	37	103370	-0.31328	0.62297
29999	7	127198689	127251851	187	39	103370	-0.31338	0.623
5290	3	178831311	178962500	407	33	103370	-0.31369	0.62312
126541	19	16024818	16070768	240	17	103370	-0.31375	0.62314
23464	22	38168906	38223183	173	25	103370	-0.31373	0.62314
100996337	22	21785783	21831310	25	5	103370	-0.31383	0.62317
23119	22	21736693	21815752	25	5	103370	-0.31383	0.62317
645426	22	21786459	21834224	25	5	103370	-0.31383	0.62317
401665	11	4868049	4914113	210	30	103370	-0.3139	0.6232
100131017	7	6641953	6707910	258	31	103370	-0.31401	0.62324
113675	12	113825042	113886081	180	15	103370	-0.31403	0.62325
84798	19	51290961	51342974	262	29	103370	-0.31403	0.62325
375612	7	103934104	104559005	2493	142	103370	-0.31411	0.62328
2645	7	44173870	44264022	339	53	103370	-0.31422	0.62332
23317	3	132101361	132267876	444	40	103370	-0.31451	0.62343
6283	1	153336184	153383075	117	6	103370	-0.31458	0.62346
254158	X	23891123	23967624	129	15	103370	-0.31466	0.62349
143686	11	94888677	95000705	263	41	103370	-0.31483	0.62355
523	3	113430866	113540905	171	13	103370	-0.31491	0.62359
196394	12	31814071	31917108	378	46	103370	-0.31548	0.6238
127700	1	36873507	36951086	360	24	103370	-0.31558	0.62384
128025	1	241780580	241975435	713	77	103370	-0.3156	0.62385
79677	2	17835079	17970096	473	37	103370	-0.31593	0.62397
10580	10	97061530	97356171	1351	103	103370	-0.31606	0.62402
23137	9	72838878	72979789	507	27	103370	-0.31631	0.62412
7753	11	123584997	123647383	224	24	103370	-0.31641	0.62415
1478	X	100040348	100105924	118	10	103370	-0.31656	0.62421
7336	8	48885966	48987268	94	27	103370	-0.31661	0.62423
84905	20	32284566	32390075	225	37	103370	-0.3168	0.6243
54209	6	41116244	41165924	146	38	103370	-0.3173	0.62449
117177	12	70097466	70226984	403	38	103370	-0.31738	0.62452
340595	X	111291253	111710473	747	61	103370	-0.31739	0.62452
51678	7	24578007	24743322	590	21	103370	-0.31743	0.62454
100526835	1	74628896	75020116	900	74	103370	-0.31777	0.62467
80820	7	36157836	36351152	853	79	103370	-0.31795	0.62474
3205	7	27192057	27240149	117	37	103370	-0.31801	0.62476
6666	20	271215	320872	182	32	103370	-0.31801	0.62476
5396	1	170598313	170718541	339	43	103370	-0.31804	0.62477
57412	10	104594183	104671656	256	20	103370	-0.31824	0.62485
6242	2	74642988	74704060	132	30	103370	-0.31827	0.62486
58491	19	57071664	57145550	282	35	103370	-0.31858	0.62498
57602	17	76773463	76871980	376	34	103370	-0.3189	0.6251
26234	4	15596007	15696487	336	26	103370	-0.31909	0.62517
55794	16	68045177	68092770	112	21	103370	-0.31927	0.62524
1432	6	35960412	36089013	427	34	103370	-0.31929	0.62525
64087	5	70848115	70964533	361	26	103370	-0.31936	0.62527
5898	7	39628152	39757723	392	43	103370	-0.3194	0.62529
1429	1	75161170	75234092	272	30	103370	-0.31944	0.6253
29063	4	25279396	25384190	463	41	103370	-0.31944	0.6253
729747	19	12144620	12198782	167	21	103370	-0.31962	0.62537
6769	3	36386842	36599499	1034	63	103370	-0.31972	0.62541
23456	1	229642329	229729442	234	35	103370	-0.32021	0.6256
344787	3	31988266	32043228	250	31	103370	-0.32025	0.62561
114088	14	51431979	51597422	800	64	103370	-0.32026	0.62562
638	22	43471754	43535718	272	44	103370	-0.32035	0.62565
51234	15	34482214	34532357	192	19	103370	-0.32061	0.62575
774	9	140737241	141029076	730	58	103370	-0.32073	0.62579
9545	19	11422722	11485344	163	25	103370	-0.32073	0.62579
151056	2	28683938	28876654	819	82	103370	-0.32082	0.62583
55698	7	4828736	4958335	701	63	103370	-0.32112	0.62594
54165	3	182650153	182738731	219	33	103370	-0.32126	0.626
257177	1	161324521	161372673	214	10	103370	-0.32136	0.62603
9950	14	93225576	93316308	400	23	103370	-0.32138	0.62604
388381	17	36981341	37032642	189	37	103370	-0.32151	0.62609
6744	2	182721472	182805465	162	21	103370	-0.32152	0.62609
51308	5	137739690	137792658	171	29	103370	-0.32196	0.62626
55740	1	225664534	225875845	660	48	103370	-0.32238	0.62642
11264	20	32280550	32343136	143	26	103370	-0.32244	0.62644
4762	5	134859972	134906639	69	13	103370	-0.32265	0.62652
100287284	12	27905599	27959209	188	24	103370	-0.32283	0.62659
153733	5	114592885	114667458	218	42	103370	-0.32302	0.62666
64787	11	671120	737727	288	46	103370	-0.32317	0.62672
2157	X	154054063	154290351	202	22	103370	-0.32326	0.62675
144535	12	96931648	97279333	1480	57	103370	-0.32349	0.62684
8428	13	99092455	99264396	637	39	103370	-0.32355	0.62686
125	4	100217527	100277572	270	28	103370	-0.32364	0.62689
3439	9	21405453	21451315	220	43	103370	-0.32371	0.62692
1632	16	2279873	2337296	142	31	103370	-0.32388	0.62698
730268	2	87965493	88057239	4	1	103370	-0.32385	0.62698
338596	10	17351282	17531408	1105	53	103370	-0.32395	0.62701
1949	17	7573520	7624693	188	35	103370	-0.32403	0.62704
643866	14	24885738	24933731	313	24	103370	-0.32432	0.62715
84830	6	11701505	11814861	395	46	103370	-0.32438	0.62718
51547	17	79859815	79911058	83	19	103370	-0.32443	0.62719
79898	19	52395688	52459011	299	29	103370	-0.32462	0.62727
26098	10	127373084	127462712	142	31	103370	-0.32481	0.62734
59352	1	202128118	202298889	513	44	103370	-0.32481	0.62734
60	7	5556779	5605232	193	42	103370	-0.32483	0.62734
3249	19	35496410	35567481	261	28	103370	-0.32495	0.62739
57722	15	65663825	65750410	232	37	103370	-0.32587	0.62774
100526773	20	44154919	44211065	321	14	103370	-0.32615	0.62785
7054	11	2175159	2228107	285	30	103370	-0.32627	0.62789
2194	17	80026214	80091106	264	27	103370	-0.32638	0.62793
169841	9	96986578	97075291	409	49	103370	-0.32639	0.62794
56961	19	4243598	4300720	241	30	103370	-0.32649	0.62797
80145	3	63809546	63884597	221	50	103370	-0.32652	0.62798
54512	8	145098522	145145551	167	23	103370	-0.32707	0.62819
1058	2	26973857	27033935	133	17	103370	-0.32709	0.6282
6632	18	19157260	19220208	92	12	103370	-0.32712	0.62821
387129	7	34662897	34927944	1283	76	103370	-0.32718	0.62823
6596	3	148737904	148839341	365	37	103370	-0.32719	0.62824
368	16	16233422	16353083	329	33	103370	-0.32776	0.62845
134083	5	180156123	180202058	142	23	103370	-0.32812	0.62859
8456	17	26798249	26875175	223	44	103370	-0.32825	0.62864
2181	2	223690732	223818119	476	37	103370	-0.32841	0.6287
10924	6	123074601	123140865	224	51	103370	-0.32844	0.62871
1238	3	42815964	42918775	299	39	103370	-0.32845	0.62872
79872	7	107348942	107412112	145	17	103370	-0.32847	0.62872
730087	19	24062684	24126769	257	25	103370	-0.32862	0.62878
22885	5	148486054	148650002	551	46	103370	-0.32865	0.62879
4316	11	102381239	102436478	295	51	103370	-0.32874	0.62882
11061	13	53267399	53348947	281	33	103370	-0.32879	0.62884
285550	4	15648352	15702070	191	28	103370	-0.32878	0.62884
115024	17	39971334	40027523	206	18	103370	-0.3289	0.62888
130888	2	230752023	230887825	273	30	103370	-0.32893	0.6289
727851	2	113115946	113226222	57	22	103370	-0.32913	0.62897
57409	17	73252309	73302373	195	22	103370	-0.32923	0.62901
50810	15	83796804	83911770	293	21	103370	-0.32927	0.62902
101927601	15	83001400	83053196	1	1	103370	-0.32947	0.6291
51442	X	135579311	135648966	65	15	103370	-0.32956	0.62913
3845	12	25348180	25438870	382	53	103370	-0.32959	0.62915
57537	4	7159374	7754564	3761	329	103370	-0.3296	0.62915
221303	6	117063360	117121886	193	35	103370	-0.32968	0.62918
10917	5	180380845	180443727	46	8	103370	-0.32972	0.62919
3228	12	54313714	54360350	135	20	103370	-0.33021	0.62938
83694	14	75360657	75424985	256	30	103370	-0.33035	0.62943
92715	9	140439354	140508387	146	23	103370	-0.33037	0.62944
128821	20	23535369	23584386	246	19	103370	-0.33039	0.62945
3113	6	33022346	33083555	949	27	103370	-0.33079	0.6296
79086	19	16731562	16805968	234	30	103370	-0.33081	0.62961
25764	15	44057619	44104787	109	22	103370	-0.33087	0.62963
58475	11	60110949	60173427	190	22	103370	-0.33091	0.62965
5606	17	21152968	21228552	151	32	103370	-0.33116	0.62974
9332	12	7613412	7691414	230	42	103370	-0.33119	0.62975
23023	3	129356635	129647419	508	33	103370	-0.33142	0.62984
8499	12	81642045	82188109	1636	82	103370	-0.3315	0.62987
257397	X	30835559	30942511	170	27	103370	-0.33182	0.62999
1896	X	68800911	69269322	980	50	103370	-0.33234	0.63018
55997	2	131339738	131392148	3	1	103370	-0.33239	0.6302
653781	2	131334106	131425610	3	1	103370	-0.33239	0.6302
7775	17	4999029	5061411	236	40	103370	-0.33237	0.6302
282808	X	102157200	102203228	78	17	103370	-0.33265	0.6303
4135	11	75287959	75414479	317	30	103370	-0.33264	0.6303
342850	18	12058848	12139763	321	19	103370	-0.33272	0.63033
39	6	160147989	160210087	255	25	103370	-0.33274	0.63033
10015	3	33805063	33921199	453	33	103370	-0.33299	0.63043
55176	10	12136640	12221957	309	28	103370	-0.33306	0.63045
54921	16	69141912	69201493	156	36	103370	-0.33308	0.63046
387787	11	74192923	74239755	195	24	103370	-0.33325	0.63053
9350	9	14709731	14757715	248	41	103370	-0.33326	0.63053
55603	6	82356829	82497607	415	48	103370	-0.33332	0.63055
120071	11	45908172	45960647	135	35	103370	-0.33385	0.63075
7286	1	151477781	151566059	193	33	103370	-0.33393	0.63078
83849	10	46945444	47006400	2	1	103370	-0.33391	0.63078
9721	10	46958003	47015654	2	1	103370	-0.33391	0.63078
337960	21	31787711	31833230	199	16	103370	-0.3345	0.631
57488	7	158513688	158657729	721	41	103370	-0.33462	0.63105
10346	11	5675817	5742093	370	46	103370	-0.33487	0.63114
26157	7	150347690	150400729	192	23	103370	-0.33503	0.6312
9671	12	108488511	108654314	544	51	103370	-0.33503	0.6312
5191	6	137108702	137245072	349	28	103370	-0.33509	0.63122
51548	19	4164106	4217596	194	33	103370	-0.33512	0.63123
83483	19	17452264	17523137	293	41	103370	-0.33512	0.63123
246330	11	66198798	66254808	97	21	103370	-0.33524	0.63128
54749	7	37925163	38001543	415	46	103370	-0.33541	0.63134
51329	12	123429607	123477460	103	16	103370	-0.33561	0.63142
145264	14	94943611	95019181	329	51	103370	-0.33575	0.63147
727	9	123704613	123847554	418	34	103370	-0.33583	0.6315
89886	1	159911282	159959044	173	31	103370	-0.33583	0.6315
158511	X	151868228	151919518	72	4	103370	-0.33602	0.63157
389903	X	151866743	151916833	72	4	103370	-0.33602	0.63157
3115	6	33008703	33067473	847	29	103370	-0.33606	0.63159
144100	11	16799207	17070963	1056	69	103370	-0.33609	0.6316
3766	1	159997257	160075051	200	34	103370	-0.33619	0.63164
9961	16	29796715	29869360	91	12	103370	-0.33638	0.63171
51480	X	8127985	8174308	77	17	103370	-0.33663	0.6318
84294	8	117743742	117802449	148	19	103370	-0.33664	0.63181
381	7	127193406	127241759	169	37	103370	-0.3368	0.63186
285231	3	48378709	48446190	192	25	103370	-0.33697	0.63193
51310	14	23805520	23857380	189	44	103370	-0.3371	0.63198
57648	1	33172492	33250571	193	37	103370	-0.3371	0.63198
81027	20	57559309	57611709	221	42	103370	-0.33738	0.63209
117286	19	16262179	16319286	159	19	103370	-0.3375	0.63213
146279	16	10711358	10823802	834	62	103370	-0.33781	0.63225
55749	10	70445956	70562134	429	35	103370	-0.33799	0.63232
29986	14	21432414	21480034	218	39	103370	-0.33812	0.63236
55174	8	19639876	19719589	423	37	103370	-0.33819	0.63239
114987	9	116065502	116137620	306	26	103370	-0.33823	0.63241
8687	17	39582621	39632596	346	19	103370	-0.33833	0.63244
8408	12	132344279	132417707	270	32	103370	-0.33848	0.6325
623	14	96686641	96745304	250	43	103370	-0.33864	0.63256
147645	19	51824795	51880378	232	40	103370	-0.33866	0.63257
286234	9	90462772	90513814	302	36	103370	-0.33875	0.6326
353149	17	15600591	15658098	88	20	103370	-0.33884	0.63263
1317	9	115948808	116036772	357	36	103370	-0.33887	0.63265
7288	19	49374222	49436996	254	23	103370	-0.33889	0.63265
55624	1	46644353	46720977	139	34	103370	-0.33909	0.63273
26033	10	116818124	117718496	3072	75	103370	-0.33924	0.63279
10073	15	75880424	75953719	167	27	103370	-0.33947	0.63287
645974	X	72188352	72235551	40	6	103370	-0.33957	0.63291
646603	4	146566356	146663949	365	40	103370	-0.33973	0.63297
23060	15	64756619	64988267	709	35	103370	-0.34005	0.63309
55632	14	30993329	31099046	336	32	103370	-0.34014	0.63312
54851	11	94192153	94242744	241	22	103370	-0.34016	0.63313
821	5	179090019	179168642	307	37	103370	-0.34018	0.63314
115548	5	72216808	72396349	330	21	103370	-0.34069	0.63333
390144	11	55571228	55617214	152	19	103370	-0.34075	0.63335
5860	4	17478016	17548857	387	49	103370	-0.34086	0.63339
4580	1	155143490	155193625	96	27	103370	-0.34136	0.63358
26273	11	33752490	33831071	294	26	103370	-0.34164	0.63369
729920	7	16117152	16495947	1577	71	103370	-0.34175	0.63373
51639	2	24280454	24334314	200	16	103370	-0.34191	0.63379
5161	4	96726239	96772625	355	24	103370	-0.34193	0.6338
1186	16	1484934	1560085	523	52	103370	-0.34205	0.63384
5143	19	18308771	18394010	329	28	103370	-0.34215	0.63388
23366	7	36353759	36464734	356	35	103370	-0.34246	0.634
7473	17	44829872	44931126	228	41	103370	-0.34289	0.63416
84967	1	36849031	36898493	245	21	103370	-0.343	0.6342
122748	14	20656869	20702861	289	36	103370	-0.34328	0.6343
6755	16	1087756	1141454	276	35	103370	-0.34333	0.63432
55163	17	45983889	46036674	175	29	103370	-0.34344	0.63437
201501	18	45543043	45970793	1853	202	103370	-0.34353	0.6344
347730	2	80505481	80566718	180	48	103370	-0.34352	0.6344
387119	6	118771935	119066238	1127	49	103370	-0.34352	0.6344
26090	20	25265379	25406618	593	26	103370	-0.34358	0.63442
644100	5	115352163	115404827	377	44	103370	-0.34372	0.63447
441161	6	74068278	74114515	114	23	103370	-0.34391	0.63454
55832	12	67628061	67718388	344	25	103370	-0.34401	0.63458
58538	2	202499597	202598467	330	53	103370	-0.3441	0.63461
116328	8	69207957	69741258	1736	111	103370	-0.34416	0.63464
390792	17	39104669	39158144	367	23	103370	-0.3443	0.63469
79036	19	18633572	18690197	166	30	103370	-0.34436	0.63471
92335	17	61770192	61854330	232	22	103370	-0.34436	0.63471
79675	2	170376259	170465431	317	30	103370	-0.34448	0.63476
4909	19	49554323	49603333	174	33	103370	-0.34463	0.63481
55008	4	89264838	89374249	212	46	103370	-0.34462	0.63481
999	16	68736128	68879445	649	46	103370	-0.34465	0.63482
149647	1	212762789	212810120	195	39	103370	-0.34481	0.63488
57661	11	541226	622222	490	52	103370	-0.34508	0.63498
7184	12	104289112	104351708	328	37	103370	-0.34529	0.63506
80324	12	132378745	132438406	211	37	103370	-0.34541	0.63511
27147	7	140208220	140376285	473	45	103370	-0.34548	0.63514
51379	17	29099702	29186778	320	13	103370	-0.3455	0.63514
9479	11	45872047	45938016	185	45	103370	-0.34559	0.63517
9904	12	114244543	114439176	1066	69	103370	-0.34578	0.63525
23353	7	820194	924557	671	47	103370	-0.34591	0.6353
6423	4	154691742	154745228	239	24	103370	-0.346	0.63533
4635	17	45231728	45311045	166	31	103370	-0.34604	0.63534
219959	11	57947217	57993194	211	26	103370	-0.34621	0.63541
197320	16	89249111	89312402	413	36	103370	-0.34635	0.63546
56936	14	70026531	70076600	103	18	103370	-0.34643	0.63549
55633	6	37190528	37310746	486	28	103370	-0.34645	0.6355
154791	7	138990196	139041065	186	23	103370	-0.34663	0.63556
5972	1	204113944	204170465	205	33	103370	-0.34662	0.63556
1903	9	91571324	91630070	279	41	103370	-0.34667	0.63558
124872	17	47174822	47257351	288	34	103370	-0.34671	0.6356
154	5	148171156	148264628	300	46	103370	-0.34673	0.6356
4168	X	138653930	138825381	182	21	103370	-0.34675	0.63561
8131	16	125800	223697	261	35	103370	-0.34682	0.63564
85569	19	56652389	56707144	258	30	103370	-0.34691	0.63567
4604	12	101953709	102089658	730	74	103370	-0.34699	0.6357
93986	7	113691365	114343827	1614	93	103370	-0.34728	0.63581
166647	4	22378997	22552677	906	82	103370	-0.34744	0.63587
170692	16	77306025	77504011	1228	72	103370	-0.3475	0.63589
80237	15	44054798	44104502	114	22	103370	-0.34759	0.63593
81309	11	55286783	55332895	303	14	103370	-0.34759	0.63593
29903	19	56123934	56174527	143	27	103370	-0.34784	0.63602
8450	X	119648444	119744684	100	21	103370	-0.34809	0.63611
145781	15	57849102	58019755	873	61	103370	-0.34876	0.63637
9498	12	51750101	51919547	421	41	103370	-0.34879	0.63638
22834	17	47356568	47474835	376	32	103370	-0.34914	0.63651
90993	11	46264189	46352972	257	44	103370	-0.34921	0.63653
56899	12	99118569	100413512	3719	208	103370	-0.34922	0.63654
346562	7	80077987	80176242	298	32	103370	-0.34929	0.63657
83989	5	92943431	93482404	1107	42	103370	-0.34947	0.63663
56919	17	5334232	5407380	305	33	103370	-0.34986	0.63678
28956	1	155989517	156038301	103	35	103370	-0.34989	0.63679
2976	2	27538716	27615243	173	36	103370	-0.34997	0.63682
84131	9	80815978	80896799	251	43	103370	-0.35015	0.63689
129138	22	38216862	38275353	148	21	103370	-0.35039	0.63698
9525	18	61046423	61124752	224	20	103370	-0.35089	0.63716
353088	19	21653437	21731079	263	11	103370	-0.35105	0.63723
22849	10	93796452	94085875	642	44	103370	-0.35113	0.63725
55508	12	69104910	69169853	189	38	103370	-0.35113	0.63726
79783	7	40139575	40910366	1720	96	103370	-0.35118	0.63727
122481	14	96823448	96965764	355	46	103370	-0.35135	0.63734
8989	8	72923486	73022819	547	46	103370	-0.35158	0.63742
84447	11	64884751	64937285	181	44	103370	-0.35162	0.63744
337966	21	31976005	32021223	110	14	103370	-0.35204	0.6376
55789	5	59882739	60030993	368	30	103370	-0.35205	0.6376
3756	1	210841657	211342457	1946	123	103370	-0.35218	0.63765
50515	12	104815692	105165792	1455	159	103370	-0.35228	0.63769
1653	2	15696745	15781235	311	30	103370	-0.35241	0.63774
80728	8	145744563	145873891	413	33	103370	-0.35257	0.63779
83637	7	44753168	44819480	182	43	103370	-0.3528	0.63788
90523	6	53848714	54141078	877	51	103370	-0.35304	0.63797
55175	17	39999799	40056629	164	19	103370	-0.35323	0.63804
1146	2	233369424	233421038	200	34	103370	-0.35325	0.63805
64795	2	86912414	87015164	132	20	103370	-0.35326	0.63806
7705	19	36670504	36739676	216	23	103370	-0.35327	0.63806
10712	1	155206996	155260274	119	17	103370	-0.35336	0.63809
2556	X	151324706	151654831	616	32	103370	-0.35336	0.63809
392392	9	125527402	125573352	127	14	103370	-0.35369	0.63821
79594	1	20815941	20869674	198	31	103370	-0.35384	0.63827
54922	19	49213842	49279136	213	27	103370	-0.35395	0.63831
283726	15	82520152	82587271	239	40	103370	-0.35397	0.63832
100506422	9	26031673	26128406	398	49	103370	-0.35399	0.63833
79623	2	31123331	31396592	1274	101	103370	-0.35407	0.63836
221188	16	57541333	57621101	388	47	103370	-0.3541	0.63837
79039	12	113584978	113658284	234	23	103370	-0.35437	0.63847
55224	1	204090190	204156307	236	51	103370	-0.35465	0.63858
27018	X	102596268	102643001	77	21	103370	-0.35476	0.63862
2243	4	155494280	155546897	139	34	103370	-0.35485	0.63865
284	8	108251710	108545254	1078	77	103370	-0.35499	0.6387
58487	11	85358608	85411182	147	37	103370	-0.35504	0.63872
286749	2	48722064	49013656	1345	95	103370	-0.35515	0.63876
64744	1	40804378	40898998	278	43	103370	-0.35528	0.63881
57343	19	57827645	57881266	279	34	103370	-0.35534	0.63883
9355	9	126738889	126805572	198	30	103370	-0.35545	0.63887
2327	1	171119388	171191822	371	26	103370	-0.35555	0.63891
84733	17	77716977	77771449	94	22	103370	-0.35562	0.63894
3310	1	161459036	161506687	142	28	103370	-0.35569	0.63896
8092	12	85638713	85705562	126	18	103370	-0.35607	0.63911
84888	15	50989730	51092910	381	32	103370	-0.35627	0.63918
23443	1	100400345	100502535	381	32	103370	-0.3563	0.63919
51585	11	82833137	82906836	189	32	103370	-0.35656	0.63929
344148	2	133419361	134434118	3231	223	103370	-0.35665	0.63932
51061	16	11762939	11871707	338	28	103370	-0.35669	0.63934
29803	7	150030361	150081133	160	16	103370	-0.35709	0.63949
131669	3	126190008	126271616	427	58	103370	-0.35714	0.63951
338440	11	407930	477011	285	45	103370	-0.35733	0.63958
54976	20	3724146	3784035	182	40	103370	-0.35748	0.63963
85462	4	153822265	153910848	298	43	103370	-0.35753	0.63965
25978	3	87241413	87314698	238	31	103370	-0.35776	0.63974
10858	14	100115755	100203638	264	31	103370	-0.3579	0.63979
254173	1	1074286	1143315	328	37	103370	-0.35791	0.63979
11197	12	65434404	65550346	323	35	103370	-0.35818	0.6399
1046	X	72632090	72684421	88	14	103370	-0.35823	0.63992
64098	22	44531271	44614349	373	50	103370	-0.3584	0.63998
9846	11	77916336	78163868	900	28	103370	-0.35842	0.63999
2962	19	6369580	6428291	266	30	103370	-0.35851	0.64002
152118	3	153167284	153230486	235	29	103370	-0.35854	0.64003
57335	17	15567891	15634101	128	24	103370	-0.35871	0.64009
55028	17	71193372	71255098	285	16	103370	-0.35886	0.64015
2588	16	88870142	88958374	599	48	103370	-0.35893	0.64018
5507	10	93378197	93427858	178	20	103370	-0.35897	0.64019
22884	10	1060423	1188237	645	48	103370	-0.35899	0.6402
64805	3	151044631	151137600	378	34	103370	-0.35921	0.64028
860	6	45261054	45528819	787	57	103370	-0.3593	0.64031
92483	15	59464015	59510787	208	26	103370	-0.35931	0.64032
256643	X	19920978	20023427	111	14	103370	-0.35953	0.6404
84311	17	36417989	36489101	115	16	103370	-0.35965	0.64044
60386	17	73259061	73320530	208	23	103370	-0.3597	0.64047
81602	13	49787047	49877622	181	21	103370	-0.35995	0.64056
654231	7	5885429	5935994	339	44	103370	-0.36001	0.64058
10716	2	162237620	162292381	123	27	103370	-0.36029	0.64069
26061	3	15592239	15678359	392	52	103370	-0.36038	0.64072
401137	4	70982793	71042326	225	29	103370	-0.36069	0.64083
116154	20	58117564	58432766	1202	111	103370	-0.36097	0.64094
56203	3	69146039	69206746	307	33	103370	-0.36098	0.64094
55653	20	49376467	49503714	517	46	103370	-0.36131	0.64107
9540	2	24290303	24343085	202	14	103370	-0.36137	0.64109
9487	17	16085509	16240098	428	27	103370	-0.36145	0.64112
10945	19	48875827	48929810	175	41	103370	-0.36163	0.64119
9421	5	153844532	153892824	191	44	103370	-0.36164	0.64119
23070	6	37365907	37460637	268	32	103370	-0.36167	0.6412
4478	X	64773257	64971793	106	10	103370	-0.36167	0.6412
146177	16	21984462	22178287	382	59	103370	-0.36169	0.64121
169044	8	139590478	139961236	1417	138	103370	-0.36215	0.64138
100133053	X	145856302	145901929	78	15	103370	-0.36227	0.64142
55745	14	57700606	57766797	97	18	103370	-0.36237	0.64146
1287	X	107648019	107950775	497	12	103370	-0.36276	0.64161
80831	22	36078919	36135530	294	27	103370	-0.36285	0.64164
114	8	131782546	132088012	1465	94	103370	-0.363	0.6417
14	2	219118852	219169893	145	13	103370	-0.363	0.6417
80195	10	81803402	81862307	262	22	103370	-0.36302	0.64171
9057	16	68263419	68345726	231	38	103370	-0.36315	0.64175
4319	11	102631233	102686359	253	43	103370	-0.36345	0.64187
53344	X	72747984	72916937	245	24	103370	-0.36349	0.64188
143	13	24985069	25121948	825	38	103370	-0.36376	0.64198
54464	3	142015449	142201904	398	42	103370	-0.36404	0.64209
23742	15	24885541	24938593	308	25	103370	-0.36448	0.64225
55038	14	105465910	105522425	250	26	103370	-0.36468	0.64233
83876	18	48311490	48386808	288	43	103370	-0.36469	0.64233
23307	9	115917800	116018641	408	34	103370	-0.36475	0.64235
79896	10	25270508	25325593	216	29	103370	-0.36485	0.64239
23418	1	197135592	197457585	837	71	103370	-0.36514	0.6425
9678	7	10978495	11219250	899	44	103370	-0.36518	0.64251
10618	2	85535141	85590419	164	24	103370	-0.36534	0.64257
115290	19	39422041	39501453	435	48	103370	-0.36533	0.64257
7108	11	64844326	64893707	157	39	103370	-0.36563	0.64268
7528	14	100670102	100755371	223	24	103370	-0.36566	0.64269
51692	2	9528666	9623239	316	30	103370	-0.36588	0.64277
9075	X	106108394	106184091	96	15	103370	-0.36613	0.64287
10021	15	73602200	73696605	372	56	103370	-0.36627	0.64292
2861	7	124375655	124441079	198	43	103370	-0.3663	0.64293
79768	15	34422875	34537297	411	22	103370	-0.36649	0.643
7162	6	83037923	83087134	152	22	103370	-0.36653	0.64302
9139	20	32042928	32247837	262	43	103370	-0.36655	0.64302
81857	19	50286319	50350237	191	37	103370	-0.36673	0.64309
4173	8	48837763	48900720	77	28	103370	-0.36712	0.64324
5966	2	61073709	61181410	245	39	103370	-0.36726	0.64329
139804	X	114388963	114437536	71	12	103370	-0.36751	0.64338
390054	11	5142922	5188872	120	22	103370	-0.36759	0.64341
80745	2	39953200	40041416	312	19	103370	-0.36763	0.64343
387640	10	21792407	21849611	81	25	103370	-0.36777	0.64348
8870	6	30700976	30747327	346	43	103370	-0.36826	0.64366
26574	17	35271175	35424171	285	37	103370	-0.36836	0.6437
558	19	41690104	41777672	270	44	103370	-0.36851	0.64375
23303	8	28914795	29155610	764	57	103370	-0.36856	0.64377
23107	5	71505236	71651084	265	30	103370	-0.36858	0.64378
26085	19	51549021	51603367	200	53	103370	-0.36857	0.64378
348013	13	114427191	114525225	346	25	103370	-0.36864	0.6438
119695	11	4814663	4860610	298	22	103370	-0.36907	0.64396
29946	19	40936748	40985282	200	36	103370	-0.36918	0.644
54657	2	234592438	234691945	466	42	103370	-0.36918	0.644
4693	X	43798022	43867921	114	14	103370	-0.36921	0.64401
255275	17	79887521	79940109	130	16	103370	-0.3694	0.64408
55450	1	20798884	20847728	156	33	103370	-0.36941	0.64409
9459	X	135737708	135898503	229	38	103370	-0.36941	0.64409
11248	17	47618298	47671172	164	46	103370	-0.36957	0.64415
101927844	1	87643352	87727014	263	33	103370	-0.36971	0.6442
23770	19	18632568	18689887	169	31	103370	-0.36976	0.64422
54149	21	19151284	19226703	181	26	103370	-0.37005	0.64433
27180	19	51593137	51649520	145	31	103370	-0.37009	0.64434
51473	6	24161983	24418520	1418	81	103370	-0.37044	0.64447
160298	11	6191798	6242365	149	26	103370	-0.37049	0.64449
3417	2	209090951	209155478	189	27	103370	-0.37053	0.64451
1831	X	106946451	107055559	145	19	103370	-0.37083	0.64462
6558	5	127384483	127535380	371	33	103370	-0.37127	0.64478
55833	9	33911691	34083947	601	29	103370	-0.37131	0.6448
285679	5	179058545	179107083	158	40	103370	-0.37135	0.64481
1271	9	34541425	34625713	262	34	103370	-0.37139	0.64483
23769	11	63768442	63896655	397	69	103370	-0.37141	0.64483
84516	16	23617687	23695068	247	24	103370	-0.37141	0.64484
23281	13	29359485	30090084	2858	169	103370	-0.37162	0.64491
6561	7	122743588	122875025	558	49	103370	-0.37162	0.64491
145873	15	90284589	90331985	236	20	103370	-0.37163	0.64492
219986	11	59236049	59281984	151	28	103370	-0.37168	0.64494
137814	8	23549964	23599111	242	30	103370	-0.37186	0.645
374920	19	48638952	48710879	324	29	103370	-0.37221	0.64513
100271846	19	53512991	53564380	127	26	103370	-0.37223	0.64514
1264	19	11614579	11671139	189	25	103370	-0.37223	0.64514
388566	19	57043401	57109965	246	28	103370	-0.37242	0.64521
54940	4	48797599	48873834	128	27	103370	-0.37271	0.64532
34	1	76155043	76239355	425	31	103370	-0.37275	0.64533
101927423	11	762398	809187	224	41	103370	-0.37296	0.64541
8775	19	47980891	48053515	196	30	103370	-0.373	0.64543
9933	9	2794152	2879130	262	37	103370	-0.37316	0.64549
51258	12	6591316	6637471	211	21	103370	-0.3733	0.64554
55628	18	72230106	72787628	1531	64	103370	-0.37333	0.64555
59342	17	55020468	55094129	176	27	103370	-0.37337	0.64556
157	22	25925861	26135259	589	30	103370	-0.37348	0.6456
81327	11	55075677	55121663	197	23	103370	-0.37391	0.64576
54576	2	234491291	234691946	878	56	103370	-0.37392	0.64577
215	X	152955323	153020216	76	11	103370	-0.37414	0.64585
7432	6	153036932	153090900	178	29	103370	-0.37415	0.64585
54708	10	94015920	94123721	256	30	103370	-0.37422	0.64588
155038	7	150112748	150186483	227	33	103370	-0.37431	0.64591
79101	11	93453368	93509703	186	25	103370	-0.37432	0.64592
51809	4	174054904	174255118	689	63	103370	-0.37461	0.64602
26985	10	75870015	75945826	182	16	103370	-0.37471	0.64606
57456	3	44780236	44838173	132	31	103370	-0.37486	0.64612
6833	11	17404432	17533449	588	63	103370	-0.37495	0.64615
645104	4	17481788	17538727	308	39	103370	-0.375	0.64617
6433	12	132160632	132294283	513	46	103370	-0.37514	0.64622
27175	17	40776266	40829024	139	21	103370	-0.37537	0.64631
51463	1	147365506	147475753	97	17	103370	-0.37539	0.64631
10277	1	10058041	10251297	557	30	103370	-0.37541	0.64632
80217	10	105879646	106027124	515	43	103370	-0.37543	0.64633
6588	11	107568101	107617787	165	27	103370	-0.37577	0.64645
57492	6	157063980	157541913	1385	114	103370	-0.3758	0.64647
131578	3	194065976	194125472	395	39	103370	-0.37594	0.64652
254065	X	79914987	80100233	308	22	103370	-0.37607	0.64657
92609	19	39936052	39991528	214	29	103370	-0.37621	0.64662
10935	10	120917215	120973377	181	20	103370	-0.37641	0.64669
9270	2	9535810	9598698	203	27	103370	-0.3764	0.64669
79673	19	58627695	58701477	377	38	103370	-0.37646	0.64671
402117	2	215241292	215450774	716	51	103370	-0.3765	0.64673
3575	5	35821977	35889705	347	32	103370	-0.3767	0.6468
43	7	100477615	100528754	212	32	103370	-0.37678	0.64683
771	15	63605730	63709326	373	57	103370	-0.37678	0.64683
100287013	4	9120022	9177220	11	1	103370	-0.37688	0.64687
90956	7	140337730	140405745	157	23	103370	-0.3769	0.64687
9975	3	23951751	24032109	332	29	103370	-0.37767	0.64716
326340	4	48457269	48506406	138	21	103370	-0.37775	0.64719
284129	17	78159200	78237308	418	56	103370	-0.37786	0.64723
84220	2	110515335	110625268	2	1	103370	-0.37796	0.64727
9113	6	149969289	150074392	237	18	103370	-0.37801	0.64729
199704	19	37628340	37698643	181	32	103370	-0.37818	0.64735
119392	10	105845059	105896143	146	26	103370	-0.37828	0.64739
5770	20	49091858	49211299	439	39	103370	-0.37848	0.64746
6635	1	203795740	203850280	197	20	103370	-0.3785	0.64747
400720	19	57970954	58023945	303	17	103370	-0.37856	0.64749
27293	1	28226456	28295663	294	29	103370	-0.37858	0.6475
7773	19	44472077	44528072	260	27	103370	-0.37859	0.6475
7026	15	96834157	96893492	89	15	103370	-0.37863	0.64752
6801	2	37054841	37228673	614	37	103370	-0.37897	0.64764
284565	1	148520986	148606267	5	1	103370	-0.37913	0.6477
27334	X	78165829	78229224	97	23	103370	-0.3795	0.64784
388468	18	14501737	14578599	150	26	103370	-0.3795	0.64784
5048	17	2461923	2598909	417	34	103370	-0.3797	0.64792
22909	15	31156703	31245311	305	33	103370	-0.37984	0.64797
9695	3	5194359	5271650	217	35	103370	-0.38035	0.64816
60506	X	41271713	41344905	193	16	103370	-0.38043	0.64819
255394	12	106661570	106751365	305	36	103370	-0.38053	0.64822
7274	8	63962047	64033612	303	28	103370	-0.38061	0.64825
158131	9	125342017	125387961	262	22	103370	-0.38064	0.64827
4133	2	210253733	210608842	1163	47	103370	-0.38069	0.64828
7542	11	64816694	64865874	163	40	103370	-0.381	0.6484
5422	X	24677038	25025103	295	26	103370	-0.38103	0.64841
2915	11	88227256	88831846	2884	64	103370	-0.38119	0.64847
23077	13	77608792	77936177	861	44	103370	-0.38135	0.64853
22993	5	149345169	149442706	301	26	103370	-0.38146	0.64857
10454	22	39760759	39843132	208	19	103370	-0.38167	0.64865
51603	1	171715761	171776856	277	23	103370	-0.38174	0.64867
10553	11	20350231	20415329	356	44	103370	-0.38193	0.64874
10855	4	84203614	84291306	196	26	103370	-0.38194	0.64875
9475	2	11309894	11519711	736	33	103370	-0.38195	0.64875
339344	19	46383281	46440862	258	34	103370	-0.38208	0.6488
51491	5	175800940	175850763	136	29	103370	-0.38211	0.64881
9321	14	92424243	92541484	426	24	103370	-0.3822	0.64884
4824	8	23526206	23575450	184	33	103370	-0.38225	0.64886
9013	16	84201453	84255676	429	59	103370	-0.38224	0.64886
54600	2	234545544	234691951	654	44	103370	-0.3823	0.64888
26952	4	71191493	71242823	321	20	103370	-0.38233	0.64889
85479	8	66898791	67022755	600	51	103370	-0.38236	0.6489
9266	19	48937465	48995571	216	34	103370	-0.38234	0.6489
101927147	2	240822058	240886838	398	42	103370	-0.38238	0.64891
80124	8	67532488	67614452	197	29	103370	-0.38271	0.64903
1036	5	115130430	115187405	185	32	103370	-0.38272	0.64904
80206	18	33842677	34370019	1773	136	103370	-0.38278	0.64906
285973	7	150699297	150756586	179	47	103370	-0.38285	0.64909
1538	X	83081134	83151708	140	23	103370	-0.3829	0.6491
100507650	14	23672127	23753494	282	24	103370	-0.38305	0.64916
54575	2	234510123	234691951	805	53	103370	-0.38324	0.64923
7818	1	155622693	155718801	158	37	103370	-0.38366	0.64938
7576	19	53290661	53359922	307	34	103370	-0.38373	0.64941
87178	2	55851198	55956045	497	48	103370	-0.38376	0.64942
117247	6	111373728	111554608	465	49	103370	-0.38395	0.64949
27010	7	144139034	144568488	1289	78	103370	-0.38398	0.6495
6599	3	47617378	47858405	461	37	103370	-0.38398	0.6495
284186	17	79275070	79339474	358	31	103370	-0.38418	0.64958
219736	10	70552294	70665209	497	56	103370	-0.38428	0.64961
1047	4	141299607	141383815	215	20	103370	-0.38452	0.6497
79762	1	220828628	220882499	270	26	103370	-0.38479	0.6498
64745	14	21422432	21475194	246	42	103370	-0.38495	0.64986
161003	13	39530062	39599996	309	26	103370	-0.3853	0.64999
7150	20	39622462	39763127	347	43	103370	-0.38529	0.64999
399939	11	89634640	89685878	20	5	103370	-0.38543	0.65004
8313	17	63514681	63592740	241	56	103370	-0.38545	0.65005
60488	12	27828706	27919237	255	27	103370	-0.38563	0.65012
9764	16	85026374	85137836	720	54	103370	-0.38595	0.65023
7089	19	2987636	3082846	345	63	103370	-0.38601	0.65026
5371	15	74252014	74350160	387	38	103370	-0.38616	0.65031
147929	19	36663187	36740986	249	25	103370	-0.38644	0.65042
144715	12	110905005	110983952	256	24	103370	-0.38648	0.65043
135941	7	143791206	143837138	182	13	103370	-0.38663	0.65048
23431	15	51165780	51308097	398	23	103370	-0.38667	0.6505
348487	1	16374264	16435127	325	28	103370	-0.38672	0.65052
197135	15	44947930	45005894	75	19	103370	-0.38677	0.65054
11024	19	55070041	55123846	331	21	103370	-0.38691	0.65059
4055	12	6449534	6510737	180	46	103370	-0.38695	0.6506
10211	6	30685506	30745687	437	50	103370	-0.38709	0.65065
60559	4	177206090	177263396	297	32	103370	-0.38711	0.65066
135228	6	74370508	74548041	639	51	103370	-0.38726	0.65072
10163	1	27720734	27851678	283	27	103370	-0.38732	0.65074
642843	17	71234588	71293019	232	37	103370	-0.38741	0.65077
81532	11	1480685	1542948	281	24	103370	-0.38746	0.65079
157869	8	73966778	74040507	293	34	103370	-0.38765	0.65086
1437	5	131374485	131421863	128	21	103370	-0.38766	0.65087
3835	16	29766383	29826706	83	10	103370	-0.38792	0.65096
5613	X	3512384	3666675	376	51	103370	-0.38796	0.65098
6206	6	133100708	133152007	292	25	103370	-0.38799	0.65099
79796	11	111642919	111777305	335	25	103370	-0.38819	0.65106
85016	11	101883147	101965291	274	33	103370	-0.3882	0.65107
23228	3	16939582	17142098	597	37	103370	-0.38853	0.65119
9577	2	28078482	28571768	1624	73	103370	-0.38864	0.65123
131450	3	112631532	112728950	460	52	103370	-0.38867	0.65124
51295	19	11606731	11674987	235	27	103370	-0.38876	0.65127
741	11	64873875	64920170	156	42	103370	-0.38877	0.65128
4603	8	67464410	67560484	207	24	103370	-0.38879	0.65129
26689	17	56197515	56243447	121	22	103370	-0.38884	0.6513
3149	X	150114056	150169248	114	33	103370	-0.38895	0.65134
392390	9	125477127	125523062	119	11	103370	-0.38927	0.65146
84337	19	11653858	11705051	177	35	103370	-0.38941	0.65151
171568	22	41911803	41975479	211	28	103370	-0.38947	0.65154
55532	1	220077606	220136993	179	26	103370	-0.38963	0.65159
6470	17	18221187	18301856	240	28	103370	-0.38965	0.6516
8780	18	20997787	21073104	215	28	103370	-0.38991	0.6517
8506	17	40799632	40862011	155	30	103370	-0.38998	0.65173
10313	11	63413922	63537363	181	21	103370	-0.39003	0.65174
81578	6	55911388	56147544	1032	29	103370	-0.39024	0.65182
133923	5	121430215	121499266	109	19	103370	-0.39026	0.65183
50486	1	209813670	209859735	152	37	103370	-0.39027	0.65183
222643	6	40984640	41041938	211	25	103370	-0.39045	0.6519
162515	17	6934949	6982242	207	37	103370	-0.39047	0.65191
101929008	7	45783810	45832386	107	13	103370	-0.39052	0.65192
26512	13	51917678	52062275	478	29	103370	-0.39059	0.65195
1982	11	10808593	10865582	187	23	103370	-0.39067	0.65198
8174	19	461487	515343	273	47	103370	-0.39084	0.65204
642658	8	145286517	145333045	8	1	103370	-0.3909	0.65206
4071	3	149076805	149130647	181	31	103370	-0.39135	0.65223
79642	4	114811432	114936281	331	36	103370	-0.39146	0.65227
285423	4	150341097	150771980	1115	64	103370	-0.39164	0.65234
22818	12	54683874	54755635	86	16	103370	-0.39226	0.65257
57338	16	87600441	87741762	897	98	103370	-0.39246	0.65264
5163	2	173385101	173500351	522	31	103370	-0.3925	0.65265
9831	8	144683183	144745900	233	43	103370	-0.39248	0.65265
54627	1	232905638	232956092	194	19	103370	-0.39259	0.65269
125061	17	76148398	76213782	353	51	103370	-0.39267	0.65272
7401	3	150633950	150725786	288	41	103370	-0.39281	0.65277
57453	11	117288489	117702976	1841	154	103370	-0.39295	0.65282
128414	20	61862136	61920892	351	44	103370	-0.39304	0.65285
57176	6	30846982	30904236	347	31	103370	-0.39339	0.65298
5469	17	37550538	37642527	215	21	103370	-0.39341	0.65299
389336	5	147259579	147321101	315	35	103370	-0.39361	0.65307
340393	8	145566886	145614269	107	20	103370	-0.39377	0.65312
2125	17	73992926	74058533	200	43	103370	-0.39421	0.65329
78991	5	148702570	148759221	128	22	103370	-0.39433	0.65333
127247	1	76374558	76433116	256	26	103370	-0.39443	0.65337
8390	17	3019904	3065845	173	24	103370	-0.39447	0.65338
729238	10	81305608	81355177	213	20	103370	-0.39448	0.65339
9550	9	117314994	117371152	248	37	103370	-0.39454	0.65341
5071	6	161758590	163183834	5947	277	103370	-0.39517	0.65364
1457	20	453338	559482	300	47	103370	-0.39528	0.65368
157657	8	96247141	96316707	343	30	103370	-0.39531	0.65369
4123	15	75638133	75696455	118	31	103370	-0.39596	0.65393
4582	1	155148300	155197768	100	26	103370	-0.39656	0.65415
23161	7	17820385	18015141	532	22	103370	-0.3966	0.65417
284067	17	41822803	41872054	162	26	103370	-0.39665	0.65419
220134	18	47866392	47930538	392	21	103370	-0.39668	0.6542
55249	1	155619233	155693823	118	34	103370	-0.3968	0.65424
58489	15	80952635	81057962	418	46	103370	-0.39699	0.65431
5232	6	49743364	49790053	136	27	103370	-0.39702	0.65432
112616	3	32398163	32506333	528	59	103370	-0.39727	0.65442
596	18	60780579	61022011	680	105	103370	-0.39734	0.65444
58157	14	77721834	77772655	196	37	103370	-0.39749	0.6545
645811	16	1474389	1529490	403	43	103370	-0.39751	0.6545
9619	21	43584799	43734497	670	69	103370	-0.39751	0.6545
22943	10	54039041	54087417	127	26	103370	-0.39776	0.6546
51699	12	110919330	110974916	184	28	103370	-0.39791	0.65465
56135	5	140271302	140401929	469	35	103370	-0.39842	0.65484
9843	X	65347433	65497231	237	19	103370	-0.39844	0.65485
6705	1	153074612	153120989	172	21	103370	-0.39848	0.65486
3093	4	39664664	39794412	415	31	103370	-0.39849	0.65487
51077	14	75144817	75215323	198	36	103370	-0.39877	0.65497
3133	6	30422183	30471982	373	42	103370	-0.39894	0.65503
112703	19	50960045	51015085	256	26	103370	-0.39902	0.65506
51302	6	46507317	46655567	446	43	103370	-0.39904	0.65507
191585	21	42537158	42592166	171	39	103370	-0.39932	0.65517
466	12	51122789	51224943	191	20	103370	-0.39955	0.65526
23283	10	53445246	53494355	246	35	103370	-0.39959	0.65527
55236	4	68471479	68601889	430	19	103370	-0.39958	0.65527
65065	2	203844597	204101101	571	42	103370	-0.39959	0.65527
55897	15	90283098	90329540	228	20	103370	-0.39987	0.65537
22806	17	37903968	38055441	416	18	103370	-0.39991	0.65539
23597	X	23711777	23819592	372	42	103370	-0.40004	0.65544
65251	19	52382488	52443305	305	28	103370	-0.40007	0.65545
100505385	3	158752041	159625155	2581	116	103370	-0.40012	0.65546
11272	12	10988448	11037075	169	21	103370	-0.40025	0.65551
788	3	48884356	48971426	169	35	103370	-0.40044	0.65558
23562	21	37822919	37983867	691	57	103370	-0.4008	0.65572
1768	2	84708579	85056713	1094	33	103370	-0.40088	0.65574
23580	17	71269763	71343314	206	43	103370	-0.40089	0.65575
285596	5	177140365	177242505	13	3	103370	-0.40104	0.6558
138715	9	34611455	34663011	116	24	103370	-0.40136	0.65592
86	3	179245708	179316193	154	26	103370	-0.40141	0.65594
517	12	54048944	54105512	202	25	103370	-0.40166	0.65603
6746	1	155968839	156025758	125	29	103370	-0.40172	0.65606
10848	19	45872892	45944787	230	40	103370	-0.40175	0.65607
3927	17	36991112	37088023	361	64	103370	-0.40179	0.65608
2935	16	11951985	12045519	243	34	103370	-0.40196	0.65614
26539	19	15907817	15953936	209	21	103370	-0.40235	0.65629
79788	19	53656552	53731619	283	33	103370	-0.40237	0.65629
169166	8	101575110	101696893	577	67	103370	-0.40252	0.65635
80028	7	5505428	5588423	415	41	103370	-0.40264	0.65639
123036	14	92236266	92368880	354	37	103370	-0.40294	0.6565
158830	X	70313739	70361784	61	9	103370	-0.40296	0.65651
7579	1	33903232	33972105	209	33	103370	-0.40311	0.65657
26223	5	135231006	135287367	293	23	103370	-0.4032	0.6566
8939	9	133419954	133523739	385	43	103370	-0.40324	0.65661
10627	18	3212472	3266234	255	32	103370	-0.4033	0.65664
23252	1	20173356	20249438	282	31	103370	-0.4034	0.65667
9061	4	108524822	108676419	483	43	103370	-0.40359	0.65674
8667	8	117647055	117803258	400	27	103370	-0.40393	0.65687
541468	1	46634006	46696928	135	34	103370	-0.40426	0.65699
11077	21	44939066	45114380	481	32	103370	-0.40441	0.65705
4201	6	42938082	43016947	246	34	103370	-0.40454	0.65709
53918	5	52048774	52108451	284	30	103370	-0.40494	0.65724
57476	11	123290191	123508478	797	123	103370	-0.40498	0.65725
100653515	17	76876577	76934299	330	30	103370	-0.40505	0.65728
1493	2	204697511	204748683	139	19	103370	-0.4051	0.6573
5082	9	125570376	125625935	110	30	103370	-0.40514	0.65731
51327	16	31504203	31550125	159	18	103370	-0.40516	0.65732
53340	11	124508740	124574690	167	18	103370	-0.40523	0.65735
3428	1	158944682	159034945	443	34	103370	-0.40532	0.65738
219438	11	55552106	55598047	157	18	103370	-0.40538	0.6574
5920	11	63269273	63323930	91	20	103370	-0.4054	0.65741
10249	11	58466230	58534447	285	14	103370	-0.40564	0.65749
961	3	107751941	107844935	262	37	103370	-0.4061	0.65767
79628	5	148351713	148477737	359	25	103370	-0.40616	0.65769
60672	1	12044299	12102106	142	21	103370	-0.40631	0.65774
441631	12	31044536	31159537	523	75	103370	-0.4064	0.65778
10534	11	65301651	65350075	106	28	103370	-0.40672	0.65789
5153	12	54908177	54983023	254	58	103370	-0.40685	0.65794
6367	16	57357695	57410102	238	42	103370	-0.40702	0.658
84934	12	113588342	113640169	169	18	103370	-0.40715	0.65805
29984	11	66789289	66849488	126	28	103370	-0.40733	0.65812
56889	10	98267867	98381809	450	35	103370	-0.40743	0.65815
154872	7	124407346	124465864	209	25	103370	-0.40752	0.65819
3631	2	99026321	99217496	493	35	103370	-0.40755	0.6582
55752	4	77835895	77971307	423	42	103370	-0.40832	0.65848
10591	6	43183367	43232211	200	43	103370	-0.40855	0.65857
64839	5	107184734	107753080	1827	59	103370	-0.40858	0.65857
163404	1	99345801	99505449	676	60	103370	-0.40859	0.65858
440956	3	51802577	51848256	63	23	103370	-0.40859	0.65858
51393	17	16283856	16350317	220	36	103370	-0.40871	0.65862
11309	11	74827032	74927445	388	41	103370	-0.40872	0.65863
80326	2	219710255	219768651	68	15	103370	-0.40892	0.6587
84911	19	37061207	37129499	169	25	103370	-0.40917	0.65879
90693	7	23601998	23694327	234	42	103370	-0.40931	0.65884
2949	1	110219406	110270890	104	24	103370	-0.40935	0.65886
6522	7	150720299	150783614	200	42	103370	-0.40937	0.65887
7448	17	26684298	26732373	110	16	103370	-0.40942	0.65888
90580	19	11004424	11050917	208	17	103370	-0.40952	0.65892
7180	6	49650071	49716911	276	28	103370	-0.40975	0.65901
26224	13	77569389	77636331	225	31	103370	-0.4099	0.65906
8818	9	130687374	130735763	168	18	103370	-0.41011	0.65914
55187	1	12255101	12582099	821	36	103370	-0.41017	0.65916
25792	9	130918344	131001662	212	27	103370	-0.41061	0.65932
11166	13	95351876	95399389	158	28	103370	-0.41071	0.65936
91227	22	22952059	23000368	68	12	103370	-0.41088	0.65942
2957	14	81631796	81722575	224	28	103370	-0.41111	0.6595
538	X	77131194	77315892	200	27	103370	-0.41117	0.65953
157506	8	74171837	74247520	260	27	103370	-0.41123	0.65955
116	18	869366	922173	259	22	103370	-0.4113	0.65957
55284	8	74682332	74826145	339	44	103370	-0.41137	0.6596
493	1	203560915	203723209	512	63	103370	-0.41156	0.65967
1282	13	110791310	110994496	955	115	103370	-0.41164	0.6597
1443	17	61939372	61986089	190	22	103370	-0.41166	0.65971
64434	7	156707417	156775876	406	32	103370	-0.41191	0.6598
221938	7	4921876	5033844	491	57	103370	-0.41194	0.65981
55196	12	32077353	32156041	397	57	103370	-0.41193	0.65981
55811	1	167768357	167918608	628	78	103370	-0.41199	0.65983
7884	4	1684527	1749421	300	20	103370	-0.41199	0.65983
254102	11	65308509	65370121	156	34	103370	-0.41209	0.65986
3315	7	75896875	75943614	162	36	103370	-0.41246	0.66
10498	19	10947253	11043453	316	30	103370	-0.41261	0.66005
7289	12	2965033	3060306	274	10	103370	-0.41279	0.66012
30062	18	56924267	56975625	178	23	103370	-0.41295	0.66018
27304	20	49540351	49588400	98	19	103370	-0.41324	0.66028
6850	9	93529012	93670842	751	86	103370	-0.41334	0.66032
80194	11	67221819	67271748	147	22	103370	-0.41338	0.66034
2067	19	45900591	46017241	410	52	103370	-0.41357	0.6604
22907	3	47809399	47901686	170	39	103370	-0.41358	0.66041
728	19	47778104	47835327	202	21	103370	-0.4137	0.66045
22878	18	29399136	29558175	548	39	103370	-0.41396	0.66055
29127	12	50372945	50460586	162	14	103370	-0.41395	0.66055
653720	15	28933917	28999922	13	1	103370	-0.41396	0.66055
1444	17	61976965	62023688	163	26	103370	-0.41432	0.66068
9467	3	15285860	15417901	599	79	103370	-0.41443	0.66072
22841	10	119754427	119841297	214	35	103370	-0.41468	0.66081
27166	5	176695763	176743960	136	23	103370	-0.41467	0.66081
27163	4	76821808	76897166	295	29	103370	-0.4147	0.66082
1040	4	85469057	85582493	314	36	103370	-0.41484	0.66087
123606	15	23033279	23121843	206	28	103370	-0.41492	0.6609
256586	15	52005261	52078650	342	26	103370	-0.41517	0.66099
5368	8	28139562	28210872	237	31	103370	-0.41534	0.66105
1662	11	108500816	108821650	815	36	103370	-0.41569	0.66118
167465	5	71728238	71838249	425	37	103370	-0.41569	0.66118
58478	4	83316726	83392245	250	39	103370	-0.4158	0.66122
150165	22	17254302	17337584	204	20	103370	-0.41587	0.66125
2113	11	128318656	128492453	536	77	103370	-0.41592	0.66126
5926	14	58730103	58850713	256	28	103370	-0.41596	0.66128
138805	9	107231544	107277503	204	29	103370	-0.41599	0.66129
9569	7	73833120	74026931	525	53	103370	-0.41643	0.66145
8013	9	102549137	102639173	132	26	103370	-0.41645	0.66146
388327	17	6520059	6566617	227	26	103370	-0.41668	0.66154
79949	10	115476213	115552192	286	26	103370	-0.41683	0.6616
1482	5	172649107	172697315	85	21	103370	-0.417	0.66166
5724	1	28463677	28555447	239	40	103370	-0.41736	0.66179
146050	15	43640370	43698226	148	21	103370	-0.41739	0.6618
51645	6	36812605	36877800	290	29	103370	-0.41791	0.66199
51018	1	218423629	218521325	289	24	103370	-0.41799	0.66202
6337	12	6446009	6521896	214	51	103370	-0.41824	0.66211
914	1	117262057	117321851	165	39	103370	-0.41826	0.66212
10930	6	40985940	41042630	213	25	103370	-0.4184	0.66217
80333	4	20720234	21985424	5976	253	103370	-0.41888	0.66235
392862	7	6526409	6626067	374	49	103370	-0.41933	0.66251
4058	15	41785840	41841085	238	36	103370	-0.41935	0.66252
343406	1	158414668	158460675	266	25	103370	-0.41964	0.66263
56146	5	140139444	140401929	950	45	103370	-0.41985	0.6627
9158	11	65641211	65691010	150	29	103370	-0.41997	0.66275
80218	3	113425307	113500120	123	12	103370	-0.42006	0.66278
54926	9	33782162	33930401	490	34	103370	-0.42015	0.66281
4807	1	160301861	160352638	153	27	103370	-0.42032	0.66287
101927401	1	228539180	228589500	181	31	103370	-0.42053	0.66295
57460	12	63027762	63363665	1247	136	103370	-0.42053	0.66295
1755	10	124285181	124413252	583	40	103370	-0.42059	0.66297
101928841	13	114044786	114103708	289	41	103370	-0.42066	0.663
390036	11	4475109	4521138	246	34	103370	-0.42077	0.66304
3190	9	86572998	86630692	145	26	103370	-0.42117	0.66318
653067	X	52531053	52581197	20	4	103370	-0.42137	0.66326
55052	1	1327276	1377693	166	23	103370	-0.42157	0.66333
84705	19	17410735	17463540	195	23	103370	-0.42163	0.66335
8707	1	193137860	193190743	141	20	103370	-0.42189	0.66345
100128553	7	143845548	143893173	100	10	103370	-0.42193	0.66346
4111	X	151889293	151938184	71	4	103370	-0.42213	0.66354
51378	20	842763	931977	488	81	103370	-0.42215	0.66354
349149	7	99510892	99566833	169	24	103370	-0.42219	0.66356
9409	11	45921220	45974674	118	28	103370	-0.42219	0.66356
55778	14	102748714	102819511	194	36	103370	-0.42231	0.6636
9502	X	52076931	52128826	44	7	103370	-0.42239	0.66363
9337	5	154202755	154266352	181	27	103370	-0.42268	0.66373
9088	16	3008101	3065540	230	35	103370	-0.42284	0.66379
29937	1	212571229	212629721	201	37	103370	-0.42296	0.66384
94235	19	47127333	47172939	147	31	103370	-0.42297	0.66384
3087	10	94414681	94465408	164	27	103370	-0.42351	0.66404
10902	5	137465455	137549358	221	41	103370	-0.42357	0.66406
339479	1	190056792	190482534	1269	61	103370	-0.42357	0.66406
642987	5	109745197	110097507	1279	42	103370	-0.42379	0.66414
100534592	7	43896157	43981231	335	33	103370	-0.42386	0.66417
2197	11	64878099	64924672	155	42	103370	-0.42386	0.66417
8729	10	103970255	104152656	381	41	103370	-0.42392	0.66419
92799	19	41047757	41107305	157	27	103370	-0.42394	0.6642
2065	12	56438809	56507291	188	29	103370	-0.42398	0.66421
23011	12	72113658	72191150	295	27	103370	-0.42398	0.66421
646960	2	233350173	233400426	185	45	103370	-0.42483	0.66452
10092	1	183585328	183640076	256	8	103370	-0.42493	0.66456
282890	6	28952562	29008037	275	33	103370	-0.42506	0.6646
7384	3	48626432	48682391	122	36	103370	-0.42513	0.66463
10522	11	634225	730740	470	48	103370	-0.42544	0.66474
811	19	13014414	13065304	107	22	103370	-0.42549	0.66476
22874	1	204177979	204364057	753	61	103370	-0.42571	0.66484
3142	1	221017743	221068401	193	34	103370	-0.42588	0.6649
23683	2	37467645	37586915	612	40	103370	-0.42604	0.66496
79058	17	79900426	79985282	204	25	103370	-0.42603	0.66496
80351	10	93523151	93635232	322	24	103370	-0.42604	0.66496
1984	17	7175318	7225782	146	34	103370	-0.42617	0.66501
64897	12	121430835	121489300	238	35	103370	-0.42639	0.66509
342892	19	37224380	37298717	245	36	103370	-0.42653	0.66514
116337	11	124446453	124500252	101	18	103370	-0.42668	0.66519
10004	11	64802295	64861009	211	44	103370	-0.42672	0.66521
1801	17	1898431	1957183	198	36	103370	-0.42744	0.66547
6059	4	145984156	146060676	126	37	103370	-0.42746	0.66548
56914	20	16693998	16742809	200	53	103370	-0.42757	0.66552
6656	13	112686913	112736020	125	31	103370	-0.42794	0.66565
221477	6	36818640	36906740	426	36	103370	-0.42806	0.66569
342132	15	90860477	90915884	318	20	103370	-0.42833	0.66579
3978	19	48608702	48708852	423	31	103370	-0.42849	0.66585
6341	17	10573649	10635885	293	15	103370	-0.42852	0.66586
51087	17	7181571	7232876	146	34	103370	-0.42853	0.66587
3745	20	47978505	48134181	631	63	103370	-0.42885	0.66598
3759	17	68129757	68186189	122	12	103370	-0.42901	0.66604
2620	11	22653160	22844547	475	43	103370	-0.42909	0.66607
728485	19	37229020	37277980	159	26	103370	-0.42912	0.66608
27294	19	49401939	49458226	194	39	103370	-0.42914	0.66609
292	X	118567363	118615359	107	15	103370	-0.42927	0.66614
100132386	17	39226641	39272740	358	15	103370	-0.42931	0.66615
57587	4	186070815	186160182	422	23	103370	-0.42947	0.66621
6602	12	50443760	50504494	104	17	103370	-0.42955	0.66624
81621	10	102785999	102837888	124	31	103370	-0.42998	0.66639
1775	16	2251253	2298712	130	26	103370	-0.43007	0.66643
84250	5	93918086	94043326	369	27	103370	-0.43017	0.66646
4608	1	203126939	203179969	211	44	103370	-0.43033	0.66652
351	21	27242861	27578446	1209	88	103370	-0.43037	0.66654
83873	1	110047494	110098487	159	26	103370	-0.43089	0.66672
8578	17	1527152	1584083	178	26	103370	-0.43088	0.66672
442247	6	112633532	112682498	151	33	103370	-0.43101	0.66677
6424	7	37935534	37991525	307	35	103370	-0.43116	0.66682
26151	17	72756686	72807534	159	21	103370	-0.43122	0.66685
1428	16	21259839	21349404	157	20	103370	-0.43126	0.66686
283951	16	1459745	1505801	271	38	103370	-0.43126	0.66686
51008	10	73845790	74011892	554	32	103370	-0.43151	0.66695
223	1	165621449	165702900	426	48	103370	-0.43154	0.66696
11104	6	149906009	150005154	237	14	103370	-0.43157	0.66697
374928	19	57976222	58039772	399	19	103370	-0.43167	0.66701
166336	3	64069526	64288859	900	85	103370	-0.43171	0.66702
522	21	27086791	27142965	150	28	103370	-0.43173	0.66703
955	20	25141327	25217365	388	39	103370	-0.43174	0.66704
27328	X	90999260	91888229	1510	78	103370	-0.43191	0.66709
10127	16	3298380	3361401	153	24	103370	-0.43206	0.66715
126075	19	11422160	11475620	147	21	103370	-0.4321	0.66717
56147	5	140130876	140401929	1000	43	103370	-0.43238	0.66727
6953	6	167776577	167832998	289	33	103370	-0.43253	0.66732
334	11	129904716	130024706	516	30	103370	-0.43264	0.66736
11020	22	37144246	37207177	176	25	103370	-0.4327	0.66738
152206	3	42739764	42849745	316	33	103370	-0.43287	0.66745
5471	4	57249528	57336802	247	27	103370	-0.43326	0.66759
51561	12	56697663	56744194	91	15	103370	-0.43367	0.66773
57124	11	66071958	66119515	143	28	103370	-0.43407	0.66788
1136	15	78875394	78948637	238	34	103370	-0.43417	0.66792
54579	2	234586638	234691945	503	33	103370	-0.43435	0.66798
7137	19	55653135	55704100	243	33	103370	-0.43441	0.668
119559	10	120890425	120960221	255	28	103370	-0.43447	0.66803
53405	6	45856188	46083085	835	86	103370	-0.43451	0.66804
284040	17	15329332	15405925	259	32	103370	-0.43456	0.66806
84876	12	122029455	122089946	160	21	103370	-0.43484	0.66816
1159	15	43850055	43901604	39	9	103370	-0.43503	0.66823
55586	22	50890213	50938750	210	58	103370	-0.43503	0.66823
55108	1	32820704	32895062	144	32	103370	-0.43522	0.6683
89	11	66279312	66340799	169	19	103370	-0.4355	0.6684
11332	1	6314332	6488826	705	35	103370	-0.43587	0.66853
9960	15	63761710	63896839	494	43	103370	-0.43594	0.66856
5079	9	36823272	37069476	1090	98	103370	-0.43607	0.66861
92014	9	37867572	37939350	201	32	103370	-0.43617	0.66864
284001	17	80049333	80205705	654	19	103370	-0.43618	0.66865
5273	18	61540224	61612948	384	15	103370	-0.43645	0.66875
55608	13	111520887	111602454	323	34	103370	-0.43651	0.66877
123264	15	65302708	65355734	225	48	103370	-0.43658	0.66879
127943	1	161656598	161707933	260	34	103370	-0.43659	0.6688
219681	10	23181954	23337452	605	55	103370	-0.43675	0.66885
283431	12	100932446	101030657	257	31	103370	-0.43686	0.66889
65061	2	202620177	202770273	466	62	103370	-0.43706	0.66897
158809	X	26175557	26223763	149	18	103370	-0.4371	0.66898
219527	11	56914221	56969188	198	31	103370	-0.43724	0.66903
93664	7	121948478	122561813	1971	100	103370	-0.43729	0.66905
389493	7	56172374	56219090	196	30	103370	-0.43742	0.66909
80724	12	112088857	112204911	193	31	103370	-0.43786	0.66926
54795	19	49626016	49725098	394	43	103370	-0.43791	0.66927
85508	20	632240	691823	188	40	103370	-0.43789	0.66927
2053	8	27313519	27412439	442	50	103370	-0.43837	0.66944
25926	17	65678949	65750319	200	18	103370	-0.4385	0.66949
10427	4	110319969	110471615	443	28	103370	-0.43899	0.66967
157680	8	99990299	100900447	2269	43	103370	-0.43907	0.66969
149461	1	43188764	43240925	150	33	103370	-0.43916	0.66973
9535	19	39808999	39861726	171	25	103370	-0.43918	0.66974
51244	3	14658253	14724166	298	30	103370	-0.43928	0.66977
55753	10	50932687	51005425	259	25	103370	-0.43946	0.66984
93974	1	28527602	28574616	176	19	103370	-0.43979	0.66996
53940	X	31079358	31125170	76	13	103370	-0.44001	0.67003
400745	1	21036225	21094133	201	33	103370	-0.44025	0.67012
1128	11	62666151	62724012	166	37	103370	-0.4403	0.67014
148811	1	205787150	205854276	215	35	103370	-0.44064	0.67026
55266	12	72044878	72107840	183	35	103370	-0.4409	0.67036
51184	12	110880291	110941667	196	26	103370	-0.44104	0.67041
284805	20	31209427	31296743	268	26	103370	-0.44111	0.67043
116113	6	41479164	41580122	321	38	103370	-0.44118	0.67046
166348	3	127599075	127716514	355	34	103370	-0.44117	0.67046
51602	2	203095515	203178384	225	29	103370	-0.44158	0.6706
25938	14	31750994	31924788	485	35	103370	-0.44164	0.67062
56145	5	140145783	140401929	919	41	103370	-0.44168	0.67064
8427	7	148857560	148933339	302	30	103370	-0.44207	0.67078
151473	2	230889690	230968715	329	40	103370	-0.44212	0.6708
3482	6	160355131	160537583	596	69	103370	-0.44224	0.67084
246175	4	78624541	78775764	362	28	103370	-0.44233	0.67087
56904	9	131760313	131825604	161	36	103370	-0.4423	0.67087
11014	7	6490712	6558849	285	31	103370	-0.4424	0.6709
54329	7	112710468	112762833	170	23	103370	-0.44244	0.67092
101929141	17	18697272	18771929	112	12	103370	-0.44274	0.67102
2592	9	34611586	34660595	110	22	103370	-0.44273	0.67102
84285	11	65754016	65804637	205	29	103370	-0.44283	0.67105
386681	21	45996996	46042871	222	19	103370	-0.44343	0.67127
2593	19	1387025	1436569	118	25	103370	-0.4435	0.6713
57633	3	3806121	3899708	410	52	103370	-0.4436	0.67133
387266	11	1618795	1664693	315	32	103370	-0.44362	0.67134
55345	4	113450489	113593151	426	38	103370	-0.44362	0.67134
79000	1	26148414	26220939	185	16	103370	-0.44365	0.67135
89953	6	42992372	43052833	181	28	103370	-0.44365	0.67135
390037	11	4580269	4626243	432	48	103370	-0.44373	0.67138
284390	19	12040796	12101214	271	14	103370	-0.444	0.67148
6505	9	4455427	4597469	556	78	103370	-0.44403	0.67149
57669	2	120735604	120946697	589	32	103370	-0.44412	0.67152
90550	10	74416889	74657452	520	35	103370	-0.44421	0.67155
740	11	64854655	64904841	161	38	103370	-0.44427	0.67157
8834	17	21091263	21152974	213	42	103370	-0.44471	0.67173
162333	17	60768675	60920705	427	37	103370	-0.44498	0.67183
9037	5	9025138	9581233	2042	181	103370	-0.44508	0.67187
6491	1	47705811	47814819	514	30	103370	-0.44522	0.67192
81392	7	99463685	99509656	158	23	103370	-0.44529	0.67194
126567	19	395443	444170	222	47	103370	-0.44531	0.67195
728255	17	39175929	39221377	301	28	103370	-0.44542	0.67199
548313	X	48251524	48306355	18	4	103370	-0.44546	0.67201
10940	8	99094521	99182069	322	31	103370	-0.44552	0.67203
5744	12	28101017	28160664	251	37	103370	-0.44569	0.67209
202052	5	138735892	138815171	71	11	103370	-0.44603	0.67221
389333	5	138717635	138765885	65	9	103370	-0.44612	0.67225
57231	6	86205214	86338850	259	28	103370	-0.44625	0.67229
93145	19	9954394	10082070	453	53	103370	-0.44637	0.67233
3164	12	52381616	52463291	246	61	103370	-0.44642	0.67235
403314	1	183605410	183657448	253	6	103370	-0.44663	0.67243
8550	12	112245032	112341228	266	14	103370	-0.44666	0.67244
283870	16	2249254	2298541	136	26	103370	-0.44675	0.67247
925	2	87001728	87070519	207	26	103370	-0.44691	0.67253
389874	X	73489025	73534869	82	4	103370	-0.44694	0.67254
51701	17	26334009	26533407	196	60	103370	-0.44706	0.67258
113130	11	64823772	64886635	214	47	103370	-0.44725	0.67265
89869	12	18826110	18926020	405	43	103370	-0.44726	0.67266
163071	19	48739354	48800863	396	40	103370	-0.44729	0.67267
23189	9	435294	756106	2261	77	103370	-0.44751	0.67274
85294	17	39211368	39257131	334	19	103370	-0.44766	0.6728
51635	14	60601496	60668034	234	24	103370	-0.44793	0.6729
56474	X	16596122	16766059	236	31	103370	-0.448	0.67292
100131980	8	7205498	7255490	7	1	103370	-0.44806	0.67295
6603	17	61899441	61955699	217	19	103370	-0.44819	0.67299
301	9	75731721	75795309	206	31	103370	-0.4483	0.67303
65055	2	86431116	86600206	669	33	103370	-0.44864	0.67316
5912	3	152845001	152898413	149	23	103370	-0.44879	0.67321
6634	22	24916618	24980932	195	24	103370	-0.44878	0.67321
4619	17	10385624	10456859	162	18	103370	-0.44898	0.67328
10509	15	90692985	90782897	456	39	103370	-0.44908	0.67331
43849	19	51522348	51573486	164	37	103370	-0.44972	0.67355
23604	15	64189235	64398614	830	56	103370	-0.45013	0.67369
51380	12	53541447	53610422	192	25	103370	-0.45011	0.67369
9344	16	29950188	30013583	104	13	103370	-0.45024	0.67373
130399	2	158373279	158520399	230	44	103370	-0.45044	0.6738
284274	18	73111827	73174589	239	31	103370	-0.45068	0.67389
54578	2	234565321	234691951	590	41	103370	-0.45091	0.67397
442319	7	63470765	63554444	396	21	103370	-0.45098	0.674
5740	20	48110411	48219707	259	51	103370	-0.45132	0.67412
402682	7	100476344	100522339	183	27	103370	-0.45147	0.67417
342035	15	51598713	51710210	470	46	103370	-0.45159	0.67422
353133	1	152767311	152814107	229	23	103370	-0.45166	0.67424
64951	7	43896157	43944145	185	31	103370	-0.45199	0.67436
57089	10	101384263	101481002	265	20	103370	-0.45203	0.67437
352909	19	55660029	55713090	259	26	103370	-0.4521	0.6744
123688	15	78764906	78839715	273	31	103370	-0.45213	0.67441
8940	22	22301397	22372219	194	32	103370	-0.45216	0.67442
117246	17	61886793	61940031	181	18	103370	-0.45248	0.67454
54460	1	150231262	150291414	183	22	103370	-0.45255	0.67456
56143	5	140166361	140401929	843	40	103370	-0.4528	0.67465
51014	5	114938905	114996876	232	20	103370	-0.45294	0.6747
140870	20	44152836	44203134	303	13	103370	-0.45319	0.67479
401036	2	237093515	237207988	482	36	103370	-0.45366	0.67496
5310	16	2128709	2220899	182	32	103370	-0.45365	0.67496
25837	16	2163145	2214141	78	16	103370	-0.45376	0.675
58490	20	36626864	36766182	299	28	103370	-0.4538	0.67501
81850	17	39180136	39226107	297	28	103370	-0.4538	0.67501
353333	21	46022273	46068372	187	27	103370	-0.45447	0.67525
171177	15	41154412	41201487	143	19	103370	-0.45452	0.67527
9368	17	72709751	72775499	137	27	103370	-0.45472	0.67535
143888	11	108332832	108404169	177	34	103370	-0.45478	0.67536
8479	16	29993642	30042417	101	14	103370	-0.45489	0.6754
113802	1	109180910	109239148	94	19	103370	-0.4552	0.67552
3784	11	2431221	2880340	1435	182	103370	-0.45529	0.67555
8454	7	148360631	148508202	467	43	103370	-0.45548	0.67562
130560	2	231825839	231894572	334	41	103370	-0.45556	0.67565
100130348	11	64845844	64891583	139	36	103370	-0.45561	0.67566
125893	19	53442632	53501164	271	34	103370	-0.45579	0.67573
134145	5	10215619	10285145	363	34	103370	-0.45583	0.67575
123872	16	84143865	84221524	443	57	103370	-0.45588	0.67576
3899	2	100152326	100794037	1867	92	103370	-0.45591	0.67577
4846	7	150653144	150721687	212	49	103370	-0.45601	0.67581
94027	19	49547531	49596603	161	31	103370	-0.45611	0.67584
7484	17	44893952	44974096	195	33	103370	-0.45613	0.67585
645121	5	132048137	132099856	133	21	103370	-0.45614	0.67586
1281	2	189804099	189887472	277	38	103370	-0.45621	0.67588
4857	14	26905089	27102239	405	22	103370	-0.45624	0.67589
1952	1	109757641	109828378	239	49	103370	-0.45635	0.67593
152877	4	1631608	1720988	396	34	103370	-0.4564	0.67595
283652	15	48378169	48444926	34	4	103370	-0.45668	0.67605
1337	12	120840893	120888545	175	33	103370	-0.45729	0.67627
6429	1	29464250	29543637	236	37	103370	-0.45728	0.67627
941	3	119233140	119313481	364	47	103370	-0.4574	0.67631
23251	15	79689858	79774642	394	58	103370	-0.45754	0.67636
54413	X	70329681	70401682	119	19	103370	-0.45757	0.67637
54577	2	234555584	234691945	623	39	103370	-0.45761	0.67638
6843	12	6561403	6614843	252	16	103370	-0.45769	0.67641
84765	19	52349056	52426229	454	32	103370	-0.45775	0.67643
143496	11	4378493	4424616	214	31	103370	-0.45789	0.67648
84273	4	57819516	57878826	221	35	103370	-0.45789	0.67648
9092	11	65694160	65757607	229	31	103370	-0.45801	0.67653
57823	1	160673865	160734611	230	34	103370	-0.45805	0.67654
6285	21	48008531	48060035	288	28	103370	-0.45814	0.67657
10939	18	12318943	12412275	383	43	103370	-0.45822	0.6766
54995	3	25796563	25846025	95	16	103370	-0.45837	0.67666
2165	1	196997877	197071568	232	28	103370	-0.45841	0.67667
9028	16	690666	738268	194	25	103370	-0.45863	0.67675
441520	X	134918587	134971735	3	1	103370	-0.4587	0.67677
79774	13	113968505	114053463	322	37	103370	-0.45873	0.67679
57030	19	49922655	49980617	173	27	103370	-0.45879	0.67681
64755	16	31490796	31554740	200	24	103370	-0.4588	0.67681
219437	11	55543943	55589878	150	18	103370	-0.45893	0.67686
138429	9	130673808	130728076	171	21	103370	-0.4591	0.67692
148534	1	95547894	95673163	467	54	103370	-0.45928	0.67698
3749	1	110718336	110786674	175	35	103370	-0.4595	0.67706
8220	22	19107792	19167190	222	43	103370	-0.45957	0.67709
8736	18	3056805	3255106	884	96	103370	-0.45969	0.67713
5335	20	39731159	39814359	199	44	103370	-0.45977	0.67716
5570	6	122758062	123057518	874	54	103370	-0.45991	0.67721
4323	14	23270742	23326809	243	45	103370	-0.46028	0.67734
9053	6	136653419	136906957	459	23	103370	-0.4607	0.67749
4054	11	65296030	65360858	153	39	103370	-0.46078	0.67752
90853	1	32246023	32316630	240	39	103370	-0.46078	0.67752
64860	X	101819096	101869087	60	21	103370	-0.46101	0.67761
10345	6	123527484	123993428	1659	93	103370	-0.46111	0.67764
145407	14	58460808	58653847	589	45	103370	-0.46123	0.67768
283337	12	53539535	53594654	179	22	103370	-0.46128	0.6777
55119	1	109199932	109254425	82	22	103370	-0.46129	0.67771
64282	16	50151829	50279221	322	32	103370	-0.46143	0.67775
9855	2	242260664	242444256	799	53	103370	-0.46142	0.67775
135927	7	142601603	142647957	185	23	103370	-0.46172	0.67786
57822	1	24610812	24700972	314	43	103370	-0.46181	0.67789
79695	9	101534981	101622363	269	39	103370	-0.4619	0.67792
81894	10	101360275	101454039	285	20	103370	-0.46208	0.67799
81851	17	39186811	39232713	271	29	103370	-0.46226	0.67805
56925	3	158374203	158425482	177	13	103370	-0.46231	0.67807
30845	2	31421880	31501260	364	44	103370	-0.46235	0.67808
121340	12	53710359	53765167	129	26	103370	-0.46252	0.67815
55207	3	5128930	5232601	338	44	103370	-0.46272	0.67822
55347	3	111662723	111722215	300	31	103370	-0.46283	0.67826
390167	11	56334250	56380197	137	16	103370	-0.46301	0.67832
90410	17	26645351	26697515	91	18	103370	-0.4631	0.67835
6303	X	23766275	23814327	197	24	103370	-0.46311	0.67836
10952	9	101949570	102002901	134	12	103370	-0.46314	0.67837
56144	5	140151672	140401929	897	42	103370	-0.46322	0.6784
79753	1	37990050	38054945	223	38	103370	-0.46332	0.67843
7780	1	26354513	26408439	199	30	103370	-0.46334	0.67844
81567	6	7871483	7946047	309	49	103370	-0.46334	0.67844
9870	14	75117955	75214807	263	32	103370	-0.46336	0.67845
2567	15	27181429	27788373	1799	177	103370	-0.46345	0.67848
84735	18	72166692	72262261	341	64	103370	-0.46362	0.67854
8812	14	99912695	99987852	109	14	103370	-0.46371	0.67857
5269	6	2938393	3007399	289	33	103370	-0.46391	0.67864
7485	21	40717213	40779815	189	27	103370	-0.46389	0.67864
25950	1	95664711	95722781	201	31	103370	-0.46426	0.67877
10003	11	89832772	89936062	462	25	103370	-0.46435	0.6788
9622	19	51399608	51448994	253	29	103370	-0.46445	0.67884
7311	19	18639576	18698270	179	29	103370	-0.46451	0.67886
57463	1	110039446	110087336	163	25	103370	-0.46481	0.67897
23534	7	128584234	128730227	497	51	103370	-0.46534	0.67916
57555	17	7276502	7333183	138	33	103370	-0.46539	0.67917
4620	17	10414465	10488017	220	21	103370	-0.46547	0.6792
6432	2	38960741	39013636	145	26	103370	-0.46553	0.67923
4924	19	49368307	49436540	284	23	103370	-0.46561	0.67925
6751	14	38642204	38692268	174	25	103370	-0.46561	0.67925
339906	3	46861894	46910585	137	20	103370	-0.46582	0.67933
1877	16	2238490	2295743	151	24	103370	-0.46596	0.67938
79153	16	30105977	30160264	82	20	103370	-0.46606	0.67941
23158	4	141531936	141712471	535	50	103370	-0.46621	0.67947
100996273	17	75405786	75453731	145	19	103370	-0.46623	0.67948
54859	3	47527130	47590199	145	34	103370	-0.4663	0.6795
23636	19	50400082	50467988	251	53	103370	-0.46637	0.67952
64147	3	47259516	47359337	205	42	103370	-0.46635	0.67952
79803	10	103790124	103837795	108	32	103370	-0.46668	0.67963
84767	11	55615773	55669286	186	14	103370	-0.46673	0.67965
645	19	40943691	41006725	228	50	103370	-0.46721	0.67983
55111	19	2223149	2272703	207	42	103370	-0.46738	0.67988
4783	9	94161327	94221908	219	34	103370	-0.46762	0.67997
54093	21	37396839	37467869	311	31	103370	-0.46763	0.67997
256302	17	21132183	21191578	209	45	103370	-0.46768	0.67999
140801	14	47110213	47156041	121	20	103370	-0.46785	0.68005
152002	3	194779008	195026895	1209	70	103370	-0.4679	0.68007
89872	1	154258592	154307801	150	27	103370	-0.46796	0.68009
25820	15	72731667	72888904	341	38	103370	-0.46799	0.6801
284273	18	72899278	72956281	202	36	103370	-0.46841	0.68025
285498	4	1040039	1142352	539	29	103370	-0.46846	0.68027
58476	20	33257147	33311240	93	10	103370	-0.46849	0.68028
27348	9	132530428	132583563	288	27	103370	-0.4686	0.68032
51076	10	101456958	101525894	182	38	103370	-0.46894	0.68044
5576	3	48774017	48920270	228	46	103370	-0.46955	0.68066
8019	9	136885427	136968655	415	36	103370	-0.4697	0.68071
4745	11	20656117	21607232	3962	290	103370	-0.47015	0.68088
5045	15	91376885	91436687	149	27	103370	-0.47021	0.6809
100505841	5	121460871	121528358	119	25	103370	-0.47026	0.68092
284306	19	57839891	57900927	293	36	103370	-0.47031	0.68093
84897	11	124457742	124515822	109	20	103370	-0.47055	0.68102
5876	1	76216879	76270775	254	24	103370	-0.47057	0.68103
50964	17	41821099	41871156	169	27	103370	-0.47062	0.68104
140886	X	90654597	90703583	110	14	103370	-0.47067	0.68106
64784	15	91038118	91198577	671	42	103370	-0.47107	0.68121
680	X	135529521	135585931	58	6	103370	-0.47111	0.68122
24137	X	69474879	69650774	241	22	103370	-0.47153	0.68137
121504	12	14910933	14959093	159	25	103370	-0.47185	0.68148
124995	17	45890638	45943907	209	29	103370	-0.47196	0.68152
81544	11	75135683	75271991	510	38	103370	-0.47208	0.68156
84870	6	127404844	127530626	301	24	103370	-0.47211	0.68158
401258	6	36630628	36710960	444	55	103370	-0.47269	0.68178
390442	14	20675951	20721925	239	29	103370	-0.47281	0.68182
90506	17	45873993	45925079	195	31	103370	-0.47308	0.68192
2273	X	135193861	135303518	150	19	103370	-0.4731	0.68193
5992	12	106941685	107166582	668	53	103370	-0.47321	0.68197
283659	15	55893738	56070847	750	51	103370	-0.47324	0.68198
5378	2	190613710	190752355	333	27	103370	-0.47332	0.68201
2566	5	161459648	161592545	290	48	103370	-0.47337	0.68203
63036	1	15748223	15808586	229	41	103370	-0.47347	0.68206
83740	X	154679080	154724596	9	1	103370	-0.47349	0.68207
8988	5	53716431	53762214	261	36	103370	-0.47362	0.68212
6595	9	1980342	2203624	906	121	103370	-0.47378	0.68217
10276	10	5419514	5511019	305	19	103370	-0.47383	0.68219
9823	X	100900267	100949894	91	16	103370	-0.47398	0.68224
25909	1	246992400	247129726	486	50	103370	-0.47399	0.68225
55761	11	43345435	43526483	506	46	103370	-0.47412	0.68229
100526664	2	160615139	160796267	932	56	103370	-0.47459	0.68246
84057	4	154230801	154346247	359	36	103370	-0.47467	0.68249
84000	11	117761356	117835168	239	40	103370	-0.47475	0.68252
54414	11	124495685	124581199	220	23	103370	-0.47481	0.68254
22948	5	10215041	10276501	305	30	103370	-0.47492	0.68258
55775	14	90386944	90521108	576	26	103370	-0.47506	0.68263
285	8	6347172	6455784	722	68	103370	-0.47533	0.68272
3486	7	45941844	45995871	139	22	103370	-0.47547	0.68277
202559	6	62379865	63031100	1890	52	103370	-0.4756	0.68282
26155	1	869583	929679	270	40	103370	-0.47568	0.68285
168507	7	47804250	48023071	900	77	103370	-0.47585	0.68291
7398	1	62866975	62927475	156	26	103370	-0.47608	0.68299
5890	14	68251496	69159889	2882	132	103370	-0.47612	0.68301
93380	X	135034230	135091224	75	14	103370	-0.47614	0.68301
255119	4	81221861	81894910	2714	59	103370	-0.47615	0.68302
54942	9	111661673	111713238	200	28	103370	-0.47677	0.68324
55095	19	39798108	39886340	283	29	103370	-0.47688	0.68327
604	3	187429165	187498513	225	42	103370	-0.47701	0.68332
121129	12	55933199	55979128	248	21	103370	-0.47726	0.68341
5092	10	72632037	72683541	248	64	103370	-0.47738	0.68346
81932	9	116125698	116174289	189	48	103370	-0.4774	0.68346
5768	1	180088968	180179430	457	46	103370	-0.47748	0.68349
120776	11	6902805	6948731	238	24	103370	-0.47792	0.68365
149951	20	31280493	31366814	281	22	103370	-0.47829	0.68378
280636	11	57473722	57520883	104	27	103370	-0.47831	0.68378
9908	4	76557953	76684709	350	25	103370	-0.4785	0.68385
6351	17	34396220	34443014	203	21	103370	-0.47852	0.68386
8522	17	9803926	10136868	1478	192	103370	-0.47859	0.68388
340371	8	144905755	144959200	170	54	103370	-0.47883	0.68397
1995	19	11552143	11626806	265	27	103370	-0.47926	0.68412
147991	19	32861655	32986799	378	40	103370	-0.47971	0.68428
113251	12	50759592	50883788	256	17	103370	-0.48001	0.68439
59343	3	185265284	185358889	281	18	103370	-0.48036	0.68451
6533	3	14409076	14540857	426	76	103370	-0.48034	0.68451
27235	4	84174972	84241067	215	26	103370	-0.48051	0.68457
1983	14	103765339	103821362	225	29	103370	-0.48055	0.68458
221322	6	121390627	121690646	1585	37	103370	-0.481	0.68474
28974	19	13850257	13899587	182	23	103370	-0.48107	0.68477
10296	4	1248642	1343925	531	27	103370	-0.48129	0.68485
26045	5	138195079	138246057	123	14	103370	-0.4816	0.68495
51434	12	110800705	110876535	251	32	103370	-0.48174	0.68501
624	14	96636016	96720666	367	63	103370	-0.4819	0.68506
28970	11	93439769	93506250	205	30	103370	-0.48239	0.68523
51660	6	166768407	166831501	103	8	103370	-0.4824	0.68524
55568	5	153535295	153810544	1202	83	103370	-0.48266	0.68533
285588	5	171586176	171640458	229	35	103370	-0.48292	0.68542
116448	21	34407450	34454728	141	24	103370	-0.48306	0.68547
9071	13	96050853	96242010	875	63	103370	-0.48312	0.68549
51377	1	192971496	193064237	205	28	103370	-0.48336	0.68558
474384	X	154677146	154723261	12	2	103370	-0.48344	0.68561
10501	19	4532600	4594771	234	50	103370	-0.48368	0.68569
108	5	7361343	7840194	1563	115	103370	-0.48381	0.68574
57048	17	7283046	7333162	128	33	103370	-0.48401	0.68581
338811	12	62092029	62621620	2175	117	103370	-0.48435	0.68593
348094	15	65169095	65261042	340	46	103370	-0.48448	0.68598
6643	5	122075691	122180234	469	33	103370	-0.4847	0.68605
55322	5	31497373	31565165	264	32	103370	-0.48487	0.68611
56136	5	140226854	140401929	626	34	103370	-0.48492	0.68613
100506388	17	145996	193279	218	55	103370	-0.48501	0.68616
100527978	1	95548479	95720511	644	50	103370	-0.48509	0.6862
9647	22	22263792	22342250	253	18	103370	-0.48515	0.68622
127385	1	159494868	159540797	161	33	103370	-0.48522	0.68624
100133128	4	9365867	9415291	250	16	103370	-0.48544	0.68632
94240	13	43450524	43601407	483	58	103370	-0.48561	0.68638
9705	8	53013392	53357439	1011	78	103370	-0.48566	0.6864
4091	15	66959674	67084338	417	47	103370	-0.48569	0.68641
2562	15	26778693	27053935	1031	85	103370	-0.48582	0.68645
729384	11	89622232	89676231	23	6	103370	-0.48588	0.68647
529	22	18064902	18146588	371	25	103370	-0.48625	0.6866
114881	17	45874733	45934169	222	30	103370	-0.48635	0.68664
81831	16	47105431	47212936	160	35	103370	-0.48643	0.68667
23142	4	52665010	52793003	269	31	103370	-0.48645	0.68668
55210	1	1412523	1480067	141	16	103370	-0.48678	0.68679
56260	8	67544787	67607797	146	26	103370	-0.48733	0.68699
116211	3	196040417	196100291	151	25	103370	-0.48795	0.68721
7552	X	84463826	84538368	155	9	103370	-0.48813	0.68727
4233	7	116277406	116448440	395	60	103370	-0.48824	0.68731
374355	10	118048940	118149541	318	33	103370	-0.48826	0.68732
56142	5	140172650	140401929	813	41	103370	-0.48875	0.68749
148	8	26595667	26762003	873	79	103370	-0.48882	0.68751
55801	12	68585129	68654571	334	36	103370	-0.48888	0.68754
101059915	X	70852654	70901368	67	17	103370	-0.48897	0.68757
55363	9	100679073	100742197	143	18	103370	-0.48922	0.68766
120376	11	111134271	111189460	179	23	103370	-0.48927	0.68768
3270	19	49644455	49693686	214	30	103370	-0.48927	0.68768
161931	16	84189723	84240772	434	53	103370	-0.48947	0.68775
1107	17	7753096	7826075	201	45	103370	-0.48952	0.68776
55290	8	37691398	37742431	69	21	103370	-0.48958	0.68778
590	3	165480692	165590260	417	33	103370	-0.48962	0.6878
149954	20	31634318	31709557	311	27	103370	-0.48975	0.68785
5429	6	43508878	43598260	261	23	103370	-0.48992	0.68791
8382	5	137440861	137510132	186	40	103370	-0.49	0.68793
283093	11	49993009	50039071	153	16	103370	-0.49019	0.688
79772	5	94028280	94655279	2123	158	103370	-0.49028	0.68803
3913	3	49148547	49205599	124	38	103370	-0.49048	0.6881
10273	16	695115	742768	194	23	103370	-0.49055	0.68813
7410	9	136617016	136892496	1571	129	103370	-0.49061	0.68815
29086	19	17343200	17400162	259	34	103370	-0.49075	0.6882
9862	17	38165350	38245889	261	31	103370	-0.49117	0.68835
64078	9	86880765	87018413	759	64	103370	-0.49127	0.68838
27122	11	11974543	12066373	383	69	103370	-0.49136	0.68841
7867	3	50614293	50696728	201	27	103370	-0.49135	0.68841
3422	10	1075963	1130061	294	29	103370	-0.49137	0.68842
55665	7	43905485	44000996	364	33	103370	-0.49141	0.68843
7166	11	18032084	18097354	140	18	103370	-0.49143	0.68844
10691	1	28960234	29052115	251	42	103370	-0.4915	0.68846
9611	17	15923408	16153874	562	25	103370	-0.49181	0.68857
7008	22	41728337	41805332	247	29	103370	-0.49183	0.68858
84953	11	12273447	12393687	581	51	103370	-0.49201	0.68865
254359	11	66278854	66348709	186	21	103370	-0.49207	0.68866
84838	1	247450717	247530294	292	43	103370	-0.49209	0.68867
6318	18	61294493	61346502	169	18	103370	-0.49218	0.6887
1912	1	33779224	33876194	297	26	103370	-0.49252	0.68882
8934	1	205727114	205779615	200	32	103370	-0.49293	0.68897
140850	20	103111	149804	179	21	103370	-0.49319	0.68906
10699	4	47586015	47875395	923	60	103370	-0.49345	0.68915
2072	16	13979014	14056205	260	23	103370	-0.49348	0.68916
84539	6	100357786	100477114	330	45	103370	-0.49374	0.68926
8436	2	192689031	192747006	131	25	103370	-0.49379	0.68927
10808	13	31700762	31772246	243	25	103370	-0.4938	0.68928
85440	1	62910397	63189039	582	27	103370	-0.49416	0.6894
26338	11	55559695	55605630	161	18	103370	-0.4942	0.68942
140606	22	31490763	31538551	193	43	103370	-0.49429	0.68945
6732	6	35790811	35923957	379	26	103370	-0.49433	0.68946
83787	7	102680174	102750210	175	23	103370	-0.49439	0.68949
442361	7	143771676	143817632	143	13	103370	-0.49464	0.68957
9605	16	89763541	89822398	360	41	103370	-0.49464	0.68957
100133220	15	85748641	85800430	22	10	103370	-0.49495	0.68968
55149	10	30588730	30673267	287	26	103370	-0.49506	0.68972
728734	16	28620835	28680046	71	12	103370	-0.49514	0.68975
8448	16	30006835	30058424	109	14	103370	-0.49523	0.68978
5741	11	13503601	13552567	200	22	103370	-0.49546	0.68986
5754	6	43009006	43139458	417	47	103370	-0.49551	0.68988
54956	15	65540436	65614212	270	25	103370	-0.49572	0.68995
3679	12	56068352	56144821	157	31	103370	-0.49584	0.68999
10606	4	57241682	57337534	279	23	103370	-0.49594	0.69003
6504	1	160569891	160652081	255	39	103370	-0.49627	0.69015
646450	3	48945221	48991818	91	26	103370	-0.49645	0.69021
79731	11	78137007	78320909	719	27	103370	-0.49655	0.69025
165904	3	39214706	39269112	206	50	103370	-0.49676	0.69032
64174	16	68011293	68069493	161	33	103370	-0.49682	0.69034
116449	4	10481838	10721386	1116	64	103370	-0.49698	0.6904
55808	17	74610838	74674894	254	23	103370	-0.49711	0.69044
29882	9	140059236	140118057	157	28	103370	-0.49727	0.6905
79137	2	220007939	220060197	154	20	103370	-0.49742	0.69055
23272	3	56644160	56752270	528	32	103370	-0.49772	0.69066
728712	X	140642835	140688899	5	2	103370	-0.49775	0.69067
92521	17	19877649	20228072	1120	32	103370	-0.49783	0.6907
390067	11	5555791	5601753	334	25	103370	-0.49786	0.69071
78992	19	11023444	11074357	278	24	103370	-0.49826	0.69085
149345	1	201822797	201871715	165	26	103370	-0.49839	0.6909
26707	6	29106311	29152351	248	32	103370	-0.49849	0.69093
389610	8	6656038	6728166	464	62	103370	-0.49859	0.69096
10947	8	41975464	42038701	226	29	103370	-0.49878	0.69103
23135	17	7702521	7768118	183	49	103370	-0.49886	0.69106
65018	1	20924948	20988004	312	22	103370	-0.49912	0.69115
9231	10	79540549	79721348	753	43	103370	-0.49915	0.69116
11055	7	49967023	50167860	643	26	103370	-0.49922	0.69119
400359	15	38953799	39002239	192	37	103370	-0.49946	0.69127
100144595	2	155282365	155348950	245	45	103370	-0.49961	0.69133
653641	15	75515899	75575796	39	23	103370	-0.49962	0.69133
201595	3	31539130	31687556	337	27	103370	-0.49995	0.69144
79571	7	127210682	127260654	180	37	103370	-0.50001	0.69147
114771	1	153260338	153318194	199	17	103370	-0.50014	0.69151
786	17	65005652	65062913	176	40	103370	-0.5008	0.69175
1013	16	89203163	89271900	391	37	103370	-0.5009	0.69178
79899	11	36282725	36496754	1002	114	103370	-0.50093	0.69179
148304	1	209945662	209992890	192	26	103370	-0.50114	0.69186
200010	1	48653339	48724316	274	27	103370	-0.50116	0.69187
7764	20	52173610	52245801	202	43	103370	-0.50137	0.69194
51666	7	95080213	95179543	378	45	103370	-0.50141	0.69196
121793	13	111938015	112006594	374	53	103370	-0.50145	0.69197
3552	2	113521492	113577971	164	18	103370	-0.50157	0.69202
6821	12	56356043	56409309	116	21	103370	-0.50187	0.69212
776	3	53494076	53857179	1125	108	103370	-0.50187	0.69212
55684	9	139667374	139745639	241	26	103370	-0.50196	0.69215
9551	7	99045784	99098824	124	22	103370	-0.50195	0.69215
9056	14	23232431	23324020	383	57	103370	-0.50223	0.69225
9589	6	160112712	160187351	298	29	103370	-0.50229	0.69227
448834	1	152695506	152744529	175	24	103370	-0.50267	0.6924
1453	17	80187523	80266594	227	21	103370	-0.5028	0.69245
5591	8	48675669	48907743	274	36	103370	-0.50289	0.69248
9786	14	58859103	59025549	359	28	103370	-0.50319	0.69258
439915	11	1616033	1662160	296	28	103370	-0.50321	0.69259
29950	19	40918408	40966932	190	30	103370	-0.50322	0.6926
6511	19	15050845	15156455	659	60	103370	-0.50389	0.69283
143678	11	45918085	45963833	103	26	103370	-0.50392	0.69284
257629	16	21210016	21273750	164	39	103370	-0.50393	0.69284
1144	2	233355870	233411375	205	42	103370	-0.50423	0.69295
51497	20	57521263	57580400	217	40	103370	-0.50425	0.69296
79852	19	15327730	15378858	97	31	103370	-0.50425	0.69296
64750	17	62528400	62693386	276	17	103370	-0.50427	0.69297
55245	20	33880369	34034945	448	32	103370	-0.50476	0.69313
10330	12	56694212	56745128	105	14	103370	-0.50508	0.69325
643641	7	149500464	149574568	264	30	103370	-0.50512	0.69326
29902	12	110871232	110938192	219	28	103370	-0.50513	0.69327
1474	11	65744462	65790976	201	25	103370	-0.50562	0.69344
94059	19	54962976	55009894	230	42	103370	-0.50576	0.69349
283871	16	2251603	2299822	134	27	103370	-0.506	0.69357
9651	1	2372754	2446964	318	48	103370	-0.50672	0.69382
390195	11	59096932	59142867	158	16	103370	-0.50675	0.69384
60314	12	53658132	53710965	129	24	103370	-0.50691	0.69389
4800	6	41005707	41080146	305	23	103370	-0.50704	0.69394
6037	14	21324562	21370507	167	33	103370	-0.50707	0.69395
9349	17	36996321	37045053	161	34	103370	-0.5071	0.69396
7079	3	12184568	12235851	155	29	103370	-0.50717	0.69398
84443	X	106734819	106858474	116	16	103370	-0.50718	0.69399
5255	X	71788664	71969029	153	20	103370	-0.50723	0.694
1135	8	27307278	27371813	325	45	103370	-0.50743	0.69407
2100	14	64683751	64840268	465	36	103370	-0.50752	0.69411
60526	2	20873788	21057890	614	58	103370	-0.50783	0.69421
167410	5	96417574	96513520	235	45	103370	-0.50793	0.69425
975	11	2362391	2428649	351	22	103370	-0.50809	0.6943
115704	19	7860161	7939862	235	33	103370	-0.50811	0.69431
30	3	38154201	38213733	154	46	103370	-0.50826	0.69437
3606	11	112003974	112069840	179	27	103370	-0.50828	0.69437
388284	16	67665662	67712661	110	33	103370	-0.50836	0.6944
167153	5	78873243	78992471	318	20	103370	-0.50838	0.69441
2926	4	71671499	71740627	211	19	103370	-0.50839	0.69441
1892	10	135165987	135221908	278	35	103370	-0.50862	0.69449
5727	9	98195264	98314247	447	39	103370	-0.50861	0.69449
58480	1	228745394	228892416	406	43	103370	-0.50872	0.69452
5354	X	102996439	103057548	120	23	103370	-0.50881	0.69456
83990	17	59746547	59975920	510	43	103370	-0.50909	0.69465
5831	17	79880260	79930203	120	16	103370	-0.50911	0.69466
5985	12	118419506	118480044	203	40	103370	-0.50931	0.69473
28998	8	121398083	121492647	242	29	103370	-0.50933	0.69474
55295	19	18712835	18791308	308	33	103370	-0.50947	0.69479
112885	22	45267042	45440809	779	68	103370	-0.50959	0.69483
22891	10	64098916	64441771	1282	95	103370	-0.5096	0.69484
9891	12	106447125	106568811	391	50	103370	-0.50962	0.69484
4939	12	113381274	113459528	334	33	103370	-0.50976	0.69489
56256	1	210371195	210430252	224	45	103370	-0.50982	0.69491
4192	11	46367334	46415387	117	34	103370	-0.50986	0.69492
3294	16	82033842	82142139	525	40	103370	-0.51036	0.6951
100500938	11	22858468	22916972	233	24	103370	-0.5104	0.69511
81892	14	78139414	78193941	251	30	103370	-0.51042	0.69512
337976	21	31972583	32017780	119	14	103370	-0.51044	0.69513
284252	18	24024874	24272365	812	104	103370	-0.51094	0.69531
2646	2	27684470	27756556	225	35	103370	-0.51104	0.69534
55084	6	107776317	107992513	593	58	103370	-0.5115	0.6955
338324	1	153354000	153405701	124	9	103370	-0.51161	0.69554
55342	9	125868338	126065855	416	55	103370	-0.51161	0.69554
100129361	12	11288780	11338619	258	15	103370	-0.51186	0.69563
8467	4	144399616	144488642	183	17	103370	-0.51186	0.69563
64077	10	126115341	126312710	1058	74	103370	-0.51207	0.6957
10541	9	100710479	100790860	170	34	103370	-0.51247	0.69584
100533181	11	117680790	117782746	386	72	103370	-0.51251	0.69585
4987	20	62676451	62741996	236	47	103370	-0.5125	0.69585
51479	17	4056665	4202274	388	34	103370	-0.51251	0.69585
10169	15	44034294	44098287	143	24	103370	-0.51259	0.69588
114821	6	28529407	28590112	220	40	103370	-0.51279	0.69595
9252	14	91325086	91561993	790	50	103370	-0.51284	0.69597
124842	17	32872768	32976337	320	62	103370	-0.5131	0.69606
284486	1	151808220	151861173	155	25	103370	-0.51389	0.69634
161253	14	23317374	23366889	117	23	103370	-0.51395	0.69636
10961	12	112416152	112471024	119	14	103370	-0.5142	0.69645
130540	2	202143147	202257101	347	33	103370	-0.51422	0.69645
1846	8	29180579	29243267	208	31	103370	-0.51427	0.69647
966	11	33714556	33793025	277	30	103370	-0.51428	0.69647
26058	2	233527015	233735287	760	37	103370	-0.51429	0.69648
83895	17	39172278	39218454	290	28	103370	-0.5145	0.69655
608	16	12023964	12071925	161	21	103370	-0.51476	0.69664
203859	11	22179199	22314913	319	24	103370	-0.51481	0.69666
94233	10	88379314	88436217	295	24	103370	-0.51531	0.69683
8321	7	90858783	90908132	126	21	103370	-0.51538	0.69686
133686	5	36182694	36277258	343	26	103370	-0.51543	0.69687
10478	22	41155636	41250403	178	29	103370	-0.51561	0.69694
134492	5	162870586	162922143	176	32	103370	-0.51561	0.69694
101928108	8	144127062	144174895	175	13	103370	-0.51572	0.69698
1056	9	135901741	135957250	218	36	103370	-0.51585	0.69702
196483	16	5124301	5182789	319	39	103370	-0.51602	0.69708
132	10	75875943	76479061	1450	41	103370	-0.51639	0.69721
55870	1	155295052	155567324	436	57	103370	-0.51655	0.69727
65975	11	8403417	8650836	882	34	103370	-0.51663	0.69729
119694	11	4807616	4853644	327	21	103370	-0.51675	0.69733
387890	12	119996264	120089861	266	25	103370	-0.51689	0.69738
25923	11	63381554	63474533	149	17	103370	-0.51695	0.6974
23034	14	54998815	55270033	799	127	103370	-0.5171	0.69746
255101	2	219857568	219941273	203	26	103370	-0.51717	0.69748
4211	2	66627257	66809891	441	59	103370	-0.5175	0.69759
4355	17	41942727	42022079	321	28	103370	-0.5176	0.69763
64838	2	27704750	27753126	163	30	103370	-0.51767	0.69766
161502	15	81356749	81451516	243	21	103370	-0.51782	0.69771
55654	2	96905946	96966751	109	31	103370	-0.51818	0.69783
10739	22	32576422	32638223	350	31	103370	-0.51821	0.69784
6364	2	228643558	228692280	201	36	103370	-0.51819	0.69784
54059	21	47671250	47743020	307	25	103370	-0.5184	0.69791
125919	19	57796865	57852144	278	37	103370	-0.51844	0.69792
317762	14	99967603	100105727	497	48	103370	-0.51888	0.69808
90864	16	1816713	1867582	414	30	103370	-0.51902	0.69813
9100	16	84698555	84823528	678	59	103370	-0.51905	0.69814
9907	7	4780262	4844026	401	34	103370	-0.51916	0.69818
54437	3	122618040	122782452	571	62	103370	-0.51955	0.69831
83896	17	39154773	39200366	279	24	103370	-0.51971	0.69837
23248	1	150301624	150459042	606	24	103370	-0.51978	0.69839
150094	21	44824395	44882002	331	40	103370	-0.51991	0.69844
155	8	37810513	37859184	60	11	103370	-0.51993	0.69844
23150	3	69209146	69470430	1060	94	103370	-0.52044	0.69862
5781	12	112821536	112957717	228	41	103370	-0.52065	0.69869
57122	12	69045731	69146473	317	33	103370	-0.52101	0.69882
10460	4	1688217	1756905	311	19	103370	-0.52108	0.69884
6508	2	220457292	220516702	86	17	103370	-0.52118	0.69888
128817	20	23385322	23435567	210	29	103370	-0.5214	0.69895
8838	6	112340278	112400889	168	37	103370	-0.52157	0.69901
6659	6	21558972	21608850	77	13	103370	-0.52205	0.69918
23630	X	108856929	108903393	24	11	103370	-0.52209	0.6992
5723	7	56068056	56154297	277	27	103370	-0.52223	0.69924
56140	5	140185907	140401929	750	41	103370	-0.52247	0.69933
90249	5	176202560	176317899	344	61	103370	-0.52264	0.69939
119679	11	5032756	5078691	345	16	103370	-0.5229	0.69948
659	2	203206033	203442474	558	37	103370	-0.52329	0.69961
56650	3	98209628	98276910	206	44	103370	-0.52331	0.69962
117289	6	159445500	159501184	202	24	103370	-0.52347	0.69967
100129520	X	124418698	124469063	77	10	103370	-0.52401	0.69986
113278	20	730724	791628	350	52	103370	-0.52406	0.69988
84102	12	105186331	105387476	628	30	103370	-0.52431	0.69997
51622	7	5903341	5975605	245	54	103370	-0.5245	0.70003
7027	13	114204003	114305788	262	23	103370	-0.52479	0.70013
4360	10	18063332	18210091	4	2	103370	-0.52513	0.70025
25920	9	140114759	140178000	244	41	103370	-0.52585	0.7005
284370	19	52484587	52546494	253	25	103370	-0.52589	0.70052
93010	2	232225335	232275875	196	31	103370	-0.52619	0.70062
1830	18	28992732	29068665	276	25	103370	-0.52627	0.70065
84626	7	149377061	149441664	267	25	103370	-0.52639	0.70069
25870	7	56096700	56158365	190	29	103370	-0.52661	0.70077
2703	1	147339946	147391396	161	29	103370	-0.52668	0.70079
2766	6	16203811	16305780	399	40	103370	-0.52685	0.70085
7802	1	37987520	38042458	180	38	103370	-0.5269	0.70087
10550	3	69099090	69165239	236	39	103370	-0.52692	0.70088
3050	16	157921	214504	161	33	103370	-0.52696	0.70089
10787	2	183779579	183938586	515	31	103370	-0.52745	0.70106
100191040	1	151800339	151848033	156	31	103370	-0.5277	0.70115
30011	X	19542083	19940744	417	22	103370	-0.52777	0.70117
441054	4	186312220	186380982	237	33	103370	-0.52781	0.70118
201232	17	6904394	6953440	149	24	103370	-0.52784	0.7012
84313	17	40890454	40941618	127	27	103370	-0.52787	0.7012
8815	11	65734550	65781617	203	23	103370	-0.5279	0.70121
143502	11	4573021	4619135	463	54	103370	-0.52816	0.70131
653121	1	32969772	33081542	320	24	103370	-0.52831	0.70136
81856	19	53196066	53273307	379	37	103370	-0.52842	0.7014
92822	16	89751393	89817333	389	45	103370	-0.52861	0.70146
491	3	10355707	10768131	1698	147	103370	-0.52881	0.70153
56139	5	140200634	140401929	696	38	103370	-0.52879	0.70153
125115	17	39123968	39178387	393	23	103370	-0.52903	0.70161
7287	6	35455651	35515715	262	30	103370	-0.52902	0.70161
282809	12	89803495	89955039	441	29	103370	-0.52931	0.70171
54101	21	43149529	43222249	377	46	103370	-0.52938	0.70173
57187	X	122724412	122901904	197	26	103370	-0.52939	0.70173
3547	X	130397480	130458403	137	24	103370	-0.52947	0.70176
5190	6	42921611	42981981	225	30	103370	-0.52947	0.70176
6585	10	98747795	98980683	879	91	103370	-0.52949	0.70177
415116	22	50319143	50367720	164	21	103370	-0.52963	0.70182
253017	4	65132024	65310196	686	30	103370	-0.52967	0.70183
114134	12	40138823	40534847	1171	74	103370	-0.52978	0.70187
26121	19	54583790	54645150	254	38	103370	-0.5298	0.70187
3161	5	162852517	162928951	229	39	103370	-0.53	0.70194
2242	15	91392665	91449006	156	24	103370	-0.53011	0.70198
54741	1	65851131	66117242	797	41	103370	-0.5304	0.70208
5145	5	149227519	149359356	406	58	103370	-0.53089	0.70225
57724	18	43417574	43582305	693	50	103370	-0.53088	0.70225
57533	4	6876171	7044845	658	47	103370	-0.53099	0.70229
135656	6	30873777	30931998	326	41	103370	-0.53126	0.70238
164633	22	30081344	30137822	222	45	103370	-0.53145	0.70245
1600	1	57450453	58751211	5025	249	103370	-0.53163	0.70251
374899	19	37369026	37442193	284	21	103370	-0.5318	0.70257
11235	3	167391692	167487693	212	23	103370	-0.532	0.70264
1290	2	189886641	190079668	549	20	103370	-0.53212	0.70268
85403	3	15434064	15494120	223	34	103370	-0.53255	0.70283
22926	1	161701034	161943860	809	31	103370	-0.53262	0.70285
7057	15	39838280	39899668	179	19	103370	-0.53266	0.70286
57542	12	27898187	27965973	270	24	103370	-0.533	0.70298
10094	12	110862695	110923222	202	27	103370	-0.53311	0.70302
51067	12	32868195	32943895	309	33	103370	-0.53314	0.70303
5355	X	48993184	49041469	50	19	103370	-0.53333	0.7031
1747	17	48057369	48107588	170	32	103370	-0.5334	0.70312
84316	17	7750003	7823608	201	44	103370	-0.53352	0.70316
6819	2	108870095	108936371	310	49	103370	-0.53358	0.70319
2673	2	69536901	69649386	332	20	103370	-0.53362	0.7032
642636	20	1171707	1245988	232	29	103370	-0.53373	0.70324
101928603	6	24787563	24834540	238	36	103370	-0.53399	0.70332
23625	11	65304820	65351669	99	25	103370	-0.53412	0.70337
8170	18	42757947	43273072	2124	150	103370	-0.53413	0.70337
7010	9	27074147	27240172	955	97	103370	-0.53427	0.70342
7625	22	20713405	20772753	171	23	103370	-0.53443	0.70348
159013	X	40476173	40541929	76	14	103370	-0.53455	0.70352
7052	20	36746863	36829910	275	27	103370	-0.53486	0.70363
653643	15	75540182	75598148	39	20	103370	-0.5349	0.70364
56141	5	140178969	140401929	789	40	103370	-0.53593	0.704
116843	6	133080507	133154747	419	32	103370	-0.53647	0.70418
53342	13	21241222	21307239	259	29	103370	-0.53659	0.70422
11174	5	64434563	64812704	1011	53	103370	-0.53663	0.70424
7429	2	219248838	219324248	178	34	103370	-0.53669	0.70426
342865	19	29982491	30065458	483	56	103370	-0.53727	0.70446
84628	9	135002334	135128224	337	43	103370	-0.53739	0.7045
11064	9	123802170	123949888	437	35	103370	-0.53744	0.70452
3475	7	112028199	112127258	425	51	103370	-0.53765	0.70459
10718	10	83600070	84756935	3965	215	103370	-0.53801	0.70471
7058	6	169605875	169689137	368	58	103370	-0.53868	0.70495
390061	11	5408341	5454436	421	30	103370	-0.5388	0.70499
58498	7	44168463	44215974	173	39	103370	-0.53899	0.70505
3483	16	1830414	1879909	481	29	103370	-0.53903	0.70507
26984	3	122885774	123002983	430	16	103370	-0.53923	0.70514
2251	12	4533308	4589780	189	32	103370	-0.53941	0.7052
738	11	64828587	64889332	204	45	103370	-0.53944	0.70521
79070	13	103426631	103486404	226	29	103370	-0.53971	0.7053
9902	17	60669762	60780962	238	43	103370	-0.53973	0.70531
144608	12	14920997	14986792	191	32	103370	-0.53979	0.70533
1409	21	44554141	44602915	160	32	103370	-0.53997	0.70539
201266	17	70632085	71123853	2037	190	103370	-0.53996	0.70539
3883	17	39492344	39542064	149	30	103370	-0.5402	0.70547
222662	6	35738071	35801852	213	36	103370	-0.54042	0.70555
92558	12	120392648	120542299	451	35	103370	-0.54058	0.7056
10560	1	169423147	169490208	199	36	103370	-0.54081	0.70568
8872	10	12202961	12302589	355	50	103370	-0.54089	0.70571
6427	17	74720197	74768493	103	16	103370	-0.54139	0.70588
3908	6	129169286	129847711	2256	107	103370	-0.54156	0.70594
84103	4	100397161	100473460	388	37	103370	-0.54169	0.70598
113246	12	7017146	7065165	131	27	103370	-0.54186	0.70604
57701	12	50174929	50257208	282	24	103370	-0.5423	0.7062
5195	1	10500003	10700815	554	38	103370	-0.54262	0.7063
345274	4	87734477	87805416	190	34	103370	-0.54272	0.70634
391211	1	248649948	248695898	24	3	103370	-0.54291	0.7064
128876	20	33863534	33915225	173	34	103370	-0.54292	0.70641
10826	5	154186594	154265213	218	34	103370	-0.54312	0.70648
79582	2	214114103	215285225	4402	115	103370	-0.54316	0.70649
6484	11	126190540	126294536	353	50	103370	-0.54325	0.70652
7082	15	29982338	30296038	940	83	103370	-0.54348	0.7066
27344	X	48679504	48729036	55	16	103370	-0.54354	0.70662
90668	14	24486206	24548937	189	46	103370	-0.54365	0.70666
55766	12	14892270	14940936	184	26	103370	-0.54375	0.70669
9378	2	50135643	51294674	4723	187	103370	-0.54399	0.70677
10214	X	48195863	48251203	52	9	103370	-0.544	0.70678
7582	10	43074532	43169016	350	32	103370	-0.54405	0.7068
114818	2	23573298	23941483	1501	144	103370	-0.54412	0.70682
2767	19	3059408	3131468	284	36	103370	-0.5443	0.70688
4633	12	111338623	111393404	210	30	103370	-0.54432	0.70689
100652807	3	28607222	28652981	92	19	103370	-0.54439	0.70691
9146	17	79615962	79679151	365	22	103370	-0.54446	0.70694
163351	1	89794436	89863719	240	40	103370	-0.54449	0.70695
8437	12	113526624	113609044	336	25	103370	-0.54451	0.70696
55258	2	88434814	88496156	216	35	103370	-0.54456	0.70697
56137	5	140219931	140401929	636	36	103370	-0.54472	0.70703
83692	X	149924809	150102289	407	28	103370	-0.54508	0.70715
5775	2	120482207	120752496	815	38	103370	-0.54567	0.70735
259217	10	118420703	118644693	677	73	103370	-0.54589	0.70743
80067	2	172255761	172351562	300	26	103370	-0.54594	0.70745
54843	11	85395264	85557197	632	46	103370	-0.54613	0.70751
55788	6	70375641	70542049	730	32	103370	-0.54612	0.70751
2146	7	148494464	148616441	320	37	103370	-0.54616	0.70752
23598	22	31711790	31777249	208	42	103370	-0.5463	0.70757
139378	X	135348122	135509047	221	21	103370	-0.54641	0.70761
1355	10	101445886	101527423	225	41	103370	-0.54733	0.70793
5309	10	103979946	104036231	122	23	103370	-0.5477	0.70805
3281	16	83806508	83856607	320	34	103370	-0.54773	0.70806
148930	1	47001316	47051887	188	41	103370	-0.5479	0.70812
7157	17	7561720	7625868	236	44	103370	-0.54794	0.70813
79791	16	87352942	87460708	474	50	103370	-0.54824	0.70824
26499	14	67843700	67913828	222	35	103370	-0.54848	0.70832
64430	14	60523545	60611532	292	15	103370	-0.54856	0.70835
10117	4	71459461	71522536	195	24	103370	-0.5486	0.70836
23585	1	25629789	25698852	84	14	103370	-0.54867	0.70838
283807	15	63854327	63904627	161	28	103370	-0.54884	0.70844
3574	8	79635007	79752758	341	20	103370	-0.54924	0.70858
54584	22	19765932	19877462	411	44	103370	-0.54931	0.70861
145226	14	68133603	68211168	316	31	103370	-0.54935	0.70862
57606	4	48308497	48438218	409	32	103370	-0.54941	0.70864
116442	X	154477526	154528852	80	6	103370	-0.54944	0.70865
7016	9	35570281	35620038	154	29	103370	-0.54944	0.70865
440503	19	4512543	4570208	209	41	103370	-0.54961	0.70871
150082	21	40767770	40852676	290	23	103370	-0.54982	0.70878
57002	7	39570984	39661681	385	46	103370	-0.54983	0.70878
353137	1	152713848	152759445	189	23	103370	-0.55019	0.7089
6234	19	8351384	8397280	154	19	103370	-0.55034	0.70896
2867	19	35904185	35952669	227	49	103370	-0.55052	0.70902
10849	19	45874467	45924024	140	30	103370	-0.55067	0.70907
3818	4	187113502	187189625	374	36	103370	-0.55066	0.70907
80323	18	52558740	52661739	296	25	103370	-0.55085	0.70913
135152	6	71556914	71702101	538	56	103370	-0.55125	0.70927
4853	1	120444176	120674880	169	18	103370	-0.55124	0.70927
25915	3	49022908	49070928	82	33	103370	-0.55145	0.70934
781	7	81565760	82108031	2088	135	103370	-0.55158	0.70938
11325	17	61816549	61906677	278	21	103370	-0.55169	0.70942
90592	19	12000883	12071588	229	28	103370	-0.55191	0.7095
115294	8	52720140	52846735	478	24	103370	-0.55203	0.70954
3708	3	4500032	4899524	1636	189	103370	-0.55206	0.70955
84419	15	45687727	45735647	185	16	103370	-0.55207	0.70955
100996928	7	138990878	139118203	488	23	103370	-0.55214	0.70957
338699	11	82869754	82977719	403	46	103370	-0.55224	0.70961
10620	15	74798518	74900472	270	26	103370	-0.55247	0.70969
285362	3	4392829	4543966	643	53	103370	-0.55268	0.70976
57402	1	153576731	153623808	104	11	103370	-0.55276	0.70978
3953	1	65851335	66113176	783	42	103370	-0.55281	0.7098
9752	5	140192357	140401929	724	41	103370	-0.55287	0.70982
2696	19	46136490	46195717	239	30	103370	-0.55329	0.70997
123879	16	20856219	20946561	171	24	103370	-0.55349	0.71004
59335	9	133504981	133568384	252	45	103370	-0.5538	0.71014
55777	2	148743580	149281046	1590	73	103370	-0.55391	0.71018
54845	8	95618364	95729694	506	39	103370	-0.55404	0.71022
1607	7	14174674	14978281	3244	178	103370	-0.55456	0.7104
11213	12	66547978	66658402	316	40	103370	-0.55461	0.71042
5204	12	53654235	53703234	124	23	103370	-0.55463	0.71043
50649	2	131559489	131814826	836	69	103370	-0.55476	0.71047
3765	1	160016360	160069212	137	21	103370	-0.55486	0.71051
643965	1	1326508	1373167	157	22	103370	-0.55487	0.71051
5746	2	209189569	209369231	595	40	103370	-0.5551	0.71059
84689	11	60128487	60195229	232	24	103370	-0.55518	0.71062
85477	7	12574989	12703228	706	65	103370	-0.55566	0.71078
29081	2	170658267	170716439	238	33	103370	-0.55573	0.7108
10954	3	122750856	122890953	487	66	103370	-0.55581	0.71083
23673	1	28064694	28160963	204	21	103370	-0.55594	0.71087
206412	6	88019571	88085381	336	28	103370	-0.55596	0.71088
360200	19	2346507	2436480	537	46	103370	-0.55603	0.7109
85480	5	110370778	110423722	157	43	103370	-0.55607	0.71092
140880	20	23421041	23468482	238	23	103370	-0.55622	0.71097
93517	16	82021251	82080093	294	25	103370	-0.55629	0.71099
56138	5	140212149	140401932	661	38	103370	-0.5563	0.711
92162	17	7723181	7769417	122	33	103370	-0.55629	0.711
139170	X	125673366	125721842	88	16	103370	-0.55641	0.71103
43847	19	51571154	51622502	185	41	103370	-0.55645	0.71105
51729	12	14927513	14991420	184	33	103370	-0.55679	0.71117
60680	19	3189701	3307074	426	42	103370	-0.55684	0.71118
388523	19	23147685	23221010	364	19	103370	-0.55698	0.71123
64421	10	14938870	15031106	386	45	103370	-0.55708	0.71126
5764	7	136902088	137063606	571	73	103370	-0.55712	0.71128
22881	6	90107897	90353553	734	67	103370	-0.55717	0.71129
729085	3	42985759	43109207	445	46	103370	-0.55717	0.71129
124152	16	19692778	19879087	645	36	103370	-0.55729	0.71133
4224	6	46726094	46817519	382	46	103370	-0.55757	0.71143
51237	5	138713257	138760605	65	11	103370	-0.55759	0.71144
474344	7	150312463	150364736	233	22	103370	-0.55767	0.71146
8529	19	15978834	16043884	381	24	103370	-0.55796	0.71157
100170765	19	41914063	41960670	152	19	103370	-0.5581	0.71161
5348	19	35594693	35643959	150	19	103370	-0.55818	0.71164
57018	3	156854291	156913482	207	20	103370	-0.55821	0.71165
41	12	50416420	50487405	121	19	103370	-0.55827	0.71167
55781	5	96486571	96554005	243	36	103370	-0.55826	0.71167
619189	15	44076372	44127295	111	19	103370	-0.55853	0.71176
9261	1	206823295	206917630	301	32	103370	-0.55867	0.71181
259289	12	11233886	11279912	170	7	103370	-0.55886	0.71187
376132	12	69992344	70039942	192	35	103370	-0.55905	0.71194
79073	11	60646351	60700915	181	26	103370	-0.55946	0.71208
10367	10	74117084	74420949	919	30	103370	-0.5598	0.71219
123263	15	65283850	65356977	309	46	103370	-0.55983	0.7122
9801	2	75838909	75899334	289	34	103370	-0.55982	0.7122
101927764	2	120470782	120552323	270	32	103370	-0.55986	0.71221
89887	19	55952699	56005854	218	60	103370	-0.55993	0.71224
51390	6	143346979	143671441	967	85	103370	-0.56004	0.71227
996	17	45185310	45301665	280	27	103370	-0.56017	0.71232
253832	13	21936710	22068508	426	35	103370	-0.56044	0.71241
57154	7	98615058	98776743	435	59	103370	-0.56063	0.71247
57509	8	17491303	17693729	1534	93	103370	-0.56063	0.71247
56270	17	80562438	80641411	376	52	103370	-0.56102	0.71261
120775	11	6907233	6953225	240	23	103370	-0.56117	0.71266
85019	18	20865977	21052925	381	34	103370	-0.56128	0.7127
1233	3	32958066	33006403	150	23	103370	-0.56168	0.71283
54602	13	80020259	80140212	405	25	103370	-0.56177	0.71286
55879	X	151771637	151831825	81	12	103370	-0.56218	0.713
147923	19	37534319	37631221	281	22	103370	-0.56253	0.71312
113235	17	26711661	26768230	120	25	103370	-0.56274	0.71319
488	12	110684032	110798898	359	26	103370	-0.56347	0.71344
9382	17	71154070	71214646	239	37	103370	-0.56347	0.71344
1826	21	41374343	42254039	3908	253	103370	-0.56372	0.71353
4975	11	76778886	76824377	121	28	103370	-0.56372	0.71353
554	X	153132985	153182620	76	12	103370	-0.56372	0.71353
1759	9	130930634	131027528	247	35	103370	-0.56414	0.71367
219960	11	57985354	58031390	241	24	103370	-0.56434	0.71374
170689	11	130283869	130356539	244	49	103370	-0.56445	0.71378
10551	7	16821437	16879738	336	31	103370	-0.5645	0.71379
390059	11	5375607	5421664	411	27	103370	-0.56473	0.71387
4495	16	56690653	56736977	291	48	103370	-0.56477	0.71388
55647	13	111165413	111249071	427	54	103370	-0.56497	0.71395
57711	19	37024517	37131178	274	26	103370	-0.56523	0.71404
5534	2	68395979	68518392	343	26	103370	-0.56527	0.71405
9080	16	3027457	3074506	172	33	103370	-0.5653	0.71407
9125	2	219398303	219471158	180	17	103370	-0.56568	0.7142
54962	15	66619008	66714074	354	34	103370	-0.56578	0.71423
92235	1	167028314	167108402	322	40	103370	-0.56597	0.71429
254973	9	125451269	125497204	188	9	103370	-0.566	0.7143
3561	X	70317254	70366481	68	9	103370	-0.56613	0.71435
54985	16	3062626	3109287	180	32	103370	-0.56651	0.71448
29102	5	31390601	31567282	623	51	103370	-0.56665	0.71452
832	1	19655267	19847066	869	50	103370	-0.56669	0.71454
163778	1	152908128	152955069	141	23	103370	-0.56674	0.71455
93323	19	17150571	17221428	333	29	103370	-0.56677	0.71457
9837	20	25353323	25439191	366	23	103370	-0.56695	0.71463
10859	19	55093384	55159007	406	25	103370	-0.56733	0.71476
4331	14	61166459	61445398	597	37	103370	-0.56749	0.71481
9180	5	38810960	38945743	508	49	103370	-0.56761	0.71485
4632	2	211144868	211214895	182	21	103370	-0.5677	0.71488
126433	19	39504661	39558198	359	22	103370	-0.56794	0.71496
163059	19	12115532	12181525	168	21	103370	-0.56812	0.71502
55814	5	70716442	70873649	379	16	103370	-0.56817	0.71504
219670	10	25260908	25386208	500	39	103370	-0.56818	0.71505
6468	10	103360421	103490345	306	32	103370	-0.5682	0.71505
493753	2	99205786	99259981	151	20	103370	-0.56835	0.7151
221074	10	18205768	18342221	635	47	103370	-0.56858	0.71518
1001	16	68643151	68742959	411	42	103370	-0.56869	0.71522
2057	19	11477881	11530018	114	14	103370	-0.56909	0.71535
160419	12	88363816	88458176	188	21	103370	-0.56919	0.71539
7050	18	3376925	3468409	268	48	103370	-0.56945	0.71547
85446	14	23980064	24060199	104	29	103370	-0.56948	0.71549
79156	19	30121327	30176384	173	37	103370	-0.56952	0.7155
92154	16	70685107	70754954	332	44	103370	-0.56982	0.7156
10043	22	35660268	35753987	289	29	103370	-0.57005	0.71568
4654	11	17706110	17753678	183	23	103370	-0.57009	0.71569
3761	22	38812332	38886205	225	51	103370	-0.57027	0.71575
22901	17	66220323	66435516	844	95	103370	-0.57044	0.71581
147741	19	9567031	9644279	235	13	103370	-0.57049	0.71583
1401	1	159672079	159719396	172	29	103370	-0.57056	0.71585
5595	16	30115426	30169630	94	19	103370	-0.5708	0.71593
353131	1	152764949	152810573	200	25	103370	-0.57089	0.71596
84698	12	75659759	75819681	426	31	103370	-0.5709	0.71597
199786	19	17599110	17674648	276	52	103370	-0.57113	0.71604
283232	11	660591	715028	251	36	103370	-0.57143	0.71615
373863	5	140040381	140088171	152	22	103370	-0.57192	0.71631
27115	6	136137834	136526709	893	76	103370	-0.57218	0.7164
132203	3	63603344	63660893	292	31	103370	-0.57223	0.71642
26268	6	52887586	52975671	169	30	103370	-0.57262	0.71655
5990	19	5983175	6145664	619	43	103370	-0.57266	0.71656
7541	18	5279018	5332052	157	31	103370	-0.5728	0.71661
27164	18	76705275	76769770	238	40	103370	-0.57285	0.71663
147670	19	57119527	57178614	228	42	103370	-0.57305	0.7167
8388	17	3326164	3372135	166	16	103370	-0.57306	0.7167
7283	17	40726358	40777256	109	14	103370	-0.57329	0.71678
10579	10	123713689	124024057	1420	153	103370	-0.57348	0.71684
55920	1	17723251	17801250	291	25	103370	-0.57351	0.71685
253461	3	141008055	141178634	481	58	103370	-0.57367	0.71691
4036	2	169973619	170254123	1030	97	103370	-0.57385	0.71697
11329	6	36451666	36550256	502	37	103370	-0.57423	0.71709
390078	11	5852186	5898127	299	12	103370	-0.57436	0.71714
388394	17	45045522	45091614	216	21	103370	-0.57458	0.71721
5047	9	138418601	138468622	207	41	103370	-0.57457	0.71721
8693	12	89903189	89953583	159	23	103370	-0.57484	0.7173
360226	16	2813486	2865133	91	21	103370	-0.57491	0.71732
492	X	152748905	152858387	322	43	103370	-0.57512	0.71739
125962	19	9215504	9261439	222	28	103370	-0.57515	0.71741
55256	2	3491690	3558350	192	24	103370	-0.57518	0.71741
151556	2	175286299	175386816	345	33	103370	-0.57553	0.71753
253714	6	97580037	97766126	473	28	103370	-0.57574	0.7176
730094	16	21984456	22105975	219	45	103370	-0.57649	0.71786
22915	4	90781003	90885780	417	41	103370	-0.57686	0.71798
3842	5	72077418	72220215	286	23	103370	-0.57688	0.71799
55611	11	63718325	63775892	183	19	103370	-0.5772	0.7181
57569	11	110437759	110618912	779	40	103370	-0.57725	0.71812
51765	X	131122245	131219971	157	23	103370	-0.57742	0.71817
153527	5	140043265	140096248	171	23	103370	-0.57767	0.71826
57528	5	143515437	143868097	941	49	103370	-0.57777	0.71829
406	11	13264325	13418813	564	48	103370	-0.57788	0.71833
79838	16	19386839	19520435	714	53	103370	-0.57792	0.71834
196951	15	49608822	49948128	1114	38	103370	-0.57802	0.71837
90167	X	131201021	131297050	127	17	103370	-0.57827	0.71846
140680	20	241504	306419	306	44	103370	-0.5783	0.71847
79679	1	117676209	117788582	401	49	103370	-0.57834	0.71848
2530	14	65842310	66220839	1396	45	103370	-0.57878	0.71863
386674	21	46001149	46047386	212	20	103370	-0.57881	0.71864
27247	2	69613245	69699760	258	20	103370	-0.57882	0.71865
9546	19	3740771	3796673	201	44	103370	-0.57884	0.71865
60673	12	52428758	52481279	175	31	103370	-0.579	0.71871
7840	2	73577886	73847047	848	31	103370	-0.579	0.71871
29970	3	158956036	159625155	2000	124	103370	-0.57922	0.71878
6645	16	69186050	69352955	509	36	103370	-0.57923	0.71878
388963	2	74631303	74679934	103	23	103370	-0.5797	0.71894
186	X	115266958	115316225	75	12	103370	-0.57973	0.71895
6717	7	87824430	87891308	145	24	103370	-0.57977	0.71896
10479	X	135032583	135139428	154	16	103370	-0.57985	0.71899
117159	12	55028375	55077277	181	31	103370	-0.58023	0.71912
51804	14	61166256	61226039	126	29	103370	-0.58028	0.71914
285386	3	188782910	189051271	738	76	103370	-0.58088	0.71934
56477	5	43366747	43447488	318	35	103370	-0.58101	0.71938
1829	18	29043027	29138814	344	37	103370	-0.58117	0.71944
84630	6	43176222	43265997	334	48	103370	-0.58118	0.71944
9865	7	28982974	29033029	212	28	103370	-0.58144	0.71953
132612	4	123265121	123360957	288	36	103370	-0.58172	0.71962
585	15	72943520	73040817	186	35	103370	-0.58176	0.71964
23786	22	18076621	18223621	631	33	103370	-0.582	0.71972
441457	9	99656286	99714572	103	20	103370	-0.5821	0.71975
92305	4	1707679	1758084	262	16	103370	-0.58232	0.71982
50814	X	151964511	152047907	105	18	103370	-0.58233	0.71983
64170	9	139248408	139303133	251	32	103370	-0.58268	0.71995
164312	20	6011192	6069726	268	34	103370	-0.58288	0.72001
4217	6	136868184	137148656	650	50	103370	-0.58306	0.72007
11266	1	161684558	161736952	240	36	103370	-0.58331	0.72016
9258	8	8630864	8786131	883	55	103370	-0.58338	0.72018
11338	19	56130416	56196082	219	31	103370	-0.58347	0.72021
377841	9	140318816	140370901	168	37	103370	-0.58354	0.72024
50852	3	108506631	108583714	308	41	103370	-0.58399	0.72039
56655	2	75150775	75206859	175	27	103370	-0.584	0.72039
3064	4	3041408	3255687	979	50	103370	-0.58417	0.72045
26353	12	119581595	119642551	180	37	103370	-0.58466	0.72061
54868	17	72737622	72845922	277	29	103370	-0.58468	0.72062
22931	10	27758103	27841166	326	27	103370	-0.58478	0.72065
60481	6	53122196	53248977	442	29	103370	-0.58486	0.72068
7317	X	47015199	47084527	40	17	103370	-0.5855	0.72089
9044	10	93648526	93800755	400	38	103370	-0.58551	0.7209
203054	8	145562704	145628457	136	22	103370	-0.5857	0.72096
4112	X	30226848	30280155	102	13	103370	-0.58574	0.72098
126206	19	56476092	56583176	768	86	103370	-0.586	0.72106
140432	13	98818039	98864521	144	27	103370	-0.58602	0.72107
212	X	55025488	55092497	19	6	103370	-0.58629	0.72116
153222	5	172448355	172576291	360	33	103370	-0.58635	0.72118
154215	6	124089991	125156786	3421	248	103370	-0.58685	0.72135
390594	15	65334154	65382276	208	35	103370	-0.58717	0.72145
26285	21	31528241	31573971	183	32	103370	-0.58717	0.72146
440603	1	114409436	114465230	121	28	103370	-0.58771	0.72164
10463	4	41957516	42099551	530	18	103370	-0.58793	0.72171
55114	16	24920710	25061695	412	35	103370	-0.58868	0.72196
160492	12	25619016	25836496	1018	67	103370	-0.58879	0.722
9445	13	48772274	48846232	226	43	103370	-0.58893	0.72205
140894	20	34521529	34628622	259	26	103370	-0.58932	0.72218
782	17	37319709	37388956	135	33	103370	-0.58968	0.7223
79968	15	44084112	44170617	183	25	103370	-0.5897	0.7223
9136	3	51957442	52010957	98	27	103370	-0.58983	0.72235
1586	10	104580288	104632290	155	21	103370	-0.59008	0.72243
2252	15	49680375	49789523	354	28	103370	-0.59009	0.72243
3562	5	131361347	131408896	125	14	103370	-0.5901	0.72244
57593	20	2638524	2750754	402	57	103370	-0.59012	0.72244
146183	16	21654835	21782050	222	36	103370	-0.59066	0.72263
257044	1	244589673	244813664	726	46	103370	-0.5907	0.72264
57719	19	17424032	17480638	202	30	103370	-0.59088	0.7227
5046	15	101834133	102065187	1221	155	103370	-0.59102	0.72275
27319	8	65457795	65506191	136	25	103370	-0.59107	0.72276
6224	8	56970739	57022140	367	17	103370	-0.59124	0.72282
3586	1	206930948	206980839	159	33	103370	-0.59136	0.72286
389084	2	233698724	233751111	192	28	103370	-0.59147	0.7229
29842	2	121964163	122077778	372	50	103370	-0.59158	0.72293
23224	14	64284683	64703167	1311	64	103370	-0.59189	0.72304
10150	13	97839549	98056374	683	64	103370	-0.59197	0.72307
3292	17	40668984	40717232	140	31	103370	-0.59208	0.7231
57631	X	114335179	114503635	232	22	103370	-0.59206	0.7231
9603	7	26156847	26236757	233	43	103370	-0.59212	0.72311
84417	2	106647113	106704611	340	46	103370	-0.59258	0.72327
23438	5	140036011	140088903	170	24	103370	-0.59264	0.72329
79654	1	45458220	45512027	205	32	103370	-0.59263	0.72329
23163	17	73222694	73293444	267	21	103370	-0.59284	0.72335
84629	7	5336421	5498177	698	97	103370	-0.59296	0.7234
28951	2	12821998	12892860	206	33	103370	-0.59306	0.72343
84839	19	3759087	3807219	168	37	103370	-0.59306	0.72343
26735	9	125402409	125448383	147	24	103370	-0.5933	0.72351
256949	19	8377468	8443146	234	32	103370	-0.59355	0.72359
90390	8	118497532	118562510	207	28	103370	-0.59358	0.7236
64848	5	112814391	112940984	611	30	103370	-0.59438	0.72387
54539	X	46991615	47039609	28	12	103370	-0.59441	0.72388
56157	X	104453611	104500358	97	14	103370	-0.59458	0.72394
27143	10	72203564	72338206	572	64	103370	-0.59466	0.72396
22847	19	32801514	32888573	276	33	103370	-0.59478	0.724
6122	22	39698887	39750670	235	30	103370	-0.59481	0.72402
84818	3	9923758	9985305	192	32	103370	-0.59481	0.72402
135398	6	49483113	49533166	149	28	103370	-0.59487	0.72404
728489	9	139246352	139303111	258	24	103370	-0.59498	0.72407
85285	17	39330352	39376147	173	17	103370	-0.59505	0.72409
344752	3	151416704	151485556	287	27	103370	-0.59506	0.7241
63027	6	3259207	3491954	993	86	103370	-0.59506	0.7241
8569	1	47013079	47104966	313	45	103370	-0.59509	0.72411
23557	1	153596130	153644328	93	10	103370	-0.59514	0.72412
27065	4	4352983	4430785	354	58	103370	-0.59535	0.72419
79971	1	68554142	68733284	831	87	103370	-0.59553	0.72426
9968	X	70303406	70372304	99	12	103370	-0.59585	0.72436
56946	11	76120967	76273943	384	33	103370	-0.59601	0.72442
23195	6	90342494	90564442	653	40	103370	-0.59612	0.72445
253512	13	45950520	46027549	242	38	103370	-0.59659	0.72461
11254	X	115532747	115602625	109	17	103370	-0.59664	0.72463
123041	14	92753925	92977825	1064	83	103370	-0.5967	0.72464
146378	16	29999655	30046023	94	14	103370	-0.59694	0.72473
56	11	125532229	125585809	217	32	103370	-0.59702	0.72475
79611	12	81436797	81660538	994	50	103370	-0.59709	0.72478
11154	14	31459312	31575656	294	33	103370	-0.59721	0.72482
343578	20	37195577	37289295	314	47	103370	-0.59721	0.72482
203100	8	38796668	38856181	182	31	103370	-0.59753	0.72492
27329	1	63028158	63081976	95	15	103370	-0.59761	0.72495
2899	1	37251128	37534844	759	77	103370	-0.59761	0.72495
8453	10	35287479	35414570	386	19	103370	-0.59768	0.72497
8732	6	89309988	89708440	1294	44	103370	-0.59773	0.72499
79630	1	150209687	150263335	118	22	103370	-0.598	0.72508
122704	14	23264088	23314246	236	37	103370	-0.59802	0.72509
256006	5	74354122	74567703	768	28	103370	-0.59852	0.72525
23086	11	108366158	108499492	424	44	103370	-0.59854	0.72526
7561	19	19811281	19878921	237	39	103370	-0.59879	0.72534
5205	18	55303658	55505327	797	85	103370	-0.59886	0.72537
78990	14	94454511	94525276	364	35	103370	-0.59927	0.72551
57447	14	21474922	21574098	291	69	103370	-0.59963	0.72562
55739	13	111232807	111302343	388	40	103370	-0.59964	0.72563
7763	9	74956341	75015163	192	27	103370	-0.59971	0.72565
727684	1	15480692	15533120	280	24	103370	-0.59976	0.72567
26528	19	1372584	1445683	163	32	103370	-0.60002	0.72575
3757	7	150632044	150710402	234	46	103370	-0.6	0.72575
91351	4	169267886	169436665	785	64	103370	-0.60011	0.72578
10025	19	857961	928218	246	48	103370	-0.6003	0.72585
57617	15	41151628	41206173	164	23	103370	-0.60039	0.72588
127435	1	53492724	53561174	400	25	103370	-0.60046	0.7259
339501	1	227968418	228044171	338	48	103370	-0.60062	0.72595
50617	7	138381039	138519305	546	70	103370	-0.60101	0.72608
10526	12	30771915	30883929	392	24	103370	-0.60104	0.72609
3936	13	46690058	46791459	314	38	103370	-0.6014	0.72621
1191	8	27444434	27507328	228	35	103370	-0.60142	0.72622
81537	14	64140934	64229756	206	20	103370	-0.60166	0.7263
7031	21	43772391	43821644	297	54	103370	-0.60169	0.72631
7101	6	108452215	108520013	133	35	103370	-0.60198	0.7264
5777	12	7020740	7080479	159	36	103370	-0.60213	0.72646
117195	11	18107502	18170027	205	23	103370	-0.60223	0.72649
25836	5	36841861	37075926	464	48	103370	-0.60262	0.72662
5528	6	42917218	42990083	261	26	103370	-0.60267	0.72664
90070	12	55014623	55063663	145	30	103370	-0.60295	0.72673
1232	3	46248872	46318197	305	26	103370	-0.60355	0.72693
51248	X	69496211	69544798	60	11	103370	-0.60379	0.72701
84661	2	32235856	32299890	233	37	103370	-0.60382	0.72702
11340	13	37539678	37593751	136	25	103370	-0.6043	0.72718
283403	12	52589365	52639639	201	23	103370	-0.60458	0.72727
11016	12	53891640	54055200	488	32	103370	-0.60464	0.72729
1117	1	111735281	111796062	255	31	103370	-0.60475	0.72733
2063	19	17332692	17391744	287	40	103370	-0.6049	0.72738
3682	17	3607919	3739537	526	59	103370	-0.60491	0.72738
112937	11	134110293	134199458	303	45	103370	-0.60515	0.72746
128077	1	145442059	145511670	152	19	103370	-0.60533	0.72752
2110	4	159558277	159639842	152	41	103370	-0.60533	0.72752
4832	16	1810321	1856743	324	35	103370	-0.60596	0.72773
124790	17	43202502	43257406	152	40	103370	-0.60613	0.72778
146849	17	8623246	8683154	253	32	103370	-0.60633	0.72785
100528030	12	89903189	89955039	161	23	103370	-0.60642	0.72788
79098	1	207181866	207243555	293	30	103370	-0.60643	0.72788
51081	17	73222749	73272457	178	20	103370	-0.60662	0.72795
29767	15	52008758	52118560	484	27	103370	-0.60682	0.72801
285440	4	187077565	187144617	316	41	103370	-0.60726	0.72816
55746	1	229567044	229679088	402	25	103370	-0.60741	0.72821
10650	18	12372895	12442237	321	45	103370	-0.60744	0.72822
144453	12	70027334	70128196	461	38	103370	-0.60751	0.72824
28514	6	170581288	170634815	209	28	103370	-0.60756	0.72826
317703	19	53760013	53805918	228	42	103370	-0.60759	0.72827
65260	1	53142014	53199038	207	20	103370	-0.60758	0.72827
10655	9	1014858	1067554	301	41	103370	-0.60761	0.72828
55035	9	95049640	95122876	232	28	103370	-0.6079	0.72837
27339	11	60648019	60709061	224	29	103370	-0.608	0.72841
9033	10	102037903	102125243	323	51	103370	-0.60802	0.72841
441669	14	20180587	20226528	20	5	103370	-0.60809	0.72843
9509	5	178527852	178807431	1068	136	103370	-0.60821	0.72848
2688	17	61984560	62031206	158	28	103370	-0.60833	0.72852
10208	13	31156830	31243687	149	16	103370	-0.60856	0.72859
401067	3	51825899	51874874	117	16	103370	-0.60869	0.72864
81926	19	1866975	1920518	174	26	103370	-0.60908	0.72877
221927	7	2567444	2630392	311	41	103370	-0.6093	0.72884
8530	20	24894866	24950564	359	21	103370	-0.60931	0.72884
55325	4	186310691	186382139	247	35	103370	-0.60937	0.72886
124220	16	2845173	2892285	83	15	103370	-0.60952	0.72891
9627	5	121612455	121809794	347	32	103370	-0.60973	0.72898
114904	22	37566206	37629341	337	35	103370	-0.60992	0.72904
79827	11	122933020	123101007	746	79	103370	-0.60997	0.72906
7737	X	118994495	119040791	124	15	103370	-0.61015	0.72912
10216	1	186230405	186293688	227	34	103370	-0.61021	0.72914
23394	20	49495585	49582527	229	28	103370	-0.61054	0.72925
10794	19	57755776	57815436	264	31	103370	-0.61087	0.72936
6358	17	34300692	34348764	240	26	103370	-0.6112	0.72947
9939	1	145472557	145523536	114	16	103370	-0.61133	0.72951
22998	4	41327802	41712061	1377	110	103370	-0.61148	0.72956
3690	17	45296208	45400077	435	35	103370	-0.6115	0.72957
80254	3	134169575	134303855	411	19	103370	-0.61186	0.72969
113179	19	1870371	1923446	176	27	103370	-0.61204	0.72974
127602	1	225082356	225596996	2261	47	103370	-0.61219	0.72979
92906	2	38779120	38865178	282	22	103370	-0.61234	0.72985
64776	11	111714948	111764798	121	18	103370	-0.613	0.73006
140459	9	132386883	132439496	205	51	103370	-0.61302	0.73007
150	10	112801790	112850665	121	30	103370	-0.61309	0.73009
8888	21	47645047	47741211	393	32	103370	-0.61312	0.7301
286133	8	27717399	27885369	701	76	103370	-0.61336	0.73018
51764	16	838041	885733	390	61	103370	-0.61337	0.73018
144423	12	129302985	129479513	784	85	103370	-0.6137	0.73029
94122	X	37830835	37998073	466	34	103370	-0.6137	0.73029
3026	10	115275590	115359361	369	54	103370	-0.61371	0.7303
53828	10	43832092	43881783	211	34	103370	-0.61372	0.7303
643802	16	53393274	53440041	133	24	103370	-0.61381	0.73033
1132	11	46395335	46448122	107	41	103370	-0.61392	0.73037
10879	4	71213795	71265961	297	22	103370	-0.61403	0.7304
22827	8	144888514	144946556	182	49	103370	-0.61423	0.73047
53822	19	35599154	35655205	169	26	103370	-0.61433	0.7305
80824	12	12616216	12750773	356	42	103370	-0.61458	0.73058
51471	2	73917636	73963467	122	8	103370	-0.61459	0.73059
3189	10	70056768	70112953	193	20	103370	-0.61468	0.73062
8082	12	26313032	26397710	318	36	103370	-0.61473	0.73063
390212	11	67208772	67255200	145	20	103370	-0.61478	0.73065
54970	11	113150251	113254345	355	52	103370	-0.61491	0.73069
51052	2	238440217	238485818	279	32	103370	-0.61494	0.7307
79577	1	193056088	193233945	501	29	103370	-0.61537	0.73084
221154	13	22056828	22213355	492	36	103370	-0.61549	0.73089
5276	3	167149577	167231732	297	24	103370	-0.61556	0.73091
4223	7	15640837	15761308	492	52	103370	-0.61585	0.731
100996598	22	41730086	41776400	145	26	103370	-0.61595	0.73104
8811	17	74035892	74083573	125	18	103370	-0.61601	0.73106
10060	12	21940323	22129797	449	57	103370	-0.61624	0.73113
2055	8	1668944	1744736	341	37	103370	-0.61642	0.73119
52	2	229869	288283	121	13	103370	-0.61652	0.73122
23235	11	111438170	111607635	418	22	103370	-0.61666	0.73127
84343	3	148812371	148901305	396	41	103370	-0.61665	0.73127
8907	19	16273665	16356156	273	17	103370	-0.61665	0.73127
10586	4	151468077	151515845	116	23	103370	-0.61675	0.7313
50624	10	124581671	124640691	190	29	103370	-0.61681	0.73132
31	17	35431927	35801902	966	57	103370	-0.61691	0.73135
4115	X	30225057	30272310	98	14	103370	-0.6169	0.73135
353174	17	74040263	74088885	127	18	103370	-0.61697	0.73137
11062	7	107169402	107228968	152	20	103370	-0.61739	0.73151
8226	X	6956961	7101231	318	13	103370	-0.61737	0.73151
3280	3	193818931	193866401	150	26	103370	-0.61748	0.73154
10299	5	10318751	10450500	197	22	103370	-0.61751	0.73155
23157	X	118739687	118862333	227	40	103370	-0.61795	0.7317
285668	5	60898636	61012362	380	49	103370	-0.61803	0.73172
26507	10	101053856	101164087	408	46	103370	-0.61812	0.73175
22934	2	88956176	89060452	264	10	103370	-0.61813	0.73176
3090	17	1922454	1972981	166	38	103370	-0.61815	0.73176
286223	9	91570778	91621057	251	40	103370	-0.61836	0.73183
153241	5	122670579	122794286	407	24	103370	-0.61872	0.73195
2248	11	69614736	69669192	258	25	103370	-0.61872	0.73195
388364	17	28633351	28696065	186	26	103370	-0.61872	0.73195
402160	4	2385701	2474690	453	49	103370	-0.61871	0.73195
27430	5	162895070	162956359	245	37	103370	-0.61886	0.732
100506627	11	30875150	31049233	296	34	103370	-0.61894	0.73202
2290	14	29201278	29249483	137	22	103370	-0.61899	0.73204
9245	15	59868982	59922210	203	30	103370	-0.61907	0.73206
9790	10	43242954	43340385	394	30	103370	-0.61904	0.73206
1615	2	136654252	136778254	237	19	103370	-0.61923	0.73212
347487	X	139027884	139082677	130	10	103370	-0.61925	0.73212
55125	18	12956352	13135052	702	37	103370	-0.61933	0.73215
965	1	117047156	117148715	137	27	103370	-0.61962	0.73225
115362	1	89714633	89773544	144	42	103370	-0.61982	0.73231
3467	9	21130631	21177144	208	44	103370	-0.61987	0.73233
119032	10	104578967	104634718	168	23	103370	-0.61993	0.73235
6284	1	153581275	153641582	124	12	103370	-0.61996	0.73236
83661	11	60432046	60493284	274	21	103370	-0.61997	0.73236
55691	10	13675706	14407866	3626	245	103370	-0.62011	0.73241
317705	1	247384374	247430447	161	24	103370	-0.62026	0.73246
90874	1	120152000	120225813	230	42	103370	-0.62041	0.7325
10800	X	77516965	77618193	149	12	103370	-0.6207	0.7326
9547	5	134896369	134949969	127	14	103370	-0.62083	0.73264
151525	2	160082304	160178304	538	28	103370	-0.62084	0.73265
170463	19	18494679	18555372	173	31	103370	-0.62085	0.73265
390142	11	55505914	55551858	342	11	103370	-0.62101	0.7327
83606	22	24926406	24986901	172	24	103370	-0.62119	0.73276
10675	3	47593728	47656730	131	27	103370	-0.6214	0.73283
84631	X	144864347	144917360	95	21	103370	-0.62146	0.73285
9265	7	6191407	6347242	652	51	103370	-0.62144	0.73285
57003	17	61812610	61886088	218	21	103370	-0.62148	0.73286
7059	1	155155379	155212772	116	24	103370	-0.62159	0.73289
55625	16	84998066	85080141	455	37	103370	-0.62163	0.73291
192134	11	76710385	76763020	150	18	103370	-0.62171	0.73294
153090	9	124294162	124557809	766	98	103370	-0.62178	0.73296
92170	10	135172621	135244174	315	43	103370	-0.62187	0.73299
256364	11	62359690	62415492	125	28	103370	-0.6222	0.73309
4780	2	178085031	178164859	258	31	103370	-0.62242	0.73317
11258	9	34603542	34655520	118	24	103370	-0.62269	0.73325
90557	2	132250248	132301239	279	16	103370	-0.62275	0.73328
84912	7	133964089	134036827	416	22	103370	-0.62281	0.73329
23476	19	15338301	15478354	253	38	103370	-0.62303	0.73337
261726	1	168113171	168181352	221	23	103370	-0.62326	0.73344
3350	5	63245875	63293119	139	29	103370	-0.62342	0.73349
7879	3	128409975	128543641	570	35	103370	-0.62343	0.7335
9948	4	10065963	10153612	694	39	103370	-0.62347	0.73351
59348	19	52457593	52525079	293	26	103370	-0.62357	0.73355
5053	12	103222104	103346381	556	31	103370	-0.62368	0.73358
100507096	4	107269340	107323592	194	32	103370	-0.62396	0.73367
145447	14	51303878	51381688	268	42	103370	-0.62443	0.73383
60678	3	127837302	128137489	902	35	103370	-0.62451	0.73385
8500	11	70081806	70240607	438	33	103370	-0.62468	0.73391
545	3	142158077	142332668	602	34	103370	-0.6248	0.73395
26149	9	40761188	40827112	10	3	103370	-0.62534	0.73413
54861	3	43293004	43402635	274	40	103370	-0.62574	0.73426
79631	15	82412561	82590104	679	51	103370	-0.62582	0.73428
58508	7	151822010	152168090	418	21	103370	-0.62588	0.7343
57721	4	119571525	119643374	140	17	103370	-0.62611	0.73438
163081	19	37143466	37222428	210	22	103370	-0.62631	0.73444
54440	X	128878892	128939177	99	20	103370	-0.62642	0.73448
55314	4	159087749	159186439	170	34	103370	-0.62672	0.73458
79726	16	74897468	75054026	554	58	103370	-0.62675	0.73459
84466	5	126530206	126806914	1154	44	103370	-0.62676	0.73459
84141	2	75709444	75831848	466	56	103370	-0.62679	0.7346
4208	5	88004058	88234922	567	54	103370	-0.62692	0.73464
79930	5	176918905	176972490	92	18	103370	-0.62692	0.73464
5423	8	42160973	42239331	200	27	103370	-0.62703	0.73468
79072	5	7849272	7904150	263	27	103370	-0.62722	0.73474
7424	4	177594689	177748899	587	29	103370	-0.62726	0.73476
445582	2	131940924	132032944	128	11	103370	-0.62732	0.73478
283643	14	105921192	105975585	105	21	103370	-0.62755	0.73485
9213	1	180566146	180869415	1170	51	103370	-0.62758	0.73486
91683	11	66755190	66828334	180	20	103370	-0.62773	0.73491
26520	14	58865370	58929232	128	22	103370	-0.62785	0.73495
10801	17	75242492	75506678	1064	107	103370	-0.6281	0.73503
57614	18	59819506	59984355	739	37	103370	-0.62871	0.73523
2182	X	108874564	109011621	124	12	103370	-0.62954	0.7355
80271	19	41187885	41256765	250	40	103370	-0.62975	0.73557
140461	12	48531572	48586377	242	33	103370	-0.62996	0.73564
4101	X	151908387	151957408	21	4	103370	-0.63055	0.73583
2585	15	49412974	49669955	826	26	103370	-0.63057	0.73584
22895	12	113194343	113346686	369	51	103370	-0.63068	0.73588
3267	2	228301853	228435938	571	29	103370	-0.63088	0.73594
55054	2	234125217	234214320	277	20	103370	-0.6312	0.73605
5568	9	71617426	71670600	169	36	103370	-0.63139	0.73611
8814	14	50786122	50918179	431	54	103370	-0.63147	0.73613
56934	17	49697674	50272377	1757	108	103370	-0.63155	0.73616
27238	X	48959022	49015079	51	14	103370	-0.63167	0.7362
92293	12	128716948	129202460	1678	206	103370	-0.6319	0.73627
23145	7	149438131	149541054	487	61	103370	-0.63195	0.73629
57731	19	40938050	41092365	478	77	103370	-0.63217	0.73636
5521	5	145959067	146496083	1458	100	103370	-0.63222	0.73638
130589	2	38858052	38971909	434	52	103370	-0.63257	0.73649
388939	2	29274556	29332127	237	45	103370	-0.6326	0.7365
9427	2	233334537	233387532	211	52	103370	-0.63264	0.73651
85481	8	87050691	87116851	271	26	103370	-0.63272	0.73654
9658	18	74059637	74242146	655	69	103370	-0.63277	0.73656
1149	18	12219318	12287594	248	54	103370	-0.6333	0.73673
261734	1	5912870	6087618	778	43	103370	-0.63332	0.73674
1277	17	48251457	48314003	202	51	103370	-0.63343	0.73677
137902	8	52222137	52757005	2409	83	103370	-0.63343	0.73677
53838	11	68018803	68074469	166	27	103370	-0.63341	0.73677
3321	1	117107020	117245377	201	43	103370	-0.6336	0.73683
387748	11	5722678	5768768	259	22	103370	-0.63372	0.73687
84449	19	14765711	14854558	400	40	103370	-0.63372	0.73687
55267	22	46436339	46485024	88	17	103370	-0.63385	0.73691
8630	12	57111237	57191574	157	27	103370	-0.63403	0.73697
83439	2	85325583	85547511	846	67	103370	-0.63419	0.73702
7094	9	35687334	35767392	219	53	103370	-0.63424	0.73704
79366	X	80359200	80492441	115	29	103370	-0.63441	0.73709
9219	11	62350675	62404312	119	24	103370	-0.63449	0.73712
5166	7	95202809	95260925	276	29	103370	-0.63458	0.73715
338442	12	123175840	123229392	140	17	103370	-0.63478	0.73721
25904	3	32691637	32825367	531	23	103370	-0.63493	0.73726
1750	7	96600290	96650352	83	25	103370	-0.63514	0.73733
8379	7	1845428	2307583	3003	70	103370	-0.63514	0.73733
2595	15	42531366	42656599	689	29	103370	-0.63533	0.73739
57580	20	47230787	47479420	925	48	103370	-0.63541	0.73742
6450	21	40782797	40897433	485	29	103370	-0.63567	0.73751
29978	X	56555025	56603443	74	11	103370	-0.63594	0.73759
92196	2	159616829	159682506	279	34	103370	-0.63617	0.73767
221960	7	6828566	6900926	82	8	103370	-0.63628	0.7377
1431	12	56655483	56729175	151	17	103370	-0.63651	0.73778
3251	X	133559175	133644698	105	15	103370	-0.63675	0.73786
151636	3	122248085	122304050	184	28	103370	-0.63691	0.73791
10659	10	10803851	11388674	2323	168	103370	-0.63701	0.73794
5099	4	30686951	31158423	1863	87	103370	-0.63702	0.73794
4097	17	79866145	79920587	103	17	103370	-0.63723	0.73801
1908	20	57840499	57911047	219	51	103370	-0.63731	0.73804
390079	11	5867979	5913932	270	13	103370	-0.63737	0.73806
5431	4	57809944	57907334	391	35	103370	-0.63757	0.73812
1815	11	602305	650706	265	40	103370	-0.63768	0.73816
4072	2	47561287	47624167	278	43	103370	-0.63802	0.73827
9827	9	35714277	35763264	134	39	103370	-0.63801	0.73827
27229	15	43628257	43708258	220	24	103370	-0.63819	0.73832
89778	18	61335194	61401123	346	22	103370	-0.63822	0.73834
773	19	13307256	13652274	1364	142	103370	-0.63856	0.73845
8034	10	70232090	70322280	319	19	103370	-0.63861	0.73846
51715	6	57041790	57122112	164	33	103370	-0.63873	0.7385
54443	7	36394415	36503400	370	40	103370	-0.63886	0.73854
444	8	62403115	62662199	803	52	103370	-0.63907	0.73861
9861	3	63986225	64044686	210	48	103370	-0.63916	0.73864
11011	17	60519447	60702842	289	32	103370	-0.63929	0.73868
6747	3	156247929	156307973	235	24	103370	-0.63932	0.73869
284541	1	47568107	47624528	278	21	103370	-0.63955	0.73877
2959	1	89308321	89392301	372	29	103370	-0.63961	0.73879
124912	17	31283882	31334895	258	39	103370	-0.6398	0.73885
165679	3	161052580	161125662	330	28	103370	-0.6399	0.73888
54726	4	146044802	146136768	140	39	103370	-0.64023	0.73899
29121	12	9787304	9862151	377	30	103370	-0.64032	0.73902
4487	4	4826392	4875663	311	46	103370	-0.64039	0.73904
9372	1	52572678	52822358	622	38	103370	-0.64038	0.73904
607	1	146978222	147108022	440	76	103370	-0.64067	0.73913
6625	19	49553465	49621870	232	44	103370	-0.64066	0.73913
58527	6	139314819	139374439	211	43	103370	-0.64112	0.73928
51368	3	51670191	51748339	123	31	103370	-0.64158	0.73943
5329	19	44140247	44209498	274	43	103370	-0.64179	0.7395
202051	5	138721514	138774820	67	10	103370	-0.64193	0.73954
64210	10	99208081	99293521	324	44	103370	-0.64203	0.73957
10766	22	41819492	41879234	209	27	103370	-0.64218	0.73962
25902	6	151151815	151433023	1249	96	103370	-0.64224	0.73964
27128	22	37643495	37721389	250	46	103370	-0.64249	0.73972
219541	11	57461182	57514804	125	29	103370	-0.64259	0.73976
731	1	57285443	57393894	515	56	103370	-0.643	0.73989
57786	7	5050452	5119119	437	32	103370	-0.64307	0.73991
90525	15	45449412	45528373	285	22	103370	-0.64314	0.73993
54827	11	114431313	114501484	265	30	103370	-0.64315	0.73994
25903	1	161942982	162029172	264	46	103370	-0.64342	0.74003
64326	1	175903967	176211386	910	38	103370	-0.64366	0.7401
8605	19	48541100	48649109	538	59	103370	-0.64365	0.7401
126370	19	15162877	15208944	292	27	103370	-0.6437	0.74012
57679	2	202554986	202680895	416	32	103370	-0.64372	0.74012
109	2	25032038	25177602	726	44	103370	-0.64432	0.74032
2035	1	29178603	29456558	820	54	103370	-0.64436	0.74033
631	20	17464550	17584865	455	79	103370	-0.64444	0.74035
10166	13	41328547	41396601	256	24	103370	-0.64461	0.74041
23329	12	65183352	65284802	216	51	103370	-0.64499	0.74053
6517	17	7149986	7201367	109	22	103370	-0.64503	0.74055
645262	1	149295909	149349610	1	1	103370	-0.6452	0.7406
9628	14	72363817	73043238	2813	142	103370	-0.64527	0.74062
4287	14	92514896	92607965	457	26	103370	-0.64556	0.74072
4023	8	19761582	19834770	362	36	103370	-0.64571	0.74077
10595	16	23691625	23759821	252	51	103370	-0.64582	0.7408
64446	17	72235386	72321023	383	41	103370	-0.64585	0.74081
5361	3	126672437	126766235	372	34	103370	-0.64623	0.74093
139562	X	69247341	69294029	101	23	103370	-0.64641	0.74099
10325	X	55709110	55795766	142	14	103370	-0.64652	0.74103
2948	1	110163698	110218123	147	27	103370	-0.64666	0.74107
5983	13	34357206	34550695	675	45	103370	-0.64671	0.74109
6642	15	64351275	64446433	314	27	103370	-0.64688	0.74114
25930	3	47387383	47464931	159	29	103370	-0.64713	0.74123
8972	7	141660676	141816547	424	62	103370	-0.64741	0.74132
54920	16	68021847	68123226	252	27	103370	-0.64761	0.74138
162461	17	48313767	48368846	218	46	103370	-0.64783	0.74145
85395	21	46324918	46406891	442	49	103370	-0.64842	0.74164
57117	4	106593784	106664881	237	23	103370	-0.64869	0.74173
10869	3	49135479	49193371	121	36	103370	-0.649	0.74183
8464	6	44784467	45380788	2255	43	103370	-0.6492	0.7419
2569	6	89877223	89976007	482	51	103370	-0.64944	0.74197
3476	X	69318318	69396174	137	22	103370	-0.64996	0.74214
54344	1	155102367	155147996	115	20	103370	-0.65008	0.74218
156	11	66998905	67064029	111	26	103370	-0.65071	0.74238
85443	3	36743913	36816352	237	57	103370	-0.65085	0.74243
11000	1	153711830	153762633	103	24	103370	-0.65092	0.74245
646658	14	74862596	74927805	185	27	103370	-0.65102	0.74248
10381	16	89953417	90012505	301	30	103370	-0.6513	0.74257
922	1	157786861	157846634	191	31	103370	-0.65133	0.74258
9710	19	34710456	34856471	408	35	103370	-0.6514	0.74261
23513	8	144863090	144932890	216	43	103370	-0.65151	0.74264
9668	19	52526677	52587073	219	26	103370	-0.6515	0.74264
144717	12	111788455	111841925	120	22	103370	-0.65161	0.74268
81616	19	6100654	6203113	526	30	103370	-0.6517	0.7427
8723	3	125155488	125274058	466	37	103370	-0.65178	0.74273
55738	20	61869137	61931145	351	42	103370	-0.65199	0.7428
2491	X	100318178	100428667	277	29	103370	-0.65215	0.74285
64081	10	70032417	70131115	346	24	103370	-0.65243	0.74294
27124	22	31483893	31540683	220	46	103370	-0.65255	0.74298
5718	17	65326619	65397721	141	22	103370	-0.65262	0.743
646670	15	72886107	72942539	92	23	103370	-0.65307	0.74314
50838	12	11050525	11097161	184	17	103370	-0.65307	0.74315
83899	17	39347900	39393904	136	25	103370	-0.65336	0.74324
30814	1	20236800	20285110	203	35	103370	-0.65377	0.74337
375790	1	920503	1001499	439	49	103370	-0.65378	0.74337
54972	11	60656913	60714631	219	27	103370	-0.65382	0.74338
286343	9	12739989	12833059	406	52	103370	-0.6542	0.74351
3744	1	111049839	111096797	191	26	103370	-0.6542	0.74351
353514	19	54808353	54859409	143	29	103370	-0.65427	0.74353
79173	19	13983168	14051909	202	22	103370	-0.65443	0.74358
2846	X	77968206	78024211	102	13	103370	-0.65456	0.74362
9677	15	43815660	43917451	135	25	103370	-0.65477	0.74369
3750	X	48808639	48863251	68	19	103370	-0.65479	0.7437
6348	17	34405602	34452506	191	22	103370	-0.65495	0.74375
94115	19	49540895	49587368	155	30	103370	-0.65571	0.744
91653	3	112894850	113016306	556	71	103370	-0.65589	0.74405
54752	17	33413598	33467751	122	41	103370	-0.65619	0.74415
221223	16	55870066	56024943	629	58	103370	-0.65654	0.74426
10449	18	47299874	47375306	257	24	103370	-0.65694	0.74439
130507	2	170649010	170950641	1253	36	103370	-0.65694	0.74439
474383	X	154576764	154622879	14	5	103370	-0.65712	0.74445
286077	8	144796103	144857710	263	27	103370	-0.65721	0.74448
6607	5	69310350	69383422	1	1	103370	-0.65728	0.7445
728492	5	69286078	69348935	1	1	103370	-0.65728	0.7445
129685	6	41983251	42065093	354	58	103370	-0.65743	0.74455
51631	7	138990105	139118203	491	24	103370	-0.65744	0.74455
63826	17	2172244	2238553	219	27	103370	-0.65744	0.74455
126917	1	19220774	19317826	451	49	103370	-0.65761	0.74461
873	21	37407285	37455462	216	34	103370	-0.65812	0.74477
388536	19	37299224	37376689	232	32	103370	-0.6589	0.74502
6927	12	121380861	121450315	276	25	103370	-0.65898	0.74505
120103	11	92870850	92966095	254	23	103370	-0.65941	0.74518
1470	20	23794404	23842312	354	30	103370	-0.65949	0.74521
79663	3	122448844	122547666	320	26	103370	-0.65962	0.74525
54841	13	103416399	103503888	330	30	103370	-0.6597	0.74528
91523	12	47438386	47640446	864	77	103370	-0.66037	0.74549
9527	17	28769426	28863832	173	28	103370	-0.66038	0.7455
1390	10	35380769	35511886	380	19	103370	-0.66058	0.74556
6005	6	49562888	49639587	358	30	103370	-0.66083	0.74564
29761	21	17067327	17262377	593	25	103370	-0.66111	0.74573
473	1	8402464	8912699	1137	44	103370	-0.66163	0.7459
64770	3	123606152	123715255	348	30	103370	-0.66169	0.74592
1462	5	82732493	82888122	539	76	103370	-0.66178	0.74594
79157	17	74697647	74785336	229	30	103370	-0.66181	0.74595
57545	4	15436489	15613594	537	54	103370	-0.66196	0.746
101927989	18	74164915	74215874	160	38	103370	-0.66226	0.7461
283092	11	49938943	49984971	172	17	103370	-0.66231	0.74611
56062	X	86737715	86935050	572	29	103370	-0.66234	0.74612
276	1	104158695	104217174	5	3	103370	-0.66246	0.74616
89941	16	683083	734174	197	26	103370	-0.66252	0.74618
79618	8	28712911	28932456	475	48	103370	-0.66267	0.74623
259293	12	11275884	11321843	247	13	103370	-0.66294	0.74632
4107	X	148974941	149024609	19	8	103370	-0.66299	0.74633
278	1	104252833	104311312	16	6	103370	-0.66304	0.74635
57396	5	178019664	178089093	247	24	103370	-0.66347	0.74648
1234	3	46376633	46427697	223	31	103370	-0.66364	0.74654
54987	1	53669771	53721289	112	21	103370	-0.66367	0.74655
60495	10	100206834	101030632	2826	79	103370	-0.66384	0.7466
1942	1	155065349	155117386	145	22	103370	-0.66399	0.74665
9439	6	131885106	131984379	226	44	103370	-0.66404	0.74667
114799	18	19099242	19215697	155	17	103370	-0.66409	0.74668
808	19	47069512	47124039	200	44	103370	-0.66408	0.74668
6014	18	40313183	40730676	1497	92	103370	-0.66412	0.74669
221301	6	116815176	116890031	259	19	103370	-0.66413	0.7467
65993	16	1811891	1858152	336	35	103370	-0.66418	0.74671
84904	9	35648872	35710863	226	41	103370	-0.66428	0.74675
241	13	31252615	31348565	447	40	103370	-0.66434	0.74676
390063	11	5451772	5497783	317	38	103370	-0.66444	0.74679
553115	1	32085463	32145838	146	18	103370	-0.66458	0.74684
91801	11	107363453	107471468	445	40	103370	-0.66474	0.74689
653423	8	7670209	7731319	5	3	103370	-0.6648	0.74691
195814	8	57202570	57268335	255	27	103370	-0.66485	0.74693
6331	3	38579553	38726164	548	73	103370	-0.66485	0.74693
2296	6	1575681	1624132	123	36	103370	-0.66489	0.74694
6759	X	48207968	48262785	35	7	103370	-0.66494	0.74696
7425	7	100795790	100845862	162	25	103370	-0.66502	0.74698
79134	2	120965047	121015984	138	18	103370	-0.66526	0.74706
100463486	11	10519434	10565723	188	27	103370	-0.66582	0.74724
6716	2	31739656	31841040	316	30	103370	-0.66591	0.74727
7163	8	80937103	81118836	717	49	103370	-0.66597	0.74728
9871	4	119633978	119794838	690	31	103370	-0.66608	0.74732
22858	6	52856097	52961676	207	32	103370	-0.66612	0.74733
338667	11	125782319	125836735	228	39	103370	-0.66625	0.74738
8843	12	123189303	123236439	126	19	103370	-0.6665	0.74745
5172	7	107266080	107368254	210	46	103370	-0.66661	0.74749
100533952	7	5050452	5122854	461	35	103370	-0.66687	0.74757
1436	5	149422854	149527935	418	73	103370	-0.66698	0.74761
51129	19	8394011	8449257	184	29	103370	-0.66723	0.74769
337975	21	31953774	31998944	109	15	103370	-0.66726	0.7477
57707	16	84499966	84573366	653	59	103370	-0.66743	0.74775
284361	19	50944736	50996608	224	38	103370	-0.66756	0.74779
126205	19	56424198	56509995	576	54	103370	-0.66764	0.74782
9812	5	141268350	141340027	281	29	103370	-0.66774	0.74785
100128327	6	116807646	116901773	338	28	103370	-0.66778	0.74786
6829	19	39901186	39977310	295	26	103370	-0.66783	0.74788
51755	17	37582739	37731398	387	25	103370	-0.66814	0.74798
126133	19	49921473	49984305	199	32	103370	-0.66834	0.74804
10906	12	112528349	112601408	122	23	103370	-0.66848	0.74809
25942	15	75651720	75783181	283	33	103370	-0.66877	0.74818
353345	7	37535212	37791888	917	47	103370	-0.66879	0.74819
4838	10	72181692	72236465	113	24	103370	-0.66908	0.74828
6476	3	164686686	164831283	361	19	103370	-0.66931	0.74835
54836	9	116076812	116143513	324	32	103370	-0.66942	0.74839
81631	16	87388157	87448380	219	38	103370	-0.66944	0.74839
115948	19	11521272	11581853	187	34	103370	-0.6697	0.74848
57510	6	43480068	43578812	308	27	103370	-0.66984	0.74852
64211	12	113890694	113944877	123	14	103370	-0.66983	0.74852
7431	10	17234934	17289592	192	27	103370	-0.66984	0.74852
91	12	52310451	52400863	247	46	103370	-0.66985	0.74852
64168	8	91768921	91981630	629	36	103370	-0.66997	0.74856
90507	17	45905047	45953699	180	33	103370	-0.67	0.74857
80176	1	9300202	9439591	685	96	103370	-0.67008	0.7486
5555	12	11046834	11097444	199	18	103370	-0.67035	0.74868
285598	5	175757477	175810934	147	24	103370	-0.67098	0.74888
101927469	16	14980426	15043180	1	1	103370	-0.67103	0.7489
120224	11	129650732	129739898	336	37	103370	-0.67102	0.7489
1440	17	38136614	38184066	220	22	103370	-0.67104	0.7489
5681	16	67892175	67973581	191	34	103370	-0.67105	0.74891
55331	11	76536917	76744850	621	18	103370	-0.67109	0.74892
2885	17	73304157	73436790	379	22	103370	-0.67158	0.74907
83463	5	176722501	176776096	126	29	103370	-0.67169	0.74911
57695	2	219304974	219468084	429	24	103370	-0.67173	0.74912
55630	8	145627798	145677279	152	20	103370	-0.67177	0.74913
201163	17	17105523	17175502	277	25	103370	-0.67253	0.74938
10350	17	66960773	67093442	373	35	103370	-0.67271	0.74943
59344	17	7989218	8057365	232	50	103370	-0.6727	0.74943
10557	10	15104179	15156256	299	39	103370	-0.67286	0.74948
201164	17	17094309	17144646	204	33	103370	-0.67292	0.7495
4967	7	44611104	44758669	422	37	103370	-0.67324	0.7496
9420	8	65498529	65746348	673	42	103370	-0.67333	0.74963
404217	19	7979381	8026051	145	19	103370	-0.67337	0.74964
8744	19	6496010	6545939	116	29	103370	-0.67362	0.74972
3192	1	245003602	245062827	98	22	103370	-0.67377	0.74977
79934	19	41187434	41257790	258	34	103370	-0.67384	0.74979
6567	X	73606328	73763764	182	23	103370	-0.67398	0.74984
575	8	143510377	143636369	383	61	103370	-0.67425	0.74992
55152	3	49042832	49093504	90	36	103370	-0.6747	0.75007
10134	X	152955947	153025201	87	13	103370	-0.67481	0.7501
3718	19	17925591	17993880	206	34	103370	-0.67483	0.75011
57524	16	2217184	2281479	141	23	103370	-0.67508	0.75019
54838	10	104468727	104586022	339	33	103370	-0.6752	0.75023
54470	X	100860108	100907991	70	15	103370	-0.67531	0.75026
149998	21	15470784	15618361	801	44	103370	-0.67556	0.75034
80114	10	60237774	60601194	964	55	103370	-0.67593	0.75046
122416	14	102963179	103011128	154	24	103370	-0.67609	0.75051
55850	19	17291155	17340638	257	24	103370	-0.6761	0.75051
673	7	140405749	140659564	627	31	103370	-0.67644	0.75062
8516	10	15547711	15797328	988	65	103370	-0.67644	0.75062
399664	19	1544668	1603057	100	28	103370	-0.67652	0.75065
55350	6	133033926	133090904	301	34	103370	-0.67663	0.75068
22902	4	71535647	71684336	427	18	103370	-0.67681	0.75074
644054	10	49193372	49242825	1	1	103370	-0.67701	0.7508
51192	16	66551466	66613832	205	20	103370	-0.67736	0.75091
389676	8	94136324	94214079	266	34	103370	-0.67743	0.75093
83902	17	39461169	39506947	181	25	103370	-0.67746	0.75094
23581	19	15125291	15179104	328	37	103370	-0.67767	0.75101
89849	11	72490451	72563793	173	29	103370	-0.67766	0.75101
8671	4	72018003	72447804	930	58	103370	-0.67791	0.75108
6882	6	34835555	34890908	217	34	103370	-0.67794	0.75109
6039	14	21214210	21260626	360	44	103370	-0.67796	0.7511
166012	3	126208131	126272134	359	48	103370	-0.678	0.75111
3659	5	131807301	131861465	198	27	103370	-0.6782	0.75118
51109	14	68133517	68197510	267	28	103370	-0.67854	0.75129
162967	19	53369425	53429599	236	34	103370	-0.6788	0.75137
84465	15	66177634	66581075	1693	144	103370	-0.67881	0.75137
55536	7	21930517	22020542	457	68	103370	-0.67904	0.75144
79187	19	4269591	4333843	265	41	103370	-0.67929	0.75152
414189	10	51697867	51780259	22	3	103370	-0.67938	0.75155
54862	19	13981956	14051693	204	22	103370	-0.67956	0.75161
144195	12	7955110	8078792	484	54	103370	-0.67972	0.75166
400658	18	74172477	74220045	150	37	103370	-0.68048	0.7519
126204	19	56393058	56478702	515	57	103370	-0.68077	0.75199
81833	6	88722507	88786550	185	22	103370	-0.68086	0.75202
26059	3	55532336	56537391	3739	143	103370	-0.68095	0.75205
6217	19	39913847	39961660	199	25	103370	-0.68098	0.75206
729665	14	59961785	60078549	521	26	103370	-0.68121	0.75213
10225	3	111225926	111394843	513	66	103370	-0.68132	0.75217
89890	13	41691709	41741936	98	16	103370	-0.68193	0.75236
6996	12	104324593	104392656	327	33	103370	-0.68203	0.75239
353135	1	152723753	152770902	175	22	103370	-0.68213	0.75242
284217	18	6931743	7152813	780	114	103370	-0.68215	0.75243
1665	4	24519087	24621184	332	31	103370	-0.68232	0.75248
140628	20	61028553	61086026	134	33	103370	-0.68274	0.75261
3430	17	41123742	41176476	99	17	103370	-0.68293	0.75268
83889	19	38365213	38432317	192	32	103370	-0.68337	0.75281
55234	9	33031850	33111714	292	24	103370	-0.68347	0.75284
9091	16	584968	644136	184	25	103370	-0.68389	0.75298
84265	1	145446236	145511081	143	17	103370	-0.68407	0.75304
4040	12	12258959	12454811	592	37	103370	-0.68433	0.75312
5314	6	51470145	51987423	2014	89	103370	-0.68438	0.75313
27330	X	83303354	83477943	394	23	103370	-0.6844	0.75314
347240	9	34242378	34364198	333	28	103370	-0.68469	0.75323
54884	2	85559078	85616821	163	32	103370	-0.68471	0.75324
55051	14	90734398	90833481	361	28	103370	-0.68497	0.75332
30827	18	47798713	47849692	222	42	103370	-0.68556	0.75351
4881	1	153616093	153676468	106	18	103370	-0.68559	0.75351
23305	5	131275666	131382761	283	33	103370	-0.68583	0.75359
63908	20	23345156	23437156	391	29	103370	-0.68618	0.7537
10389	X	18247433	18407844	151	8	103370	-0.68635	0.75375
145173	13	31739112	31916413	558	40	103370	-0.68635	0.75375
8383	17	3083915	3129844	207	23	103370	-0.68672	0.75387
54927	7	132459623	132801839	923	41	103370	-0.68688	0.75392
5930	16	24515866	24594184	279	17	103370	-0.68695	0.75394
148229	19	1772074	1847275	204	40	103370	-0.68713	0.754
219432	11	55397643	55443572	11	8	103370	-0.68751	0.75412
27183	16	69310242	69368951	196	31	103370	-0.68752	0.75412
4160	18	58028564	58075001	203	34	103370	-0.68758	0.75414
170371	10	50353890	50431640	409	53	103370	-0.68829	0.75437
5150	8	66616569	66788969	623	39	103370	-0.6892	0.75465
79840	2	219930046	220060587	354	28	103370	-0.68945	0.75473
3035	5	140043490	140106681	198	24	103370	-0.68975	0.75482
285148	2	9579670	9638604	206	24	103370	-0.68978	0.75483
27324	16	52461682	52616714	468	65	103370	-0.69015	0.75495
113174	11	18091890	18162638	222	19	103370	-0.69017	0.75496
202151	5	36237950	36337011	360	43	103370	-0.69024	0.75498
27178	2	113635548	113686459	185	16	103370	-0.69074	0.75514
101060569	15	30773065	30820867	1	1	103370	-0.69095	0.7552
7260	2	3182741	3416653	1064	55	103370	-0.69101	0.75522
51314	7	37852930	37950003	593	47	103370	-0.69109	0.75524
8483	15	65478337	65538840	202	36	103370	-0.69149	0.75537
51000	6	8403301	8470794	375	20	103370	-0.69153	0.75538
26091	10	69671656	69870103	555	37	103370	-0.69164	0.75542
342977	19	13953063	14001571	107	17	103370	-0.69243	0.75567
5624	2	128140996	128196822	180	26	103370	-0.69282	0.75579
9181	1	155906431	155988396	159	29	103370	-0.6931	0.75588
9145	22	39710954	39791593	315	30	103370	-0.69319	0.7559
112942	2	55711740	55782216	272	34	103370	-0.69324	0.75592
162466	17	47290728	47344009	179	35	103370	-0.69328	0.75593
5293	1	9676789	9799172	361	58	103370	-0.69377	0.75609
4114	X	30213553	30265612	119	17	103370	-0.69403	0.75617
63876	11	124999559	125313285	1383	131	103370	-0.69409	0.75619
497190	16	74432529	74490368	138	26	103370	-0.69475	0.75639
84833	10	105138807	105191270	115	31	103370	-0.69488	0.75644
80349	15	78565575	78626977	212	45	103370	-0.69497	0.75646
28969	7	16650759	16756148	382	47	103370	-0.69504	0.75649
80726	19	18357906	18420319	271	25	103370	-0.69513	0.75651
3608	1	153624264	153678504	100	19	103370	-0.69541	0.7566
388722	1	197836682	197886497	135	36	103370	-0.69551	0.75663
6102	X	46661347	46751793	87	18	103370	-0.69566	0.75668
390081	11	5870523	5916461	267	14	103370	-0.69569	0.75669
90485	19	57163729	57218151	264	36	103370	-0.69635	0.75689
122525	14	45331433	45386460	198	23	103370	-0.6965	0.75694
7385	16	21929609	22004668	117	27	103370	-0.69673	0.75701
7692	20	18233872	18307640	264	26	103370	-0.69681	0.75704
6861	19	55672571	55726809	262	34	103370	-0.69693	0.75708
51133	1	215705528	215805149	209	17	103370	-0.69717	0.75715
64231	11	59929080	59987139	192	26	103370	-0.69745	0.75724
8645	6	39146747	39232251	407	63	103370	-0.69752	0.75726
9877	1	203729665	203833256	380	23	103370	-0.69797	0.7574
2267	8	17711894	17802874	755	32	103370	-0.69805	0.75743
144568	12	8940150	9039381	308	36	103370	-0.69855	0.75758
55531	11	107426817	107547505	447	58	103370	-0.69859	0.7576
7498	2	31547188	31672611	521	60	103370	-0.69862	0.7576
57210	8	142207273	142345241	637	67	103370	-0.69865	0.75761
11127	5	132018323	132108265	248	25	103370	-0.6989	0.75769
3359	11	113810797	113871035	215	43	103370	-0.69892	0.7577
54210	6	41232999	41289457	385	27	103370	-0.699	0.75772
163259	1	115117155	115247732	404	44	103370	-0.69903	0.75773
8836	8	63917638	63986610	294	25	103370	-0.69916	0.75777
2992	3	148674195	148755456	316	48	103370	-0.69932	0.75783
440275	15	40191331	40337797	469	41	103370	-0.69961	0.75792
89894	12	112359086	112486023	271	18	103370	-0.69975	0.75796
56999	3	64491330	64708676	832	83	103370	-0.69985	0.75799
9039	3	69093881	69164524	243	40	103370	-0.69992	0.75801
84623	11	126283388	126905766	2602	202	103370	-0.69993	0.75802
101060256	11	49846567	49906588	284	17	103370	-0.70003	0.75804
56893	1	155992945	156058613	136	43	103370	-0.70001	0.75804
1385	2	208359616	208480284	281	30	103370	-0.70013	0.75808
27240	9	35639295	35685947	193	35	103370	-0.70033	0.75814
9716	15	35138552	35296995	567	29	103370	-0.70074	0.75827
339229	17	79622066	79668618	275	17	103370	-0.70096	0.75834
26050	13	88288931	88341871	186	32	103370	-0.70118	0.7584
116461	1	183985811	184053346	293	19	103370	-0.7012	0.75841
55145	8	42681817	42733474	109	24	103370	-0.70119	0.75841
56948	14	24898972	24947042	392	21	103370	-0.70122	0.75842
10436	12	7044944	7095165	128	39	103370	-0.70152	0.75851
259240	20	44226578	44294907	314	25	103370	-0.70164	0.75855
389649	8	38358352	38421180	244	33	103370	-0.7018	0.7586
84286	4	891175	962444	281	38	103370	-0.7019	0.75863
9517	14	77962340	78118110	749	68	103370	-0.70242	0.75879
285533	4	154621312	154716387	389	27	103370	-0.70257	0.75884
56980	11	129759601	129907730	548	55	103370	-0.70268	0.75887
100505753	17	39453952	39500505	198	24	103370	-0.70269	0.75888
113622	13	114066260	114142839	267	48	103370	-0.7027	0.75888
100132406	1	145258371	145378684	1	1	103370	-0.70277	0.7589
118427	1	102258126	102497790	861	80	103370	-0.70283	0.75892
7783	16	21198773	21260831	173	38	103370	-0.70318	0.75903
85027	5	150122508	150186298	200	19	103370	-0.70323	0.75904
27121	8	42221586	42269674	140	27	103370	-0.70333	0.75907
54715	16	5254469	7773342	17659	657	103370	-0.70366	0.75918
92181	5	171626648	171745795	412	26	103370	-0.7038	0.75922
100130827	19	56042023	56091909	236	50	103370	-0.70397	0.75927
339976	4	189025598	189078649	439	47	103370	-0.70401	0.75929
23244	4	39814483	40014576	680	41	103370	-0.70438	0.7594
197342	16	1788223	1836628	190	42	103370	-0.70441	0.75941
11015	22	38829067	38889452	167	42	103370	-0.70467	0.75949
8406	X	37998588	38115177	233	38	103370	-0.70468	0.7595
6665	17	7481496	7529037	106	23	103370	-0.70476	0.75952
2923	15	44003326	44074804	139	19	103370	-0.7048	0.75953
342926	19	53728638	53793219	299	29	103370	-0.70493	0.75957
8665	11	7973867	8027718	206	43	103370	-0.70511	0.75963
201305	17	4302219	4401499	564	51	103370	-0.70537	0.75971
337967	21	31961005	32006193	110	13	103370	-0.70568	0.75981
26257	14	37039216	37086786	204	23	103370	-0.70584	0.75986
6543	19	47921274	48010307	249	41	103370	-0.70593	0.75988
25998	6	82869956	82992448	403	31	103370	-0.70624	0.75998
4236	15	44086733	44151951	136	20	103370	-0.70623	0.75998
129831	2	178942149	179004383	200	37	103370	-0.70628	0.75999
389558	7	135403096	135468616	284	38	103370	-0.70671	0.76013
23426	12	66731178	67498014	2782	194	103370	-0.7068	0.76015
5794	19	55682615	55755874	311	59	103370	-0.70694	0.7602
440854	2	31385922	31491724	568	47	103370	-0.70706	0.76024
23556	18	59701457	59889289	998	38	103370	-0.70715	0.76026
5525	1	212423879	212545205	365	30	103370	-0.70726	0.7603
11320	2	99225569	99382589	471	43	103370	-0.70757	0.76039
283130	11	65132663	65186172	147	27	103370	-0.70875	0.76076
10406	20	44063229	44120172	207	35	103370	-0.70892	0.76081
80760	10	7591232	7743961	647	77	103370	-0.7091	0.76087
222658	6	36375544	36468918	377	25	103370	-0.70917	0.76089
53826	11	117697691	117783201	318	53	103370	-0.70916	0.76089
285521	4	73910416	73970476	68	21	103370	-0.70927	0.76092
412	X	7030298	7282682	440	36	103370	-0.70962	0.76103
54496	16	68309877	68401169	364	33	103370	-0.71006	0.76117
8564	1	241660324	241768949	384	65	103370	-0.71019	0.76121
2799	12	65097222	65188226	183	21	103370	-0.71024	0.76122
10972	14	75588171	75678349	210	19	103370	-0.71037	0.76126
6923	16	2811415	2862297	96	22	103370	-0.71048	0.7613
84173	2	85546843	85628875	265	32	103370	-0.71055	0.76132
10201	3	48325485	48378719	171	12	103370	-0.71094	0.76144
22932	7	76229303	76291620	77	15	103370	-0.71137	0.76157
1294	3	48591506	48667593	164	53	103370	-0.71182	0.76171
93627	4	106957233	107272861	951	30	103370	-0.7118	0.76171
51304	3	44946753	45052674	258	26	103370	-0.71188	0.76173
57149	16	20876204	20946328	138	21	103370	-0.71229	0.76186
23015	15	34661269	34764667	67	11	103370	-0.71253	0.76193
26751	2	208136	299820	194	18	103370	-0.71252	0.76193
10767	6	135271516	135411036	460	25	103370	-0.71254	0.76194
796	11	14978214	15028879	122	17	103370	-0.71262	0.76196
133396	5	55112207	55228682	429	56	103370	-0.71279	0.76201
59345	3	179103876	179204371	346	48	103370	-0.71287	0.76204
1193	X	154495500	154598997	88	5	103370	-0.71335	0.76218
7226	21	45735046	45872964	430	49	103370	-0.71352	0.76224
196415	12	25136358	25185373	257	44	103370	-0.71384	0.76234
79629	19	17302040	17350028	240	36	103370	-0.71402	0.76239
5425	7	44144279	44198267	206	39	103370	-0.71403	0.7624
28512	3	23923552	23993537	312	36	103370	-0.71477	0.76262
132946	4	57336375	57400149	192	22	103370	-0.71483	0.76264
9852	3	37017357	37069795	174	27	103370	-0.71534	0.7628
644277	11	111264223	111337330	353	33	103370	-0.7154	0.76282
64180	16	67999566	68049452	163	30	103370	-0.71553	0.76286
8727	9	111694849	111810829	399	32	103370	-0.71564	0.76289
54495	18	66330925	66417535	323	25	103370	-0.7159	0.76297
221060	10	15127384	15174318	286	33	103370	-0.71601	0.76301
3665	11	602555	650999	269	45	103370	-0.7161	0.76304
5519	11	111587632	111672169	208	23	103370	-0.71627	0.76309
91734	10	1054847	1106799	296	40	103370	-0.71637	0.76312
5544	12	11408847	11457656	146	20	103370	-0.71651	0.76316
58493	9	115438786	115515387	219	35	103370	-0.71651	0.76316
7942	6	41641716	41738997	364	57	103370	-0.71649	0.76316
51166	4	170971373	171047823	276	32	103370	-0.71663	0.7632
9185	X	16929814	17181403	254	16	103370	-0.71687	0.76327
857	7	116129839	116211239	284	24	103370	-0.71698	0.76331
3195	10	102856061	102907546	176	34	103370	-0.71705	0.76333
8624	21	40439076	40590440	605	46	103370	-0.7171	0.76334
374900	19	37372231	37498834	578	22	103370	-0.71723	0.76338
51315	2	88316724	88390315	192	35	103370	-0.71745	0.76345
23552	9	90571356	90624695	177	27	103370	-0.71751	0.76347
23399	17	7136906	7190259	107	19	103370	-0.71766	0.76352
10425	3	48921265	49032974	207	40	103370	-0.71785	0.76358
145788	15	55665723	55720910	269	20	103370	-0.71805	0.76364
95	3	51982300	52033218	82	26	103370	-0.71824	0.7637
147699	19	45966731	46015768	173	31	103370	-0.71843	0.76376
174	4	74266933	74331492	185	23	103370	-0.71861	0.76381
26073	17	26663659	26719603	117	16	103370	-0.71878	0.76386
84824	1	161641762	161694142	241	49	103370	-0.71877	0.76386
1400	4	5812491	5929785	555	60	103370	-0.71947	0.76407
1969	1	16440832	16517582	225	34	103370	-0.7198	0.76418
84498	6	170580812	170726155	561	33	103370	-0.71982	0.76418
23288	7	2563617	2664368	538	53	103370	-0.71998	0.76423
375759	9	132364504	132418055	228	39	103370	-0.72003	0.76425
1138	15	78822862	78897611	279	23	103370	-0.72012	0.76427
81872	17	39192793	39238568	275	27	103370	-0.72026	0.76432
219958	11	57960676	58006653	227	30	103370	-0.72068	0.76445
3832	10	94317825	94425152	482	40	103370	-0.7208	0.76448
6854	3	12147150	12243532	314	29	103370	-0.72079	0.76448
133418	5	49682026	49772234	285	19	103370	-0.72087	0.7645
2559	5	161077658	161139598	216	32	103370	-0.72086	0.7645
84679	X	46448686	46653607	304	27	103370	-0.72088	0.76451
5520	8	26114007	26240196	414	53	103370	-0.72118	0.7646
9915	15	80661692	80900278	923	99	103370	-0.72118	0.7646
256158	9	133188389	133319510	485	86	103370	-0.72131	0.76464
9595	2	158261131	158335604	148	27	103370	-0.72139	0.76467
3904	19	54979013	55031900	268	43	103370	-0.72145	0.76468
29072	3	47047898	47240467	381	31	103370	-0.72153	0.76471
1937	11	62317073	62376460	124	22	103370	-0.72189	0.76482
51330	16	3035313	3082384	172	37	103370	-0.72189	0.76482
27254	22	41922014	41982670	207	28	103370	-0.72231	0.76495
6143	17	37321536	37370980	101	26	103370	-0.72231	0.76495
726	11	76742992	76847201	328	50	103370	-0.72232	0.76495
388228	16	28235041	28345170	213	29	103370	-0.72234	0.76496
29114	3	111682586	111742735	351	40	103370	-0.72253	0.76502
83401	10	103951143	103999346	107	32	103370	-0.72257	0.76503
83608	18	33517588	33569250	146	18	103370	-0.72265	0.76505
8496	12	27642045	27858497	769	66	103370	-0.72263	0.76505
157567	8	101511980	101607014	301	33	103370	-0.72271	0.76507
6383	8	97470579	97634037	553	77	103370	-0.72269	0.76507
10904	20	36135819	36191333	93	14	103370	-0.72281	0.7651
1351	11	63707079	63754015	158	19	103370	-0.72288	0.76512
27085	8	121422638	121545875	346	24	103370	-0.72293	0.76514
123169	15	52220222	52298995	260	26	103370	-0.72329	0.76525
90199	20	44169791	44242989	495	25	103370	-0.72333	0.76526
55025	7	33730567	33778068	169	26	103370	-0.72404	0.76548
282974	10	133986038	134180377	1078	82	103370	-0.72412	0.7655
404220	6	4044440	4141000	318	26	103370	-0.72413	0.76551
64858	1	114412915	114466708	123	28	103370	-0.72466	0.76567
23682	11	87836415	87943635	557	38	103370	-0.72476	0.7657
3990	15	58667953	58871073	896	118	103370	-0.72484	0.76572
123775	16	81077102	81145872	473	22	103370	-0.72487	0.76573
506	12	57021959	57074852	142	23	103370	-0.7253	0.76587
3885	17	39523921	39573636	157	32	103370	-0.72592	0.76606
9064	1	27671670	27728558	140	39	103370	-0.72634	0.76618
23641	X	140259930	140306310	112	19	103370	-0.72663	0.76627
26127	12	27056305	27129581	195	42	103370	-0.72668	0.76629
10920	2	237958870	238017489	192	24	103370	-0.72673	0.7663
100131378	11	33709654	33757286	170	33	103370	-0.72695	0.76637
10232	16	775765	828865	293	45	103370	-0.72756	0.76656
6911	16	30087114	30138258	78	21	103370	-0.72759	0.76657
5998	9	116172009	116370023	590	21	103370	-0.72782	0.76664
112487	14	31905242	31961680	185	26	103370	-0.72788	0.76666
9442	9	134725497	134990274	575	57	103370	-0.7281	0.76672
127707	1	18772424	18822540	246	41	103370	-0.72816	0.76674
115939	16	1389241	1436873	176	40	103370	-0.72837	0.76681
84174	20	35230922	35309619	109	46	103370	-0.72864	0.76689
51397	5	115385727	115638978	1822	37	103370	-0.72872	0.76691
84541	3	67013727	67071634	160	32	103370	-0.72884	0.76695
441098	5	99689925	99739362	129	21	103370	-0.7289	0.76697
7386	19	29688167	29739136	224	41	103370	-0.72905	0.76702
91147	8	94732072	94841462	253	39	103370	-0.72912	0.76704
22889	1	155872834	155939209	124	17	103370	-0.72939	0.76712
146822	17	14129173	14175150	169	21	103370	-0.72942	0.76713
123283	15	102183955	102299807	239	27	103370	-0.72954	0.76717
79974	7	120593751	120947498	1176	60	103370	-0.72954	0.76717
10492	6	86307502	86388568	139	27	103370	-0.7297	0.76721
79977	8	102469668	102691954	767	78	103370	-0.72968	0.76721
9183	11	113593905	113679485	301	30	103370	-0.72969	0.76721
64693	18	19983564	20032878	138	20	103370	-0.73018	0.76736
29979	9	86264878	86358168	345	30	103370	-0.73024	0.76738
148932	1	47063387	47117563	204	28	103370	-0.73028	0.76739
11091	9	136965801	137035094	348	23	103370	-0.73046	0.76745
204219	15	100930600	101119925	985	50	103370	-0.73054	0.76747
23263	13	113513692	113764053	1080	113	103370	-0.73109	0.76764
101927245	8	103633635	103708156	290	38	103370	-0.73135	0.76772
581	19	49423117	49475055	167	33	103370	-0.73143	0.76774
2906	19	48863132	48958188	336	58	103370	-0.73173	0.76783
114336	19	49500130	49546495	156	22	103370	-0.73209	0.76794
25817	22	48850288	49157744	1875	149	103370	-0.73235	0.76802
140710	20	35395845	35527087	271	50	103370	-0.73247	0.76806
9765	5	79668386	79785498	414	29	103370	-0.73262	0.7681
55726	12	27048112	27126254	223	45	103370	-0.73303	0.76823
10026	1	77544666	77720132	521	34	103370	-0.73306	0.76824
1154	3	50633885	50684262	115	20	103370	-0.73313	0.76826
64130	19	49582618	49631717	164	37	103370	-0.73316	0.76827
10816	20	44131101	44179264	222	17	103370	-0.73321	0.76829
79680	22	19823661	19877371	225	22	103370	-0.73346	0.76836
91893	11	111734780	111785181	130	18	103370	-0.73373	0.76844
57465	16	2490146	2565734	150	27	103370	-0.73394	0.76851
64241	2	44031103	44115947	513	33	103370	-0.73413	0.76856
2185	8	27133999	27326908	788	52	103370	-0.7343	0.76862
91582	22	39915098	39963860	154	29	103370	-0.73467	0.76873
1366	17	7153222	7201863	106	22	103370	-0.7347	0.76874
6469	7	155585558	155639967	232	36	103370	-0.73474	0.76875
135886	7	73240489	73290223	143	12	103370	-0.73487	0.76879
101928764	13	21850557	21906219	294	24	103370	-0.73541	0.76895
2551	21	27072258	27154771	240	37	103370	-0.73564	0.76902
84253	9	129951750	130165828	490	49	103370	-0.73579	0.76907
147798	19	54653833	54711944	234	45	103370	-0.73585	0.76909
8697	5	137513337	137584032	219	38	103370	-0.73589	0.7691
114548	1	247544247	247622410	470	73	103370	-0.73603	0.76914
285331	3	56556184	56665864	529	31	103370	-0.73601	0.76914
55507	12	13083407	13141828	187	33	103370	-0.73625	0.76921
23037	5	31604345	32121038	2115	239	103370	-0.73634	0.76924
6271	1	153565873	153614513	114	16	103370	-0.73635	0.76924
9397	10	15137771	15245703	498	71	103370	-0.73654	0.7693
58529	10	75381370	75436515	115	18	103370	-0.73658	0.76931
85364	20	243204	290965	247	43	103370	-0.73665	0.76933
7358	4	39490375	39564218	317	32	103370	-0.73696	0.76943
22826	1	28516789	28594542	299	22	103370	-0.73709	0.76947
222584	6	54676569	54819897	750	48	103370	-0.73735	0.76954
152926	4	89168761	89240983	200	32	103370	-0.7376	0.76962
10101	16	1797931	1849192	286	34	103370	-0.73779	0.76968
338692	11	67021762	67079955	112	26	103370	-0.73794	0.76972
3658	15	78695518	78803798	380	40	103370	-0.73804	0.76975
80099	7	47799889	47869445	327	35	103370	-0.73822	0.76981
54961	11	67035919	67090078	110	25	103370	-0.7384	0.76987
30848	X	153870246	153916853	38	5	103370	-0.73854	0.76991
3769	2	233620512	233676275	168	25	103370	-0.73912	0.77008
51552	9	123930415	123999365	217	44	103370	-0.73944	0.77018
8161	17	55005560	55073411	155	24	103370	-0.73969	0.77026
200558	2	68659691	68849361	624	26	103370	-0.73982	0.7703
80045	1	9153472	9224229	232	40	103370	-0.73993	0.77033
51655	17	17387751	17434709	163	30	103370	-0.74017	0.7704
22883	1	9779079	9919550	359	40	103370	-0.74069	0.77056
57626	13	70264725	70717625	2120	89	103370	-0.74075	0.77058
768	9	35638915	35691156	213	38	103370	-0.74104	0.77066
11147	1	70785493	70843706	144	33	103370	-0.74111	0.77069
256892	11	4780209	4826147	400	17	103370	-0.74118	0.77071
7776	18	74500149	74692688	704	40	103370	-0.7414	0.77077
1066	16	55826763	55902098	262	39	103370	-0.74141	0.77078
350383	17	72328532	72379104	198	41	103370	-0.74143	0.77078
50862	11	10523225	10597774	284	30	103370	-0.74149	0.7708
3703	11	125427690	125502654	312	29	103370	-0.74189	0.77092
30061	2	190415316	190483478	197	30	103370	-0.74199	0.77095
114805	2	154693426	155320489	2161	68	103370	-0.74205	0.77097
54858	19	18416397	18490763	230	41	103370	-0.7422	0.77102
9194	12	59954821	60193636	905	52	103370	-0.74318	0.77131
441476	9	140110713	140157935	189	41	103370	-0.7433	0.77135
79087	22	50286852	50347106	319	14	103370	-0.74338	0.77137
113	16	50243830	50362046	338	61	103370	-0.74383	0.77151
8491	2	39466407	39699453	732	38	103370	-0.74414	0.7716
154810	11	94404602	94619918	702	60	103370	-0.74433	0.77166
23022	4	169383215	169859608	1818	142	103370	-0.74449	0.77171
89122	7	99478030	99552223	232	26	103370	-0.74454	0.77173
55589	4	79662532	79847519	505	29	103370	-0.74524	0.77194
4586	11	1107474	1172465	256	17	103370	-0.74545	0.772
140706	20	30563200	30629984	140	22	103370	-0.74551	0.77202
2259	13	102363205	103089124	2543	161	103370	-0.74551	0.77202
55109	5	76291210	76371059	260	32	103370	-0.74588	0.77213
57834	19	16013180	16080676	374	21	103370	-0.74598	0.77216
4626	17	10283642	10360267	144	16	103370	-0.74602	0.77217
401265	6	53502699	53565506	290	23	103370	-0.74636	0.77228
57111	1	155995966	156050295	117	40	103370	-0.7465	0.77232
440712	1	206228872	206323236	217	31	103370	-0.74669	0.77237
10971	2	9714096	9806184	266	38	103370	-0.74675	0.77239
340900	10	22487743	22533912	174	25	103370	-0.74674	0.77239
926	2	87032460	87124047	180	26	103370	-0.74678	0.7724
254187	11	65678115	65737434	182	28	103370	-0.74722	0.77253
83854	19	10193013	10250710	143	34	103370	-0.74766	0.77267
94097	2	73159165	73333965	418	32	103370	-0.74781	0.77271
374462	12	80803126	81083968	893	71	103370	-0.74802	0.77278
389422	6	109470723	109561438	371	27	103370	-0.74829	0.77286
26097	1	153571458	153628782	117	13	103370	-0.74884	0.77302
10728	12	57047125	57117138	182	28	103370	-0.74904	0.77308
9543	15	65609465	65705378	286	56	103370	-0.7494	0.77319
11190	20	34007988	34115360	280	21	103370	-0.74989	0.77334
602	19	45211070	45273301	239	36	103370	-0.74993	0.77335
3615	3	49051758	49101875	89	34	103370	-0.75007	0.77339
6919	20	62653439	62713700	215	42	103370	-0.75006	0.77339
388951	2	54470315	54518409	203	29	103370	-0.7504	0.77349
11172	9	5153863	5220618	273	16	103370	-0.75066	0.77357
387601	11	62920523	63040415	512	28	103370	-0.75066	0.77357
900	5	162829573	162882022	146	25	103370	-0.7507	0.77358
144699	12	1665159	1738331	265	46	103370	-0.75078	0.77361
80834	1	19156093	19221155	426	55	103370	-0.75126	0.77375
26260	8	321808	429876	673	52	103370	-0.75141	0.7738
54935	1	159715730	159762333	130	30	103370	-0.75141	0.7738
5739	19	47104585	47163375	215	37	103370	-0.75157	0.77385
1950	4	110799040	110944118	494	43	103370	-0.75161	0.77386
3664	1	209948968	210014520	289	25	103370	-0.7518	0.77391
1285	2	227994281	228189508	966	82	103370	-0.75196	0.77396
79908	5	180291077	180387906	285	15	103370	-0.75202	0.77398
121274	12	48719065	48780029	196	26	103370	-0.75245	0.77411
54900	1	203699284	203755500	156	24	103370	-0.75257	0.77415
101928589	X	109384001	109431016	20	6	103370	-0.75264	0.77417
267	16	56385364	56494450	316	25	103370	-0.75272	0.77419
386678	21	46031331	46077567	211	29	103370	-0.75276	0.7742
7419	8	42214279	42273455	166	31	103370	-0.75295	0.77426
6637	2	70498510	70555869	166	18	103370	-0.75357	0.77445
221143	13	21292036	21383095	353	25	103370	-0.75369	0.77448
26136	7	115815547	115908840	395	31	103370	-0.75383	0.77452
8514	1	6017358	6171253	573	66	103370	-0.75389	0.77454
4363	16	16008434	16246931	809	70	103370	-0.75405	0.77459
51187	15	55463512	55524231	349	23	103370	-0.75422	0.77464
79026	11	62191014	62349332	432	67	103370	-0.75438	0.77469
4299	4	87820758	88072206	773	47	103370	-0.75466	0.77477
138240	9	74656275	74722728	179	26	103370	-0.75473	0.77479
96459	5	130967407	131167756	510	32	103370	-0.75477	0.77481
338773	12	108973622	109026894	215	41	103370	-0.75483	0.77482
170591	5	76110826	76227056	384	42	103370	-0.75504	0.77489
165918	3	196185654	196265639	379	38	103370	-0.75515	0.77492
6839	X	48518945	48577407	45	17	103370	-0.7552	0.77494
7739	X	152031671	152152025	263	36	103370	-0.75549	0.77502
29766	15	52086825	52214335	492	25	103370	-0.75582	0.77512
7454	X	48507186	48559818	47	17	103370	-0.75591	0.77515
93649	17	12534207	12682266	535	67	103370	-0.7562	0.77524
54551	15	23878696	23927993	152	20	103370	-0.75633	0.77527
26043	3	196069745	196194411	283	35	103370	-0.75659	0.77535
1783	16	66744796	66820526	202	20	103370	-0.75663	0.77536
84654	5	79580790	79627661	255	30	103370	-0.75685	0.77543
129293	2	85038774	85143369	339	30	103370	-0.75767	0.77568
195977	10	47623233	47711443	465	39	103370	-0.75785	0.77573
344658	3	169594360	169666963	313	28	103370	-0.75785	0.77573
9616	3	141422051	141475645	212	33	103370	-0.75818	0.77583
57060	3	51981470	52036482	84	26	103370	-0.7583	0.77586
4669	17	40652951	40706467	149	31	103370	-0.75849	0.77592
25929	5	154256976	154352776	318	27	103370	-0.7587	0.77598
55275	17	401908	653096	1073	52	103370	-0.75912	0.77611
57733	4	22659537	22831198	495	57	103370	-0.75923	0.77614
79024	13	44707287	44770393	169	32	103370	-0.75931	0.77617
27158	9	140065119	140123813	173	32	103370	-0.75945	0.77621
9966	9	117536915	117603408	171	35	103370	-0.75962	0.77626
225689	8	144763507	144814633	206	42	103370	-0.75965	0.77627
7251	11	18491858	18583503	299	23	103370	-0.75966	0.77627
51111	11	67912330	68016250	234	35	103370	-0.75999	0.77637
5717	17	30736481	30820337	147	35	103370	-0.76043	0.7765
80144	4	78943724	79475423	2294	73	103370	-0.76049	0.77652
57683	2	207104523	207189162	259	25	103370	-0.76063	0.77656
9236	15	55637421	55735708	460	27	103370	-0.76065	0.77657
29093	5	154285633	154358971	233	30	103370	-0.76096	0.77666
2519	6	143805949	143868020	231	47	103370	-0.76098	0.77667
2324	5	180018506	180111624	477	77	103370	-0.76122	0.77674
58510	19	36280892	36339201	177	42	103370	-0.76124	0.77674
130617	2	220036506	220084373	135	25	103370	-0.76125	0.77675
196743	10	135157741	135215198	273	30	103370	-0.76142	0.7768
79888	5	1451542	1560644	417	64	103370	-0.7615	0.77682
51562	14	36757764	36824882	175	20	103370	-0.76155	0.77683
55144	1	90251573	90411991	327	52	103370	-0.76167	0.77687
6359	17	34313476	34364084	245	26	103370	-0.76188	0.77693
53841	11	606565	660067	305	48	103370	-0.76205	0.77698
658	4	95644128	96089601	1709	77	103370	-0.76202	0.77698
100533183	12	124422762	124810570	1419	116	103370	-0.76265	0.77716
121275	12	48585620	48634103	274	17	103370	-0.76275	0.7772
27436	2	42361490	42569688	807	36	103370	-0.76373	0.77749
89882	9	6293349	6341900	147	18	103370	-0.76375	0.77749
340542	X	101398679	101445986	109	18	103370	-0.76384	0.77752
8477	14	88436468	88491155	301	22	103370	-0.76385	0.77752
100127983	8	91960706	92032485	183	26	103370	-0.76403	0.77758
2862	13	49759474	49806513	63	15	103370	-0.7641	0.7776
3692	20	33856709	33907619	163	34	103370	-0.76422	0.77763
55805	4	186275032	186353297	262	29	103370	-0.76426	0.77764
26145	19	46376866	46424376	203	36	103370	-0.7643	0.77766
158248	9	130443358	130503879	143	26	103370	-0.76452	0.77772
58477	3	133467877	133550336	321	32	103370	-0.76465	0.77776
155368	7	73238920	73291855	148	12	103370	-0.76489	0.77783
140881	20	172899	220527	195	27	103370	-0.76564	0.77805
728269	X	148653309	148704125	31	7	103370	-0.76569	0.77807
9318	15	49407471	49482854	248	29	103370	-0.76613	0.7782
26974	19	44879808	44940777	378	43	103370	-0.7663	0.77825
5899	2	120962646	121062287	293	19	103370	-0.76639	0.77828
256051	19	58003693	58062244	325	20	103370	-0.76643	0.77829
83743	19	48914030	48967164	197	40	103370	-0.76646	0.7783
9600	11	67249231	67307843	158	36	103370	-0.76651	0.77831
140576	1	153569362	153620514	114	15	103370	-0.76763	0.77865
54617	15	41261078	41443340	703	27	103370	-0.76792	0.77873
51170	4	88247691	88347455	415	45	103370	-0.76808	0.77878
128602	20	56690983	56746186	142	28	103370	-0.76817	0.77881
7171	19	16143317	16223815	245	33	103370	-0.76833	0.77885
170370	10	50329199	50377065	290	30	103370	-0.76912	0.77909
730755	17	39205492	39251344	295	19	103370	-0.76919	0.77911
51060	1	52475803	52556843	221	26	103370	-0.76922	0.77912
9104	X	46902775	46962712	68	17	103370	-0.76932	0.77915
101927685	X	149062775	149110039	6	4	103370	-0.76952	0.77921
7707	3	124934513	125129198	454	30	103370	-0.76978	0.77929
137872	8	67309693	67394260	356	42	103370	-0.76987	0.77931
134265	5	148616401	148731368	331	51	103370	-0.77019	0.77941
23408	6	13539506	13625390	163	31	103370	-0.77031	0.77944
5581	2	45843454	46425129	2630	236	103370	-0.77104	0.77966
135458	6	645939	691964	167	19	103370	-0.77112	0.77968
5026	17	3565156	3634698	320	35	103370	-0.77112	0.77968
6361	16	57403679	57459974	225	37	103370	-0.77125	0.77972
54802	1	40296703	40384177	302	32	103370	-0.77149	0.77979
1657	5	118371839	118594822	678	46	103370	-0.77175	0.77987
7357	9	114624206	114707649	511	41	103370	-0.77183	0.77989
92399	9	124991882	125095743	174	38	103370	-0.77184	0.7799
10873	11	86142150	86418678	1312	69	103370	-0.77222	0.78001
6695	5	136300987	136870018	1887	119	103370	-0.77231	0.78004
143570	11	74540655	74695232	404	40	103370	-0.77251	0.78009
83667	1	28550963	28619002	252	26	103370	-0.77263	0.78013
284359	19	49234073	49285831	157	25	103370	-0.77283	0.78019
2272	3	59725036	61272133	7570	407	103370	-0.77288	0.7802
404636	10	120828594	120907496	272	20	103370	-0.77288	0.7802
390066	11	5474915	5520979	260	35	103370	-0.77299	0.78024
3549	2	219909142	219960238	172	22	103370	-0.77303	0.78025
8065	11	107844408	107988495	367	29	103370	-0.77306	0.78026
1635	4	183801244	183873630	334	35	103370	-0.77322	0.7803
100529251	16	66551466	66623038	240	22	103370	-0.77336	0.78034
2167	8	82380732	82430473	213	32	103370	-0.77339	0.78035
200576	2	209095990	209233475	450	28	103370	-0.77361	0.78042
80790	16	81443775	81755367	1458	145	103370	-0.77373	0.78045
54910	2	97515473	97571680	135	23	103370	-0.77376	0.78046
6683	2	32253660	32392706	521	37	103370	-0.7738	0.78048
3884	17	39509746	39561052	164	30	103370	-0.7741	0.78057
7984	7	144017489	144087725	23	6	103370	-0.77416	0.78058
80764	22	21344061	21391404	211	41	103370	-0.77516	0.78088
8851	17	30779105	30828271	110	26	103370	-0.77519	0.78089
1519	4	156835270	156910048	412	39	103370	-0.77553	0.78099
4087	18	45349466	45492564	448	33	103370	-0.77565	0.78102
4811	1	236129130	236263481	389	42	103370	-0.77598	0.78112
112849	14	59915698	59986281	288	20	103370	-0.776	0.78113
284207	17	81002567	81062867	317	39	103370	-0.77607	0.78115
339804	2	61337221	61401964	219	22	103370	-0.7761	0.78115
400966	2	87105890	87251099	28	5	103370	-0.77654	0.78129
26509	10	95056186	95277190	1068	84	103370	-0.77658	0.7813
100132476	17	39205459	39251396	296	20	103370	-0.77667	0.78132
9331	18	29192209	29341560	436	51	103370	-0.7767	0.78133
3065	1	32722708	32809227	172	30	103370	-0.77699	0.78142
152518	4	47839250	47951684	346	22	103370	-0.7772	0.78148
10942	16	2832164	2881723	86	19	103370	-0.77736	0.78153
79833	2	38970327	39019598	137	23	103370	-0.77746	0.78156
353322	4	186282840	186331529	172	31	103370	-0.77761	0.7816
100288287	21	31952424	31997716	111	15	103370	-0.77765	0.78161
2731	9	6522464	6680692	903	92	103370	-0.77791	0.78169
79324	11	4934604	4980569	278	36	103370	-0.77805	0.78173
149297	1	166016663	166170992	585	43	103370	-0.77811	0.78175
64582	14	59920240	59967059	188	21	103370	-0.77833	0.78181
23429	3	72413744	72530774	350	50	103370	-0.77835	0.78182
9095	1	168215278	168293664	231	28	103370	-0.77878	0.78194
101927262	2	255342	302920	106	14	103370	-0.77892	0.78199
3376	9	94962489	95091038	396	27	103370	-0.77905	0.78203
63929	22	41218085	41338823	166	34	103370	-0.7793	0.7821
148523	1	150219930	150269505	117	21	103370	-0.77945	0.78214
3770	19	48923964	48979367	214	38	103370	-0.77951	0.78216
124274	16	20032981	20120100	355	44	103370	-0.77968	0.78221
2160	4	187152099	187220835	306	43	103370	-0.77994	0.78229
55701	14	21503419	21568407	166	43	103370	-0.78011	0.78234
58503	4	71228599	71285914	267	26	103370	-0.78022	0.78237
56905	15	75456219	75514510	181	36	103370	-0.78029	0.78239
8061	11	65649616	65702997	152	29	103370	-0.78028	0.78239
10223	1	167012082	167094868	347	42	103370	-0.78037	0.78241
9792	2	64848755	65013048	427	42	103370	-0.78045	0.78244
83446	13	52401117	52450372	185	43	103370	-0.78093	0.78258
10212	19	14509610	14565195	124	34	103370	-0.78108	0.78262
950	4	77069890	77170052	598	41	103370	-0.78113	0.78264
200162	1	118486288	118762848	708	31	103370	-0.78119	0.78266
123876	16	20427846	20508991	243	18	103370	-0.78166	0.78279
79831	16	27179807	27243089	164	26	103370	-0.7821	0.78292
1536	X	37604266	37682718	63	6	103370	-0.78292	0.78316
51022	1	193055595	193110659	143	20	103370	-0.78293	0.78317
219790	10	63932794	64063570	439	28	103370	-0.78309	0.78321
646480	8	82360618	82408758	209	28	103370	-0.78323	0.78325
25847	3	134186546	134239865	184	16	103370	-0.78331	0.78328
6579	12	21407534	21583371	751	59	103370	-0.78345	0.78332
283459	12	120849241	120911556	221	37	103370	-0.78362	0.78337
84246	5	6362039	6413639	196	25	103370	-0.78387	0.78344
199953	1	9613932	9684935	142	22	103370	-0.78414	0.78352
57677	19	36815355	36905126	228	22	103370	-0.78413	0.78352
220032	11	76917603	77047699	549	31	103370	-0.78479	0.78371
26108	15	55826805	55916050	388	39	103370	-0.78498	0.78377
222256	7	105482251	105686877	766	104	103370	-0.78503	0.78378
24139	19	46102658	46183775	302	35	103370	-0.78561	0.78395
1369	10	101792065	101876642	347	35	103370	-0.78625	0.78414
23547	19	54834473	54885421	152	35	103370	-0.78684	0.78431
3074	5	73900547	74027113	351	50	103370	-0.78683	0.78431
6238	20	17584323	17697934	390	62	103370	-0.78689	0.78433
126231	19	38219203	38305230	210	34	103370	-0.78695	0.78434
57449	1	6516152	6615121	387	44	103370	-0.78695	0.78434
126006	19	7686501	7736282	187	25	103370	-0.78705	0.78437
140679	20	37318105	37368015	204	32	103370	-0.78803	0.78466
55626	11	46407962	46650619	478	55	103370	-0.78856	0.78482
55034	18	33732480	33858685	445	64	103370	-0.78899	0.78494
3248	4	175401328	175479049	375	53	103370	-0.78963	0.78513
51760	16	19144541	19289656	359	63	103370	-0.79017	0.78528
158833	X	69419505	69470511	88	15	103370	-0.79024	0.78531
116369	6	35901291	36027413	391	46	103370	-0.79029	0.78532
1840	12	113459514	113545833	450	56	103370	-0.79043	0.78536
1845	17	41833489	41891368	182	26	103370	-0.79043	0.78536
161779	15	34359274	34406591	122	17	103370	-0.79052	0.78539
27343	10	103328639	103383027	127	21	103370	-0.7909	0.7855
5867	1	229371809	229451641	204	28	103370	-0.79115	0.78557
259307	19	50382911	50467796	298	51	103370	-0.79176	0.78575
57801	1	924342	971608	239	36	103370	-0.79191	0.78579
83875	11	112011208	112099652	265	29	103370	-0.79189	0.78579
79616	5	159668666	159774602	417	47	103370	-0.79203	0.78583
50628	17	637661	691038	218	34	103370	-0.79226	0.78589
165215	2	187523789	187640686	278	27	103370	-0.79286	0.78607
640	8	11316521	11432108	724	54	103370	-0.79305	0.78613
64374	5	138272409	138569065	671	40	103370	-0.79306	0.78613
127665	1	182013705	182065847	193	28	103370	-0.79345	0.78624
374403	11	67136384	67187561	127	23	103370	-0.79418	0.78646
3796	5	61566989	61693011	371	27	103370	-0.79431	0.78649
89782	3	197652071	197780591	388	25	103370	-0.79433	0.7865
55509	1	212849759	212908327	272	37	103370	-0.79437	0.78651
9741	2	20222411	20286789	255	29	103370	-0.79447	0.78654
219431	11	55383380	55429315	5	3	103370	-0.79469	0.7866
254783	12	55606072	55652010	130	15	103370	-0.79509	0.78672
23473	3	15212733	15304423	334	29	103370	-0.79547	0.78683
8971	3	129023614	129070120	243	30	103370	-0.79546	0.78683
30014	X	140661806	140707836	25	4	103370	-0.79571	0.7869
260436	4	71056788	71110969	213	15	103370	-0.79607	0.78701
27013	2	220026619	220077885	137	23	103370	-0.79607	0.78701
8539	11	43298505	43376080	230	44	103370	-0.79633	0.78708
25797	2	37536742	37610465	417	57	103370	-0.79636	0.78709
143282	10	93656345	93704258	138	33	103370	-0.79649	0.78712
56992	3	44768209	44904748	341	40	103370	-0.79654	0.78714
10929	11	94765041	94814387	172	30	103370	-0.79715	0.78732
23240	4	154352498	154568760	827	91	103370	-0.79754	0.78743
374907	19	41921264	41969635	150	24	103370	-0.79773	0.78749
6696	4	88861802	88914563	187	33	103370	-0.79774	0.78749
55	3	132001211	132097146	410	31	103370	-0.79822	0.78763
4318	20	44602547	44655200	234	42	103370	-0.79853	0.78772
100130274	8	144778864	144825279	195	38	103370	-0.79885	0.78781
4622	17	10336607	10407876	144	18	103370	-0.79894	0.78784
51588	19	3972749	4048067	231	28	103370	-0.79895	0.78784
79334	14	20171063	20217491	12	3	103370	-0.79919	0.78791
27352	22	40731571	40816293	208	28	103370	-0.79951	0.788
64432	3	15073758	15141839	186	27	103370	-0.79949	0.788
654346	17	18345099	18408259	1	1	103370	-0.7995	0.788
219436	11	55528032	55573976	195	18	103370	-0.79976	0.78808
54112	1	100968728	101017583	146	26	103370	-0.79984	0.7881
284297	19	55964870	56040466	358	60	103370	-0.80009	0.78817
92400	9	124991834	125062143	146	30	103370	-0.80025	0.78822
10040	17	52942880	53049328	446	57	103370	-0.8003	0.78823
27087	11	134238398	134316880	409	44	103370	-0.80046	0.78828
51150	1	1142288	1202447	279	23	103370	-0.80071	0.78835
388333	17	8640849	8696977	231	36	103370	-0.8012	0.78849
100652901	22	25729549	25776017	205	33	103370	-0.80126	0.78851
6441	10	81687496	81743861	297	20	103370	-0.80129	0.78852
147463	18	21169977	21277849	259	37	103370	-0.80136	0.78854
117584	17	33326131	33451348	274	39	103370	-0.80167	0.78863
83733	22	18008030	18083651	253	46	103370	-0.80167	0.78863
9722	1	162004581	162349813	1436	79	103370	-0.80193	0.7887
23530	5	43567791	43715668	517	30	103370	-0.80197	0.78871
2813	16	20310896	20374684	210	38	103370	-0.802	0.78872
23051	20	39797089	39963766	465	41	103370	-0.80208	0.78875
57620	4	26824329	27037003	500	40	103370	-0.8026	0.7889
254531	15	34641089	34694397	122	31	103370	-0.80296	0.789
84298	12	66506849	66559533	134	15	103370	-0.80334	0.78911
23091	13	46518600	46661896	359	19	103370	-0.80339	0.78913
9881	3	36858308	37021548	476	52	103370	-0.80351	0.78916
8463	19	49833852	49900714	266	15	103370	-0.80354	0.78917
10105	10	81072220	81125090	212	36	103370	-0.80412	0.78934
390265	11	123898773	123944708	256	32	103370	-0.80477	0.78953
153218	5	147613423	147675773	281	22	103370	-0.80517	0.78964
378108	7	72420016	72474997	1	1	103370	-0.80538	0.7897
440560	1	12874468	12926264	124	6	103370	-0.80541	0.78971
6343	11	616313	662173	260	45	103370	-0.80544	0.78972
7252	1	115537445	115586930	163	17	103370	-0.80558	0.78976
83719	16	30093635	30143248	82	21	103370	-0.80576	0.78981
55217	X	154708672	154877622	159	9	103370	-0.80583	0.78983
387856	12	48542366	48589709	228	31	103370	-0.80588	0.78984
140469	2	170999655	171521674	2287	187	103370	-0.80607	0.7899
8078	12	6926285	6985796	173	40	103370	-0.80627	0.78996
84162	4	123038488	123293914	716	43	103370	-0.80639	0.78999
29924	19	56151561	56217141	263	29	103370	-0.80643	0.79
2629	1	155194239	155249653	120	17	103370	-0.80668	0.79007
8844	17	25764036	25960718	531	50	103370	-0.80677	0.7901
5128	12	96662039	96829366	548	44	103370	-0.80726	0.79024
55168	6	43628934	43690549	214	31	103370	-0.80737	0.79027
101929479	15	85738530	85813026	38	15	103370	-0.80746	0.7903
10617	2	74021043	74110783	246	37	103370	-0.80748	0.7903
124401	16	4736500	4819378	404	33	103370	-0.80745	0.7903
57215	16	67841213	67888098	141	30	103370	-0.80756	0.79033
23335	18	54283590	54707036	1720	83	103370	-0.80777	0.79039
55502	2	239136908	239183681	211	28	103370	-0.80805	0.79047
646643	19	56030780	56083435	265	52	103370	-0.80905	0.79076
6899	22	19709226	19781116	195	35	103370	-0.81022	0.79109
6360	17	34293529	34345373	271	26	103370	-0.81025	0.7911
375189	2	24327954	24381334	207	24	103370	-0.811	0.79132
23014	12	117571278	117663305	309	19	103370	-0.81132	0.79141
5836	14	51361935	51446248	392	51	103370	-0.81141	0.79143
1525	21	18850224	18975897	395	38	103370	-0.81142	0.79144
200014	1	52806265	52866877	150	32	103370	-0.81142	0.79144
5272	6	2877499	2938546	197	36	103370	-0.81175	0.79153
5600	22	50692142	50743779	225	47	103370	-0.81175	0.79153
4750	4	170304421	170568778	871	33	103370	-0.81225	0.79167
65243	1	40880774	40939390	245	48	103370	-0.81237	0.79171
4113	X	30198675	30248206	130	15	103370	-0.81242	0.79172
4615	3	38144969	38194513	135	40	103370	-0.81318	0.79194
90050	14	94350240	94405954	265	38	103370	-0.81334	0.79199
2295	6	1355069	1405832	168	30	103370	-0.81337	0.792
347731	10	68650792	68871309	754	59	103370	-0.81369	0.79209
83479	1	200599935	200674126	329	32	103370	-0.8137	0.79209
5174	1	145692662	145774207	70	14	103370	-0.81398	0.79217
6692	15	41101246	41159853	174	27	103370	-0.8142	0.79224
4628	17	8367523	8569094	574	31	103370	-0.81465	0.79236
80380	9	5475512	5581282	398	54	103370	-0.81472	0.79238
79861	10	5425061	5481793	188	18	103370	-0.81491	0.79244
202865	7	148252657	148322952	221	50	103370	-0.81496	0.79245
26267	9	37500889	37611250	401	43	103370	-0.81498	0.79246
633	X	152725347	152785004	150	31	103370	-0.81523	0.79253
6753	22	37590277	37651472	311	35	103370	-0.81522	0.79253
4157	16	89949287	89997385	225	27	103370	-0.81526	0.79254
11164	10	12199573	12273143	266	44	103370	-0.81589	0.79272
163782	1	62691837	62820083	562	48	103370	-0.81588	0.79272
11227	2	158079340	158177913	234	26	103370	-0.816	0.79275
58488	17	53793340	53930522	457	30	103370	-0.81648	0.79289
613227	12	51311200	51374668	224	22	103370	-0.81672	0.79296
168544	7	149451452	149505295	274	27	103370	-0.8172	0.79309
89874	14	37137126	37676865	1967	117	103370	-0.81734	0.79313
4438	1	76227556	76389581	704	33	103370	-0.81771	0.79324
286826	1	226408850	226532789	240	39	103370	-0.81786	0.79328
27094	3	178947537	179019838	356	36	103370	-0.8181	0.79335
2969	7	74036991	74185022	163	22	103370	-0.81864	0.7935
84138	16	68308043	68379868	240	35	103370	-0.819	0.79361
4707	14	92572467	92623153	213	21	103370	-0.81905	0.79362
441873	1	13105447	13155000	1	1	103370	-0.81933	0.7937
8228	X	7856804	7930780	147	19	103370	-0.82029	0.79398
54345	20	62669079	62715979	181	37	103370	-0.82054	0.79405
57519	15	42832857	43023196	563	48	103370	-0.82166	0.79437
3816	19	51312402	51362043	267	43	103370	-0.8221	0.79449
388962	2	74352528	74410039	155	20	103370	-0.82209	0.79449
168667	7	33909523	34205484	788	80	103370	-0.8223	0.79455
307	2	69912946	70063596	439	35	103370	-0.82254	0.79461
8737	6	3029201	3125421	334	39	103370	-0.8226	0.79463
5646	9	33715464	33809229	317	30	103370	-0.8227	0.79466
93973	3	53888959	53951229	213	23	103370	-0.8227	0.79466
91298	12	88394268	88453937	123	19	103370	-0.82272	0.79467
56975	7	157969	310740	522	52	103370	-0.82277	0.79468
91408	1	52486857	52566388	230	26	103370	-0.82285	0.7947
9348	4	118920500	119189789	1044	43	103370	-0.82313	0.79478
53616	7	87528566	87842204	648	42	103370	-0.82335	0.79485
10245	X	48740730	48790489	55	16	103370	-0.82355	0.7949
7167	12	6941288	6990110	136	27	103370	-0.8241	0.79506
23359	15	29402455	29897927	1780	117	103370	-0.8243	0.79512
7481	11	75887370	75956803	257	39	103370	-0.82442	0.79515
7903	5	100132639	100273989	402	25	103370	-0.82442	0.79515
27120	19	49831466	49888373	215	16	103370	-0.82449	0.79517
8715	18	31421064	31838515	964	61	103370	-0.8245	0.79517
57190	1	26091667	26154713	165	23	103370	-0.82457	0.79519
11006	19	55139271	55191810	248	35	103370	-0.82469	0.79523
54849	16	89979560	90044468	369	37	103370	-0.82478	0.79525
1958	5	137766181	137815004	145	28	103370	-0.8251	0.79534
100129098	8	55368154	55417986	190	30	103370	-0.82526	0.79539
196383	12	123889936	123956264	183	34	103370	-0.82553	0.79546
286053	8	126069083	126389367	1014	63	103370	-0.82565	0.7955
80830	22	36009424	36074456	297	37	103370	-0.82597	0.79559
4774	1	61507946	61938460	1282	134	103370	-0.8266	0.79577
124637	17	7726064	7775691	141	34	103370	-0.82697	0.79587
56979	5	23472724	23538706	140	32	103370	-0.82696	0.79587
283349	12	64969293	65101347	433	41	103370	-0.82699	0.79588
7994	8	41776997	41944506	323	27	103370	-0.82698	0.79588
64663	X	140325596	140371646	131	12	103370	-0.82703	0.79589
2641	2	162989379	163043914	107	17	103370	-0.82705	0.7959
1955	9	123353196	123511765	383	27	103370	-0.82725	0.79595
2729	6	53352139	53444927	324	37	103370	-0.82735	0.79598
728780	5	74872301	74977671	342	36	103370	-0.82734	0.79598
4694	X	118970734	119020629	117	11	103370	-0.82753	0.79603
8425	19	41064072	41145725	266	34	103370	-0.82763	0.79606
474381	X	154575355	154620948	11	4	103370	-0.82792	0.79614
479	13	25219549	25295923	427	44	103370	-0.82794	0.79615
258	4	71422975	71483005	244	38	103370	-0.82808	0.79619
162655	18	14065989	14167489	212	27	103370	-0.82827	0.79624
8412	1	94017343	94347706	1208	53	103370	-0.82832	0.79626
83878	19	17350537	17410605	264	30	103370	-0.82836	0.79627
114803	1	59110411	59200747	485	33	103370	-0.82889	0.79642
10574	2	73426364	73490150	212	31	103370	-0.82938	0.79655
386680	21	45989564	46035481	218	20	103370	-0.82946	0.79658
55571	2	101834345	101896778	115	24	103370	-0.82951	0.79659
8241	X	46969617	47056214	65	14	103370	-0.82952	0.7966
646424	3	48338336	48404831	213	18	103370	-0.82963	0.79662
57704	9	35726863	35784925	175	42	103370	-0.82973	0.79665
345222	4	3215766	3283465	348	38	103370	-0.83005	0.79674
55161	4	41902137	41972824	229	15	103370	-0.83016	0.79678
7411	X	154390290	154478098	114	17	103370	-0.83037	0.79684
341880	14	58020640	58367592	1699	99	103370	-0.83049	0.79687
84327	5	76362532	76418030	171	32	103370	-0.8305	0.79687
8725	19	30379551	30517519	371	26	103370	-0.83048	0.79687
3558	4	123362625	123412650	158	32	103370	-0.83065	0.79692
139324	X	83562882	83792487	679	32	103370	-0.83076	0.79695
101929373	10	42702971	42782290	157	22	103370	-0.83136	0.79712
140711	20	35469570	35532632	188	44	103370	-0.83177	0.79723
80152	16	67852060	67916361	168	31	103370	-0.8319	0.79727
222659	6	36348328	36445666	395	26	103370	-0.83195	0.79728
2301	1	47846744	47893724	174	32	103370	-0.83203	0.7973
8233	X	15773574	15851383	150	22	103370	-0.83205	0.79731
84960	9	139655033	139712364	228	21	103370	-0.83233	0.79739
1795	3	50677672	51431629	1987	37	103370	-0.83283	0.79753
25814	22	46032678	46251187	690	40	103370	-0.83288	0.79755
339231	17	79638224	79685954	253	17	103370	-0.8336	0.79775
160140	11	108169012	108373258	596	29	103370	-0.83397	0.79785
3052	X	11094406	11151206	36	21	103370	-0.83427	0.79793
10213	2	162129786	162278228	320	31	103370	-0.83441	0.79798
84790	12	49586715	49677117	272	38	103370	-0.83447	0.79799
259292	12	11203964	11249893	68	11	103370	-0.83467	0.79805
285242	3	183779852	183834783	221	34	103370	-0.8347	0.79806
25801	2	163165583	163246525	107	24	103370	-0.83474	0.79807
9732	7	111356164	111881462	1624	150	103370	-0.83483	0.79809
80342	1	209894393	209965668	238	26	103370	-0.835	0.79814
4033	12	25170181	25271269	453	63	103370	-0.83503	0.79815
7596	19	44406776	44474411	341	33	103370	-0.83503	0.79815
1843	5	172185093	172233203	219	46	103370	-0.83513	0.79818
100129697	16	88971056	89027932	352	37	103370	-0.83547	0.79827
388585	1	2450184	2496684	165	30	103370	-0.83544	0.79827
2558	15	27076866	27204357	363	46	103370	-0.83551	0.79828
150726	2	73471810	73531758	135	36	103370	-0.83555	0.7983
128869	20	33138346	33300089	271	17	103370	-0.83572	0.79834
3670	5	50643958	50700564	166	30	103370	-0.8359	0.79839
5064	19	673953	758330	480	80	103370	-0.83601	0.79843
5406	10	118270428	118337367	181	15	103370	-0.83716	0.79875
7084	16	66531906	66619315	267	21	103370	-0.83729	0.79879
23367	5	154027224	154207167	540	55	103370	-0.83735	0.7988
344905	3	192982831	193131514	624	55	103370	-0.8374	0.79881
5588	10	6425558	6657254	806	93	103370	-0.83768	0.79889
7047	3	44881098	44966093	322	31	103370	-0.83768	0.79889
51528	14	59916161	59982081	280	20	103370	-0.83769	0.7989
11132	2	241491133	241548526	259	33	103370	-0.83773	0.79891
29974	10	52549169	52680435	319	53	103370	-0.83807	0.799
400581	17	18995782	19072148	1	1	103370	-0.83805	0.799
113540	16	66564849	66623038	186	16	103370	-0.83815	0.79903
8661	10	120784541	120875959	242	25	103370	-0.83871	0.79918
94137	8	10453859	10547617	377	54	103370	-0.83878	0.7992
7066	3	184079773	184132368	204	50	103370	-0.83966	0.79945
139793	X	55274848	55326165	85	8	103370	-0.83992	0.79952
57732	4	2261324	2455370	951	80	103370	-0.83999	0.79954
57179	5	175763065	175823809	165	30	103370	-0.84003	0.79955
1687	7	24727974	24832639	443	38	103370	-0.84042	0.79966
2068	19	45844649	45908845	181	35	103370	-0.84118	0.79988
283537	13	29264217	29328150	201	23	103370	-0.84126	0.7999
6877	10	105092724	105158822	117	24	103370	-0.84133	0.79992
255809	19	10912304	10990466	209	39	103370	-0.84156	0.79998
23347	18	2620886	2815015	874	46	103370	-0.84158	0.79999
101929372	22	18052923	18106972	231	20	103370	-0.84166	0.80001
153579	5	180432203	180498523	243	25	103370	-0.84184	0.80006
728279	17	39200750	39246463	280	23	103370	-0.84201	0.80011
83666	3	122236757	122318523	300	33	103370	-0.84225	0.80018
285180	2	218864657	218965304	321	29	103370	-0.8423	0.80019
80020	22	36873233	36938148	338	39	103370	-0.84235	0.8002
65991	X	154220064	154295191	71	10	103370	-0.84258	0.80027
116988	7	150747918	150851523	320	39	103370	-0.8428	0.80033
23504	12	130870681	131235828	1794	187	103370	-0.84282	0.80034
253970	14	36932493	37017990	223	46	103370	-0.84294	0.80037
84501	16	89859883	89947727	399	31	103370	-0.843	0.80039
57481	X	118202598	118319542	178	31	103370	-0.84347	0.80052
7482	1	112975040	113073910	251	42	103370	-0.8442	0.80072
3298	6	122685696	122764264	288	24	103370	-0.84423	0.80073
3727	19	18380563	18427432	168	28	103370	-0.84434	0.80076
1466	12	77242495	77307814	222	39	103370	-0.84445	0.80079
64240	2	44029611	44101039	454	39	103370	-0.84475	0.80088
139599	X	74992823	75040079	81	15	103370	-0.84554	0.8011
57693	19	9216056	9284091	282	28	103370	-0.84555	0.8011
5146	10	95337345	95435430	386	54	103370	-0.84558	0.80111
100130613	X	125918747	125965769	128	22	103370	-0.8462	0.80128
7073	10	121322977	121391541	257	30	103370	-0.84625	0.80129
8659	1	19187924	19264293	431	60	103370	-0.84649	0.80136
55959	20	46276150	46450360	823	100	103370	-0.84653	0.80137
53407	4	4410695	4578775	578	33	103370	-0.84685	0.80146
54625	3	122364672	122459687	422	41	103370	-0.84694	0.80149
4905	17	44633035	44844830	100	12	103370	-0.84753	0.80165
4914	1	156750542	156861642	291	39	103370	-0.84786	0.80174
57223	2	55764428	55879860	462	44	103370	-0.84791	0.80176
79853	2	228216872	228279022	366	46	103370	-0.84861	0.80195
97	14	75509924	75571181	149	16	103370	-0.84865	0.80196
84898	10	20070118	20585199	2520	116	103370	-0.8487	0.80198
4026	3	187836097	188618460	2455	249	103370	-0.84874	0.80199
124935	17	1467678	1567130	306	60	103370	-0.84911	0.80209
29880	13	37513907	37608504	224	33	103370	-0.84937	0.80216
22981	20	25423333	25601167	651	38	103370	-0.85005	0.80235
55596	12	122946146	123020543	201	28	103370	-0.85003	0.80235
3689	21	46295864	46383753	455	83	103370	-0.85015	0.80238
23020	2	96930074	97006307	128	31	103370	-0.85029	0.80242
260429	16	2823954	2872943	79	20	103370	-0.85041	0.80245
101929748	9	95557667	95605649	189	34	103370	-0.85077	0.80255
23176	5	132076509	132148976	162	21	103370	-0.85075	0.80255
9931	17	65056554	65276349	641	36	103370	-0.8508	0.80256
4288	10	129884923	129959468	370	39	103370	-0.85104	0.80263
283162	11	124283838	124329767	189	19	103370	-0.85172	0.80281
51373	7	55984611	56033034	182	33	103370	-0.85209	0.80292
7756	17	30642071	30707468	135	26	103370	-0.85212	0.80293
84636	X	78365512	78440815	193	19	103370	-0.85217	0.80294
22917	11	60600015	60653164	228	43	103370	-0.85223	0.80296
4739	6	11173531	11417581	971	110	103370	-0.85256	0.80305
10369	22	36946916	37133690	581	75	103370	-0.85285	0.80313
57787	19	45719516	45818541	352	35	103370	-0.85291	0.80314
23435	1	11037462	11095549	152	22	103370	-0.85294	0.80315
79807	4	106594935	106778882	571	23	103370	-0.85309	0.8032
54969	4	170640619	170714093	224	42	103370	-0.85329	0.80325
92737	2	230212345	230614286	1578	112	103370	-0.85354	0.80332
338879	14	20938696	20989314	191	50	103370	-0.85366	0.80335
65998	11	63517364	63571113	117	11	103370	-0.85374	0.80338
579	4	13532454	13581114	166	25	103370	-0.8543	0.80353
285556	4	100547686	100610424	235	40	103370	-0.85439	0.80355
114880	2	179024208	179274160	953	70	103370	-0.85442	0.80356
29964	6	41713500	41765110	209	46	103370	-0.8545	0.80359
130749	2	207769278	207844198	241	42	103370	-0.8553	0.80381
2740	6	38981557	39066657	408	66	103370	-0.85535	0.80382
64428	16	769753	825997	299	48	103370	-0.85554	0.80387
3698	10	7710236	7801483	464	60	103370	-0.85569	0.80391
28986	X	55443538	55489999	72	10	103370	-0.8559	0.80397
55248	1	212527816	212623267	285	35	103370	-0.85634	0.8041
4116	1	53682564	53739282	119	17	103370	-0.85647	0.80413
63939	20	58473819	58533735	141	22	103370	-0.85659	0.80416
171392	19	23825583	23905036	177	26	103370	-0.85665	0.80418
201725	4	159577827	159628407	85	36	103370	-0.85664	0.80418
389197	4	5889318	6027175	962	100	103370	-0.85687	0.80424
1316	10	3808188	3862473	211	26	103370	-0.85703	0.80429
6326	2	165951659	166258820	1247	78	103370	-0.85768	0.80447
56606	4	9817848	10076872	1405	40	103370	-0.85802	0.80456
84624	6	159555429	159703140	649	25	103370	-0.85837	0.80466
246184	9	116019288	116072869	190	29	103370	-0.85852	0.8047
401207	5	126368250	126444184	240	23	103370	-0.85859	0.80472
11156	8	142367093	142452554	379	47	103370	-0.85864	0.80473
4507	9	21767635	21951040	557	39	103370	-0.85869	0.80474
6335	2	167041695	167267497	854	66	103370	-0.85869	0.80474
10875	7	76812688	76864150	158	26	103370	-0.85879	0.80477
22868	2	207595112	207670913	374	36	103370	-0.85882	0.80478
5673	19	43661895	43725688	137	20	103370	-0.85894	0.80481
6376	16	57371414	57428956	263	36	103370	-0.8591	0.80486
81618	2	231694546	231753963	231	51	103370	-0.85923	0.80489
1116	1	203138059	203190978	199	39	103370	-0.85939	0.80494
222826	6	4058593	4114457	197	26	103370	-0.8594	0.80494
4109	X	151291782	151342050	95	8	103370	-0.85965	0.80501
157285	8	8165258	8278941	520	46	103370	-0.85971	0.80503
56656	9	35947105	35993151	217	31	103370	-0.86029	0.80519
79645	8	49617474	49682870	170	34	103370	-0.8603	0.80519
11184	19	39068281	39143643	231	43	103370	-0.86045	0.80523
5644	7	142422319	142470927	123	16	103370	-0.86058	0.80527
766	16	66843282	66898052	147	27	103370	-0.86118	0.80543
7046	9	101832412	101926474	224	32	103370	-0.86188	0.80562
57019	16	57452081	57516439	241	35	103370	-0.86194	0.80564
729230	3	46360235	46412413	230	27	103370	-0.86215	0.8057
25850	19	37306260	37394120	270	26	103370	-0.86223	0.80572
339855	3	134308765	134405522	342	37	103370	-0.86241	0.80577
645027	17	18246079	18302961	147	22	103370	-0.86279	0.80587
60494	11	86050778	86144151	441	48	103370	-0.863	0.80593
131034	3	131242413	131794152	2626	90	103370	-0.86308	0.80595
55260	19	48825613	48902489	304	38	103370	-0.86326	0.806
730	5	40874599	40993041	593	38	103370	-0.86326	0.806
55165	10	95221369	95298849	412	43	103370	-0.86355	0.80608
8237	X	47057089	47117727	43	14	103370	-0.86378	0.80615
9127	22	21334442	21392302	246	49	103370	-0.86379	0.80615
124404	16	4817615	4873522	258	35	103370	-0.86397	0.8062
81605	9	131098598	131164295	147	26	103370	-0.86406	0.80622
26147	9	123607929	123692168	289	28	103370	-0.86443	0.80632
7434	7	158810866	158972649	771	47	103370	-0.86456	0.80636
51555	3	179502746	179789841	1137	73	103370	-0.86479	0.80642
353132	1	152749447	152795585	175	30	103370	-0.86502	0.80649
5343	2	87227587	87283969	4	2	103370	-0.86515	0.80652
2011	11	63571400	63688492	276	28	103370	-0.86518	0.80653
9689	2	201641262	201698569	112	19	103370	-0.86533	0.80657
54828	17	58720172	59480199	1714	83	103370	-0.86553	0.80663
4151	22	35992811	36054401	330	37	103370	-0.86566	0.80666
2313	11	128521430	128693162	651	77	103370	-0.86686	0.80699
23216	4	37854606	38150796	1141	105	103370	-0.86695	0.80702
118426	12	12474967	12647587	639	52	103370	-0.86738	0.80713
9715	7	143040493	143114397	201	54	103370	-0.86751	0.80717
63978	8	70953886	71018562	189	35	103370	-0.86762	0.8072
79643	17	78930641	78983933	327	39	103370	-0.86763	0.8072
1303	6	75784042	75950623	426	44	103370	-0.86779	0.80725
5157	8	17398942	17510642	953	92	103370	-0.8678	0.80725
79816	19	2942536	3005182	210	39	103370	-0.86801	0.80731
390072	11	5722228	5787162	391	33	103370	-0.86811	0.80733
5225	6	41694449	41750139	201	51	103370	-0.86851	0.80744
57001	7	96710905	96821075	278	21	103370	-0.86912	0.80761
26135	1	67863493	67931123	132	27	103370	-0.86916	0.80762
80204	2	48024059	48168524	541	35	103370	-0.86944	0.8077
23345	6	152432819	152993534	2300	140	103370	-0.86974	0.80778
10161	13	48975181	49053840	229	36	103370	-0.86981	0.8078
9696	1	17213445	17309474	175	23	103370	-0.86982	0.8078
79625	4	121946782	122028673	273	42	103370	-0.8699	0.80782
1280	12	48356748	48433285	384	39	103370	-0.87005	0.80786
6563	18	43269088	43342485	451	40	103370	-0.87015	0.80789
3061	1	32048290	32103214	118	16	103370	-0.87045	0.80797
55696	5	150060352	150115669	145	21	103370	-0.87164	0.8083
55974	1	155072817	155121334	132	21	103370	-0.87164	0.8083
6305	22	50873429	50948467	358	77	103370	-0.8718	0.80834
60686	14	23446110	23514375	160	38	103370	-0.87184	0.80835
80017	14	91491677	91701976	761	79	103370	-0.87217	0.80844
122740	14	20472420	20518352	259	19	103370	-0.87261	0.80856
8502	2	159278476	159547941	1144	40	103370	-0.87291	0.80864
343069	1	12897261	12943578	118	6	103370	-0.87302	0.80867
4826	20	36114607	36162092	83	15	103370	-0.87303	0.80868
115811	12	113623246	113694086	237	24	103370	-0.87333	0.80876
344167	2	88737726	88787053	121	27	103370	-0.87339	0.80878
5654	10	124186041	124284424	398	50	103370	-0.87388	0.80891
219287	13	25725817	25781426	166	29	103370	-0.87398	0.80894
644890	10	14961324	15024856	300	36	103370	-0.87405	0.80895
10681	15	52403123	52518565	481	33	103370	-0.87423	0.809
146562	16	4749289	4809397	274	24	103370	-0.87433	0.80903
6694	2	234924346	234995776	403	49	103370	-0.87456	0.80909
8027	10	17651124	17768823	486	32	103370	-0.87478	0.80915
29110	12	64810840	64905899	236	35	103370	-0.87489	0.80918
55636	8	61556321	61790587	681	46	103370	-0.87504	0.80922
121278	12	72297626	72436221	542	41	103370	-0.87513	0.80925
653073	15	30340038	30396084	54	10	103370	-0.87543	0.80933
57700	10	116546503	116669586	498	40	103370	-0.87606	0.8095
994	20	3732419	3796765	226	42	103370	-0.8763	0.80957
389320	5	125932414	125981974	184	25	103370	-0.87637	0.80959
50650	3	56751446	57148336	1447	131	103370	-0.87645	0.80961
203260	9	35623279	35671500	213	40	103370	-0.87649	0.80962
3717	9	4950245	5139948	654	34	103370	-0.87672	0.80968
219487	11	56299816	56345733	205	21	103370	-0.87705	0.80977
222068	7	44607493	44656881	161	22	103370	-0.87711	0.80979
80757	14	105957953	106006554	108	12	103370	-0.8774	0.80986
10204	16	67845819	67916470	183	34	103370	-0.87761	0.80992
64412	20	23307769	23363683	239	33	103370	-0.87768	0.80994
79145	8	57089315	57141178	166	28	103370	-0.87796	0.81002
92815	1	228635065	228680560	169	30	103370	-0.87799	0.81002
5880	22	37611301	37675339	286	30	103370	-0.87804	0.81004
10071	7	100577904	100672230	194	37	103370	-0.87811	0.81006
2675	8	21539530	21707392	420	72	103370	-0.87827	0.8101
51114	X	128927264	129012910	92	8	103370	-0.87835	0.81012
27335	19	39074722	39137595	186	35	103370	-0.87862	0.8102
149603	1	228639277	228707598	290	33	103370	-0.87875	0.81023
4152	18	47783252	47843144	239	46	103370	-0.87874	0.81023
100653133	15	32771204	32827538	5	2	103370	-0.87877	0.81024
83595	8	10571278	10623084	241	27	103370	-0.87879	0.81024
159371	10	95618730	95673581	177	12	103370	-0.879	0.8103
51281	2	241408839	241535472	534	63	103370	-0.87924	0.81036
390199	11	59247386	59293330	144	23	103370	-0.87936	0.8104
94033	5	121152650	121198528	205	25	103370	-0.87938	0.8104
318	9	34294504	34353711	169	26	103370	-0.87963	0.81047
84892	3	43110721	43182575	293	33	103370	-0.87972	0.81049
5327	8	42022236	42100242	260	33	103370	-0.87981	0.81052
692094	9	35742987	35789274	153	35	103370	-0.87993	0.81055
23310	11	134012337	134129426	374	47	103370	-0.88038	0.81067
3897	X	153116969	153186628	99	17	103370	-0.88053	0.81071
100129543	19	23264777	23340014	244	32	103370	-0.88058	0.81073
375484	5	175630370	175782992	333	27	103370	-0.88065	0.81075
5213	12	48464656	48550187	375	31	103370	-0.88076	0.81078
124411	16	31683741	31782886	228	14	103370	-0.88083	0.81079
8685	2	119664745	119762236	395	38	103370	-0.88105	0.81085
28964	17	27890487	27951610	82	19	103370	-0.88189	0.81108
755	21	45738827	45794285	198	29	103370	-0.88209	0.81113
259290	12	11172986	11219006	211	19	103370	-0.88231	0.81119
100130742	8	92079847	92241473	424	22	103370	-0.88242	0.81122
147007	17	26649687	26699089	85	16	103370	-0.88251	0.81125
10887	2	68835712	68893244	157	33	103370	-0.8826	0.81127
22795	14	52461520	52570949	625	44	103370	-0.8832	0.81144
9425	6	4671393	4965778	963	94	103370	-0.88426	0.81172
2250	4	81152742	81222171	243	31	103370	-0.88508	0.81194
54813	14	45383527	45466179	210	19	103370	-0.88518	0.81197
4998	1	52828501	52905143	149	29	103370	-0.8853	0.812
7844	2	86820516	86886000	173	27	103370	-0.8853	0.812
51075	11	57444995	57518445	173	34	103370	-0.88534	0.81201
131965	3	15412782	15504054	363	41	103370	-0.88561	0.81209
7851	2	110831447	110909143	167	27	103370	-0.88563	0.81209
65122	1	12881941	12931764	123	5	103370	-0.88662	0.81236
84879	1	40385784	40445630	160	30	103370	-0.88735	0.81256
79228	16	3039032	3087756	190	38	103370	-0.88765	0.81263
317749	14	24404083	24485617	348	27	103370	-0.88776	0.81267
132949	4	57194450	57289265	291	22	103370	-0.88804	0.81274
90865	9	6180149	6267983	308	39	103370	-0.88885	0.81296
10047	20	23436766	23486655	252	20	103370	-0.88901	0.813
6182	17	79635400	79684556	273	18	103370	-0.889	0.813
53981	14	92553298	92640543	358	28	103370	-0.88941	0.81311
84309	16	4708526	4755860	268	24	103370	-0.8894	0.81311
100129385	9	16193933	16311311	607	70	103370	-0.88999	0.81327
9463	22	38418262	38481708	189	38	103370	-0.89008	0.81329
338322	11	7971156	8020059	178	38	103370	-0.89024	0.81333
5349	19	35571732	35625228	156	26	103370	-0.89069	0.81345
64328	13	21341468	21511913	611	37	103370	-0.89073	0.81346
54432	1	54307392	54390487	317	28	103370	-0.89082	0.81349
1650	1	20968260	21023037	232	48	103370	-0.89087	0.8135
27072	7	38753543	38983800	974	45	103370	-0.89086	0.8135
79685	5	153790517	153850613	195	41	103370	-0.89093	0.81352
9103	1	161516129	161581010	76	20	103370	-0.89123	0.8136
80274	22	43589229	43774394	884	115	103370	-0.89133	0.81362
53820	21	38343456	38401959	316	27	103370	-0.89149	0.81367
169026	8	117927512	118198953	765	58	103370	-0.89189	0.81377
5018	14	23200731	23250998	213	33	103370	-0.89207	0.81382
170393	10	134223714	134271825	150	36	103370	-0.89234	0.8139
6690	5	147194143	147253794	199	40	103370	-0.89258	0.81396
651	4	81917119	81988685	294	31	103370	-0.89303	0.81408
100131211	2	191361619	191434468	182	25	103370	-0.89307	0.81409
163175	19	35605417	35661178	184	31	103370	-0.89311	0.8141
51097	1	246852378	246941439	354	27	103370	-0.89317	0.81412
3931	16	67963787	68013656	147	29	103370	-0.89321	0.81413
402635	7	2504772	2551489	244	36	103370	-0.89336	0.81417
348654	2	17900152	17976632	300	29	103370	-0.89346	0.8142
442425	9	79599571	79645869	281	33	103370	-0.89354	0.81422
11251	11	60608398	60658444	199	40	103370	-0.89373	0.81427
89978	15	35647670	35873597	560	29	103370	-0.89374	0.81427
285590	5	171742185	171916527	698	47	103370	-0.89383	0.81429
80128	1	155110702	155167447	135	26	103370	-0.8943	0.81442
2334	X	147547139	148092193	813	77	103370	-0.89439	0.81444
133	11	10291642	10338923	167	19	103370	-0.8944	0.81445
388135	15	74017772	74080495	231	42	103370	-0.89448	0.81447
23522	10	76549685	76802380	461	33	103370	-0.89457	0.81449
3755	20	49610193	49674675	164	32	103370	-0.89461	0.8145
23644	16	67871926	67928417	136	27	103370	-0.89545	0.81473
6310	6	16289343	16796721	1856	208	103370	-0.89547	0.81473
4359	1	161264525	161314762	231	22	103370	-0.89548	0.81474
79745	2	29285542	29416679	466	50	103370	-0.89573	0.8148
51388	16	69338415	69387014	158	29	103370	-0.89583	0.81483
116541	19	3727665	3777563	223	41	103370	-0.89588	0.81484
11034	20	17514818	17598887	295	41	103370	-0.89617	0.81492
29949	1	206937215	207026326	285	43	103370	-0.89635	0.81497
728637	5	131132683	131316391	534	37	103370	-0.89638	0.81497
1816	4	9748258	9795633	203	27	103370	-0.89651	0.81501
27090	9	130660165	130714326	155	26	103370	-0.8965	0.81501
285555	4	98470025	99099391	2727	34	103370	-0.89687	0.81511
120425	11	118054442	118130809	364	26	103370	-0.89721	0.8152
653519	1	145754595	145862103	2	1	103370	-0.89721	0.8152
101928879	4	54406696	54452556	141	26	103370	-0.89742	0.81525
286075	8	144731622	144787672	219	36	103370	-0.89757	0.81529
79174	22	50277283	50331188	316	15	103370	-0.89837	0.8155
3972	19	49509237	49555350	145	22	103370	-0.89837	0.81551
11063	5	157041804	157134138	366	33	103370	-0.89865	0.81558
222255	7	105234932	105552046	1053	132	103370	-0.89886	0.81564
4634	3	46889357	46939973	125	27	103370	-0.89951	0.81581
242	17	7965954	8026021	227	60	103370	-0.89979	0.81588
29933	14	105505726	105566887	218	27	103370	-0.90005	0.81595
54682	12	12472195	12538475	281	35	103370	-0.90019	0.81599
440563	1	13172960	13219326	44	6	103370	-0.90033	0.81603
11142	20	43125422	43257678	296	25	103370	-0.90045	0.81606
1728	16	69733304	69795849	219	36	103370	-0.90095	0.81619
8419	3	133083790	133204056	454	64	103370	-0.90121	0.81626
79727	1	26702269	26766219	205	37	103370	-0.90124	0.81627
5445	7	95024174	95099636	315	40	103370	-0.90213	0.81651
5307	5	134353424	134404964	160	26	103370	-0.90225	0.81654
729440	19	46463719	46531874	247	33	103370	-0.90256	0.81662
1142	8	42517562	42602209	350	17	103370	-0.90273	0.81667
4291	3	158253953	158334249	277	23	103370	-0.90293	0.81672
6548	1	27415300	27516621	206	14	103370	-0.90306	0.81675
29760	10	97941455	98066333	565	79	103370	-0.90313	0.81677
814	5	110524947	110840584	1007	66	103370	-0.90364	0.81691
11126	1	145685798	145750639	87	16	103370	-0.90375	0.81694
3490	4	57887237	58011551	612	55	103370	-0.90377	0.81694
84950	1	52835219	52893992	108	25	103370	-0.90377	0.81694
11180	3	49009637	49063386	92	36	103370	-0.90395	0.81699
58472	15	45888346	45993492	416	47	103370	-0.90395	0.81699
339324	19	36991589	37054248	176	23	103370	-0.90418	0.81705
5593	4	81998643	82171271	490	39	103370	-0.90426	0.81707
144097	11	63545846	63605190	176	25	103370	-0.9044	0.81711
25844	6	43469565	43519728	157	24	103370	-0.90461	0.81716
57720	9	132780985	132912448	577	44	103370	-0.90476	0.8172
6319	10	102071772	102134588	194	39	103370	-0.90474	0.8172
399687	17	27390528	27542432	419	37	103370	-0.90521	0.81732
285025	2	179684484	179949841	1168	81	103370	-0.90524	0.81733
158835	X	69250392	69304788	127	25	103370	-0.90642	0.81764
150353	22	41245553	41293130	69	21	103370	-0.90651	0.81767
403341	9	129587944	129658157	177	47	103370	-0.90665	0.8177
54891	2	206848445	206985906	408	38	103370	-0.90663	0.8177
494143	2	53959929	54012320	202	33	103370	-0.90702	0.8178
28987	16	69765757	69823871	198	31	103370	-0.90717	0.81784
200407	2	101954816	102038965	311	35	103370	-0.9072	0.81785
51727	1	47764469	47854511	432	34	103370	-0.90741	0.81791
127059	1	248273450	248319388	114	14	103370	-0.90767	0.81797
6541	13	30073551	30204825	597	56	103370	-0.90766	0.81797
6677	7	123530286	123621464	272	39	103370	-0.90774	0.81799
2168	2	88412501	88462650	198	38	103370	-0.9078	0.81801
213	4	74234972	74297129	183	22	103370	-0.9084	0.81817
80110	19	52506577	52566680	232	28	103370	-0.90854	0.8182
2178	6	35385116	35444918	281	40	103370	-0.90897	0.81832
283297	11	6862856	6908850	302	17	103370	-0.90897	0.81832
10717	1	114427370	114482741	136	36	103370	-0.90913	0.81836
5030	X	69468016	69514654	75	15	103370	-0.90918	0.81837
54971	16	87949231	88120924	827	41	103370	-0.9095	0.81846
255762	16	21985186	22047431	111	32	103370	-0.90969	0.81851
124641	17	1910277	1956725	165	33	103370	-0.90983	0.81854
55303	7	150229458	150281043	327	19	103370	-0.90985	0.81855
388558	19	52995905	53069502	376	23	103370	-0.91024	0.81865
9047	1	156766035	156821640	154	23	103370	-0.91029	0.81866
10162	12	7075347	7160842	208	26	103370	-0.91036	0.81868
10809	11	72455774	72539750	224	32	103370	-0.91045	0.81871
140901	20	2047528	2139201	378	30	103370	-0.91087	0.81882
1733	1	54324860	54386763	249	28	103370	-0.91097	0.81884
79845	8	33395272	33459646	217	21	103370	-0.91112	0.81888
10084	X	48720160	48770422	56	15	103370	-0.91132	0.81894
55768	3	25750435	25866530	202	21	103370	-0.91175	0.81905
143162	10	49354602	49517941	494	50	103370	-0.91224	0.81918
4129	X	43615857	43776721	221	22	103370	-0.9124	0.81922
7711	19	44437014	44512477	396	33	103370	-0.91323	0.81944
7018	3	133429977	133507850	303	30	103370	-0.9137	0.81956
646962	9	35871189	35917138	186	40	103370	-0.91374	0.81957
57175	11	67195518	67246371	152	23	103370	-0.91403	0.81965
56548	X	46398192	46467838	158	18	103370	-0.91476	0.81984
3535	22	22345474	23275085	3882	235	103370	-0.91518	0.81995
140862	20	13167418	13291297	528	71	103370	-0.91522	0.81996
3118	6	32674156	32724664	1062	27	103370	-0.91525	0.81997
200634	2	27630233	27679348	135	25	103370	-0.91551	0.82004
81472	1	247683434	247732141	216	50	103370	-0.91575	0.8201
4343	1	113182048	113253368	163	28	103370	-0.91593	0.82015
359845	17	279769	330731	83	18	103370	-0.91598	0.82016
84885	9	131473148	131521451	103	22	103370	-0.91599	0.82016
100505724	17	39396950	39442459	145	17	103370	-0.91646	0.82029
6500	5	133482082	133547724	229	23	103370	-0.91754	0.82057
101928917	X	148619755	148666478	24	6	103370	-0.91761	0.82059
815	5	149589054	149704403	363	60	103370	-0.91772	0.82062
339448	1	3795697	3851857	209	30	103370	-0.91829	0.82077
23548	5	40701678	40791072	245	32	103370	-0.9188	0.8209
79879	22	42161636	42238175	287	31	103370	-0.91916	0.821
91851	X	109907084	110074286	60	19	103370	-0.91923	0.82101
731220	2	102003823	102126165	570	40	103370	-0.91999	0.82121
23122	3	33527737	33794705	763	50	103370	-0.92012	0.82125
6391	1	161249166	161344541	454	36	103370	-0.92016	0.82126
27042	1	209966312	210040910	343	28	103370	-0.92026	0.82128
84908	2	70513108	70564293	160	19	103370	-0.92031	0.8213
5067	3	74301719	74698587	1220	97	103370	-0.92045	0.82133
1673	8	7717199	7764237	2	1	103370	-0.9208	0.82142
414325	8	7703726	7750105	2	1	103370	-0.9208	0.82142
123904	16	67883781	67930271	109	26	103370	-0.92086	0.82144
7004	12	3033478	3159842	451	49	103370	-0.92094	0.82146
7155	3	25629396	25741396	235	21	103370	-0.92095	0.82146
2828	19	46083022	46140466	161	32	103370	-0.92115	0.82152
5554	12	11023560	11071874	179	11	103370	-0.92138	0.82157
6227	20	60927121	60973576	293	34	103370	-0.92164	0.82164
221424	6	43464703	43513081	157	25	103370	-0.92193	0.82172
64223	16	2220178	2269418	110	19	103370	-0.92205	0.82175
115019	1	205872176	205947588	228	38	103370	-0.92216	0.82178
10965	14	73999324	74052362	141	30	103370	-0.92234	0.82182
220388	11	85384893	85432320	123	33	103370	-0.92254	0.82188
4901	14	24537902	24619223	165	35	103370	-0.92275	0.82193
11030	8	30207017	30439778	643	54	103370	-0.92356	0.82214
347169	9	125380858	125426814	134	27	103370	-0.92362	0.82216
11196	10	121617085	121714170	365	17	103370	-0.92377	0.8222
283576	14	77587613	77643134	242	49	103370	-0.92384	0.82222
1506	16	67953473	68000778	118	28	103370	-0.92396	0.82225
2537	1	27982572	28033724	136	12	103370	-0.924	0.82226
54476	7	5649672	5856361	1247	47	103370	-0.92417	0.8223
134187	5	93066015	93112309	108	28	103370	-0.92459	0.82241
113026	17	43179008	43244891	232	61	103370	-0.92468	0.82243
64149	17	30645460	30712066	131	27	103370	-0.92476	0.82246
10589	11	65651728	65699048	134	25	103370	-0.92552	0.82265
80344	14	24548906	24604451	107	22	103370	-0.92557	0.82267
3399	1	23874421	23921285	99	19	103370	-0.92566	0.82269
653140	2	24362471	24433718	267	24	103370	-0.92569	0.8227
55214	3	189664517	189875226	1050	60	103370	-0.92574	0.82271
347517	X	69467022	69514852	77	15	103370	-0.92582	0.82273
3912	7	107554244	107678804	341	50	103370	-0.92608	0.8228
4047	21	47598360	47683738	357	36	103370	-0.92635	0.82287
122665	14	21491052	21536516	158	46	103370	-0.92639	0.82288
55809	6	42182669	42454943	674	57	103370	-0.92643	0.82289
5432	16	57461551	57515921	203	33	103370	-0.92714	0.82307
81614	15	22994684	23069427	279	31	103370	-0.92753	0.82317
84326	16	674429	721371	197	25	103370	-0.92751	0.82317
147	5	159308740	159410017	296	37	103370	-0.92764	0.8232
200035	1	145576491	145624435	63	16	103370	-0.92774	0.82323
129080	22	29566901	29665586	334	44	103370	-0.92797	0.82329
91754	14	75538818	75628778	208	17	103370	-0.92803	0.8233
11260	12	64763153	64852464	235	39	103370	-0.9281	0.82332
100049587	19	52135806	52185132	225	27	103370	-0.92844	0.82341
136263	7	129804317	129866684	177	26	103370	-0.92851	0.82343
51428	5	176928578	176978967	92	15	103370	-0.92854	0.82344
51070	19	50048725	50118845	251	30	103370	-0.92874	0.82349
84619	20	62303727	62377494	295	25	103370	-0.92883	0.82351
23052	11	94787974	94875815	367	45	103370	-0.92885	0.82352
3920	X	119550003	119638204	132	20	103370	-0.92891	0.82353
360030	12	7882812	7936717	131	17	103370	-0.92901	0.82356
55454	10	43598893	43690756	328	31	103370	-0.92902	0.82356
389206	4	42102870	42189895	336	25	103370	-0.9292	0.82361
349075	7	55920148	56018519	358	41	103370	-0.92933	0.82364
51102	1	29509385	29592460	273	31	103370	-0.92952	0.82369
5493	16	4922508	5022136	562	70	103370	-0.92987	0.82378
6583	5	131595145	131689899	329	25	103370	-0.93009	0.82384
221178	13	24518765	24891212	1799	196	103370	-0.93018	0.82386
7417	10	76934912	77001206	175	32	103370	-0.93043	0.82393
344561	2	131451643	131497909	40	5	103370	-0.9305	0.82394
143903	11	111376233	111442470	168	25	103370	-0.93065	0.82398
148170	19	54966210	55019422	276	45	103370	-0.93114	0.82411
645177	12	25122276	25194039	402	59	103370	-0.93127	0.82414
2219	9	137787711	137844849	291	46	103370	-0.93129	0.82415
341567	12	48687763	48734062	180	22	103370	-0.93141	0.82418
9972	6	17605266	17742065	560	45	103370	-0.9314	0.82418
10744	4	37927056	37972631	178	31	103370	-0.93159	0.82423
10440	1	201889619	201949789	199	47	103370	-0.93174	0.82426
8513	10	90389146	90448572	207	34	103370	-0.93179	0.82428
553	1	206189283	206241482	246	24	103370	-0.93185	0.82429
56241	22	24542444	24595074	148	25	103370	-0.93223	0.82439
148281	1	114621914	114731472	477	87	103370	-0.93226	0.8244
79777	17	43174967	43231548	216	57	103370	-0.93241	0.82444
65057	16	67681415	67729718	125	32	103370	-0.93274	0.82452
677	14	69244372	69298184	202	27	103370	-0.93278	0.82453
79828	2	172163912	172326312	453	43	103370	-0.9328	0.82454
4102	X	151924652	151973250	11	3	103370	-0.93285	0.82455
161823	15	43587872	43656096	203	25	103370	-0.93316	0.82463
83638	11	65674281	65721531	124	22	103370	-0.93323	0.82465
57471	2	158165125	158219146	87	7	103370	-0.93327	0.82466
54800	3	183318398	183412307	322	12	103370	-0.9333	0.82467
1741	X	69629705	69735343	162	26	103370	-0.93359	0.82474
728588	11	60466077	60516416	155	25	103370	-0.93371	0.82477
353134	1	152734227	152780657	185	26	103370	-0.9341	0.82487
1909	4	148367069	148476106	313	32	103370	-0.93474	0.82504
197335	16	664363	727833	265	25	103370	-0.93473	0.82504
57586	11	45251853	45342884	354	35	103370	-0.9348	0.82505
100533177	17	39448078	39494103	209	22	103370	-0.93498	0.8251
219429	11	55360830	55406874	25	6	103370	-0.93549	0.82523
25948	7	32897778	32966468	205	31	103370	-0.93549	0.82523
391192	1	248188984	248234922	100	13	103370	-0.93548	0.82523
946	19	52010951	52070110	338	37	103370	-0.9356	0.82526
10590	6	25617429	25712011	540	50	103370	-0.93585	0.82532
84968	X	152303301	152350107	1	1	103370	-0.93653	0.8255
23048	9	132639458	132840473	888	44	103370	-0.93675	0.82556
728568	12	104333980	104385993	254	31	103370	-0.93737	0.82571
5476	20	44484591	44537459	231	33	103370	-0.93802	0.82588
1000	18	25520930	25792445	686	58	103370	-0.93806	0.82589
100996571	21	27730954	27951571	698	128	103370	-0.93818	0.82592
54798	4	155145527	155447930	1289	89	103370	-0.9385	0.82601
5684	14	58676523	58748727	167	32	103370	-0.93854	0.82602
64852	11	62331431	62394109	135	25	103370	-0.93916	0.82618
8216	22	21301558	21363326	213	49	103370	-0.94018	0.82644
25819	4	139901913	139977093	188	36	103370	-0.9403	0.82647
23546	19	48832559	48889634	237	41	103370	-0.94111	0.82667
55208	13	114100134	114180024	411	24	103370	-0.9416	0.8268
116179	15	43558479	43629453	201	33	103370	-0.94168	0.82682
11044	5	6679076	6767161	433	44	103370	-0.94213	0.82694
834	11	104886235	104940884	242	25	103370	-0.94223	0.82696
389763	9	84568687	84620171	112	30	103370	-0.94233	0.82699
353323	21	46076106	46121844	295	15	103370	-0.9426	0.82706
54866	15	41097643	41156283	172	26	103370	-0.94284	0.82712
84455	1	63954013	64061041	350	22	103370	-0.943	0.82716
6317	18	61312431	61364259	196	29	103370	-0.94303	0.82717
192286	5	175780784	175826751	118	27	103370	-0.94348	0.82728
121006	12	50711095	50825405	250	25	103370	-0.94357	0.82731
5885	8	117848173	117922105	245	26	103370	-0.94425	0.82748
6382	2	20390558	20460194	259	35	103370	-0.94445	0.82753
1979	10	72128861	72198374	204	32	103370	-0.94451	0.82755
55733	1	210466596	210859638	1861	132	103370	-0.94465	0.82758
59269	1	41962036	42536596	2016	103	103370	-0.94467	0.82759
5212	2	36888833	37051937	855	94	103370	-0.94477	0.82761
26160	2	27657240	27747575	253	25	103370	-0.94488	0.82764
100507608	17	39386630	39432112	136	16	103370	-0.94526	0.82774
9295	1	70636365	70727703	204	31	103370	-0.94529	0.82774
90649	19	20243020	20321299	257	14	103370	-0.94532	0.82775
3111	6	32961959	33012389	474	53	103370	-0.94535	0.82776
130752	2	207592487	207665268	362	34	103370	-0.94565	0.82784
161497	15	43881685	44037286	217	26	103370	-0.94574	0.82786
23520	4	165108159	165153863	168	31	103370	-0.946	0.82792
4907	6	86124302	86215509	239	21	103370	-0.94615	0.82796
493911	2	170515946	170568218	214	15	103370	-0.94653	0.82806
55867	11	64288098	64349002	188	34	103370	-0.94657	0.82807
392636	7	15229943	15636640	1811	113	103370	-0.94678	0.82812
139411	X	23317985	23424918	250	50	103370	-0.94715	0.82822
51643	12	66520717	66598808	226	25	103370	-0.94721	0.82823
319089	14	38029941	38228563	681	39	103370	-0.94738	0.82828
29966	14	31352985	31530607	487	34	103370	-0.94743	0.82829
340120	5	79842574	79901304	247	52	103370	-0.94759	0.82833
729359	19	4492192	4553529	236	45	103370	-0.94804	0.82844
7408	19	45975688	46040247	225	39	103370	-0.948	0.82844
23621	11	117146402	117221972	208	41	103370	-0.94811	0.82846
23250	13	113309358	113551482	1216	81	103370	-0.94819	0.82848
79640	22	42051547	42104140	223	28	103370	-0.94849	0.82856
8615	4	76614829	76745366	365	20	103370	-0.94854	0.82857
3577	2	219017568	219066716	120	23	103370	-0.94865	0.8286
126014	19	54587933	54639159	211	35	103370	-0.94889	0.82866
79892	10	121578916	121668140	316	16	103370	-0.94891	0.82867
84080	16	67686850	67735628	130	29	103370	-0.94906	0.8287
3181	7	26219547	26275413	172	26	103370	-0.94941	0.82879
85441	20	62179439	62240592	266	34	103370	-0.94943	0.8288
54471	22	39863197	39924139	147	38	103370	-0.94961	0.82884
132851	4	177095725	177151822	270	46	103370	-0.94983	0.8289
5192	1	2326241	2379010	208	55	103370	-0.95027	0.82901
10723	5	1040489	1147172	538	74	103370	-0.95074	0.82913
347	3	195285573	195346076	294	36	103370	-0.9513	0.82927
220136	18	47743563	47827865	304	37	103370	-0.95186	0.82942
653784	2	132217298	132285312	376	18	103370	-0.95187	0.82942
100130301	8	74143623	74209150	229	43	103370	-0.95192	0.82943
131920	3	190136444	190202665	272	29	103370	-0.95207	0.82947
55002	13	114110308	114214544	544	18	103370	-0.95216	0.82949
64417	5	43434354	43519171	275	23	103370	-0.95286	0.82967
9989	18	9536789	9649605	450	44	103370	-0.95342	0.82981
971	9	35599976	35653862	205	44	103370	-0.95499	0.83021
26504	2	97391639	97487628	191	21	103370	-0.95577	0.83041
200810	3	125637459	125744383	438	34	103370	-0.95588	0.83043
22899	17	8178556	8235834	236	37	103370	-0.95624	0.83053
26737	9	125388995	125434927	124	28	103370	-0.95634	0.83055
8531	12	10841676	10911047	253	33	103370	-0.95642	0.83057
5324	8	57063463	57158859	285	32	103370	-0.95673	0.83065
6793	5	171459074	171650346	745	76	103370	-0.9572	0.83077
9466	19	14107552	14173731	203	35	103370	-0.9576	0.83087
753	18	13183729	13662753	1675	180	103370	-0.95842	0.83108
203427	X	118498258	118598441	259	27	103370	-0.95849	0.83109
100188893	6	41720181	41767634	185	40	103370	-0.95873	0.83115
196740	10	50212333	50358559	751	41	103370	-0.95925	0.83128
146167	16	84033389	84110762	679	79	103370	-0.9593	0.8313
58986	16	410776	466950	328	38	103370	-0.95945	0.83133
4149	14	65462819	65604413	554	44	103370	-0.96008	0.83149
375607	7	100803774	100858557	172	33	103370	-0.96011	0.8315
51700	11	7676326	7730807	314	35	103370	-0.96035	0.83156
2997	19	49461382	49531610	206	32	103370	-0.96044	0.83158
81572	20	30522758	30591513	119	23	103370	-0.96059	0.83162
8525	11	46319455	46412104	279	45	103370	-0.96077	0.83167
8987	4	77192179	77242283	182	23	103370	-0.96159	0.83187
3363	10	92490575	92652671	647	39	103370	-0.96164	0.83189
319100	6	132856461	132902498	280	46	103370	-0.96183	0.83193
1822	12	6998626	7061484	189	22	103370	-0.96193	0.83196
441521	X	134935651	134998316	49	3	103370	-0.96201	0.83198
8900	13	36970257	37027019	189	27	103370	-0.96216	0.83202
81573	1	70714685	70855471	364	46	103370	-0.96238	0.83207
151254	2	202342144	202518905	532	29	103370	-0.96242	0.83208
10302	15	66772666	66825146	203	35	103370	-0.9625	0.8321
3655	2	173256954	173381181	604	53	103370	-0.9629	0.8322
57057	7	35232042	35328711	301	13	103370	-0.96348	0.83235
1514	9	90305974	90356384	242	38	103370	-0.96374	0.83241
201799	4	153537266	153636317	311	46	103370	-0.96374	0.83241
10286	1	115100178	115159265	178	36	103370	-0.96414	0.83251
6726	1	225930515	225988168	229	38	103370	-0.96418	0.83252
10894	11	10568712	10625365	208	35	103370	-0.96448	0.8326
91404	2	179956419	180164350	790	46	103370	-0.96474	0.83266
55755	9	123141147	123377448	435	50	103370	-0.96485	0.83269
6280	1	153295330	153343503	194	17	103370	-0.96514	0.83276
196513	12	2045214	2148677	424	43	103370	-0.96535	0.83281
22984	10	105121387	105216052	205	44	103370	-0.96533	0.83281
10085	5	83226414	83715685	1228	126	103370	-0.96575	0.83291
25963	15	42492726	42600797	456	31	103370	-0.96591	0.83296
26595	11	124242298	124311648	306	25	103370	-0.96615	0.83302
7367	4	69392902	69469245	5	1	103370	-0.96616	0.83302
3909	18	21234562	21545030	757	32	103370	-0.96628	0.83305
50616	12	68632025	68682379	243	33	103370	-0.96633	0.83306
468	22	39881569	39928691	114	28	103370	-0.96657	0.83312
11065	20	44406255	44455596	214	29	103370	-0.96663	0.83314
8879	10	72540704	72650946	534	42	103370	-0.96687	0.83319
7837	2	1625659	1783291	684	70	103370	-0.96692	0.83321
92283	19	37118283	37192740	200	25	103370	-0.9675	0.83335
2820	2	157256965	157452915	582	44	103370	-0.96787	0.83344
729830	4	152295398	152601655	970	33	103370	-0.96839	0.83358
284451	19	453346	509983	298	45	103370	-0.9686	0.83363
51441	1	29028133	29106287	220	37	103370	-0.96888	0.8337
6138	3	23923295	23975187	198	37	103370	-0.96888	0.8337
84231	16	2170763	2238130	96	24	103370	-0.96896	0.83372
54676	6	43578218	43631977	195	26	103370	-0.96917	0.83377
868	3	105364306	105624354	860	41	103370	-0.96918	0.83377
25888	19	50493786	50562033	196	26	103370	-0.96925	0.83379
375449	5	65857176	66475426	2229	126	103370	-0.9695	0.83385
81849	1	77298126	77543223	821	52	103370	-0.96954	0.83386
48	9	32349601	32460834	436	55	103370	-0.9696	0.83388
158931	X	101384933	101432388	115	18	103370	-0.96973	0.83391
55100	5	37344391	37762774	1378	40	103370	-0.9708	0.83418
57610	16	67746973	67875788	350	40	103370	-0.97097	0.83422
55795	13	113821853	113898335	307	18	103370	-0.97119	0.83427
83933	22	50673612	50724834	237	46	103370	-0.9712	0.83428
283847	16	66778879	66870523	237	28	103370	-0.97129	0.8343
3146	13	31022877	31226942	477	77	103370	-0.97191	0.83445
84342	16	69352524	69408526	157	30	103370	-0.97231	0.83455
55815	16	67805829	67871971	194	38	103370	-0.97233	0.83456
341276	11	6855986	6901897	308	16	103370	-0.97266	0.83464
6396	3	10332613	10397872	236	40	103370	-0.97266	0.83464
23030	19	4934123	5163609	929	59	103370	-0.97278	0.83467
84939	19	1319976	1388430	164	26	103370	-0.97336	0.83481
3097	6	143062604	143302495	745	94	103370	-0.97338	0.83482
22980	16	89904994	89987795	374	29	103370	-0.97353	0.83486
57110	3	192913030	193035102	439	38	103370	-0.97359	0.83487
25834	12	86363037	87267681	3171	67	103370	-0.97405	0.83498
56957	1	149902229	150017686	185	20	103370	-0.97439	0.83507
343169	1	247865131	247911057	158	22	103370	-0.9745	0.83509
57216	1	160335364	160408468	223	30	103370	-0.9746	0.83512
3587	11	117822106	117882198	169	29	103370	-0.97476	0.83516
131873	3	130201198	130405890	674	62	103370	-0.97502	0.83522
65109	X	118931115	119021991	187	17	103370	-0.97565	0.83538
51164	5	150078309	150173657	282	20	103370	-0.97601	0.83547
100996631	X	101435256	101495206	33	10	103370	-0.97606	0.83548
51706	1	202921001	202971404	155	32	103370	-0.97604	0.83548
9360	2	170405850	170507916	401	28	103370	-0.97642	0.83557
7638	19	44420375	44481752	318	32	103370	-0.97679	0.83566
407	X	69453185	69511691	101	20	103370	-0.97687	0.83568
778	X	49051523	49124833	91	18	103370	-0.97694	0.8357
1020	7	150740899	150790052	162	34	103370	-0.97757	0.83586
8451	13	113827507	113929392	359	21	103370	-0.978	0.83596
8942	2	143471497	143809885	1183	61	103370	-0.97839	0.83606
9587	6	43562279	43618689	178	22	103370	-0.97869	0.83613
7301	15	41816220	41881536	255	30	103370	-0.97873	0.83614
54491	5	14546891	14626289	158	35	103370	-0.979	0.83621
4155	18	74680789	74879774	1067	137	103370	-0.9794	0.83631
255738	1	55470149	55540526	322	60	103370	-0.97948	0.83633
133746	5	78496925	78633038	380	27	103370	-0.97979	0.8364
11335	7	26205831	26263227	186	26	103370	-0.9801	0.83648
8566	21	45103978	45192188	398	61	103370	-0.98015	0.83649
100131801	19	7659671	7706510	163	21	103370	-0.98077	0.83665
26100	7	5194835	5283486	470	47	103370	-0.98079	0.83665
139628	X	55614833	55662621	79	7	103370	-0.98086	0.83667
1014	16	66932025	66987887	158	41	103370	-0.98101	0.83671
79184	X	154264695	154361349	102	14	103370	-0.98125	0.83677
81037	5	1307869	1380180	343	50	103370	-0.98126	0.83677
341152	11	74789796	74835758	153	18	103370	-0.98138	0.8368
3046	11	5279580	5326373	137	21	103370	-0.98172	0.83688
9221	10	103876933	103933627	140	32	103370	-0.98182	0.83691
345557	5	41297048	41545730	692	54	103370	-0.98189	0.83692
472	11	108058559	108249829	492	33	103370	-0.982	0.83695
55080	12	6526177	6581488	208	36	103370	-0.98201	0.83695
22862	13	49515048	49793915	549	36	103370	-0.98224	0.83701
6605	17	38771214	38840658	185	25	103370	-0.98291	0.83717
3746	11	17722495	17814602	292	45	103370	-0.98301	0.8372
11152	X	48922092	48993059	60	13	103370	-0.98323	0.83725
51637	14	52421228	52481420	267	50	103370	-0.98352	0.83733
64710	1	205671947	205754372	270	32	103370	-0.98358	0.83734
54606	7	44595016	44649542	186	24	103370	-0.98362	0.83735
85459	11	93359816	93473524	396	29	103370	-0.9837	0.83737
56952	10	25127536	25277680	626	76	103370	-0.98375	0.83738
7531	17	1237833	1338669	502	47	103370	-0.98388	0.83741
5604	15	66644182	66793882	558	37	103370	-0.9839	0.83742
27292	5	61674351	61734728	177	25	103370	-0.98395	0.83743
283455	12	117880817	118441399	2022	202	103370	-0.98464	0.8376
57017	16	57446337	57505187	211	34	103370	-0.98468	0.83761
441531	X	77213458	77260135	45	13	103370	-0.98476	0.83763
11060	16	69761187	69985644	860	40	103370	-0.98485	0.83765
4647	11	76804302	76936286	537	60	103370	-0.98506	0.8377
10573	16	407384	455584	308	42	103370	-0.98512	0.83772
10856	19	49461738	49529183	193	30	103370	-0.9857	0.83786
4015	5	121388890	121449206	166	29	103370	-0.98584	0.83789
402135	3	98181525	98227475	163	32	103370	-0.98582	0.83789
987	4	151175811	151971879	2079	64	103370	-0.98617	0.83797
2678	22	24944629	25034972	176	28	103370	-0.98618	0.83798
3043	11	5236696	5283301	194	25	103370	-0.9862	0.83798
100302652	2	53887430	54122170	855	38	103370	-0.98639	0.83803
100820829	15	57849102	57987562	765	53	103370	-0.98646	0.83805
10614	17	43189684	43239468	170	48	103370	-0.98682	0.83813
8568	21	45174418	45233983	402	42	103370	-0.98681	0.83813
3169	14	38048757	38099325	156	34	103370	-0.98704	0.83819
117157	1	162355056	162416928	229	31	103370	-0.98719	0.83822
81870	17	39376636	39422616	165	20	103370	-0.9874	0.83828
150365	22	42060518	42205459	595	31	103370	-0.98746	0.83829
10263	11	67263961	67311199	125	34	103370	-0.98774	0.83836
140686	20	44392847	44455547	262	26	103370	-0.98815	0.83846
79660	8	8983764	9044152	204	29	103370	-0.98833	0.8385
126549	19	17357454	17408455	236	34	103370	-0.9887	0.8386
79959	18	12651748	12737776	324	26	103370	-0.98879	0.83862
732265	15	74379382	74427549	36	19	103370	-0.98908	0.83869
10742	X	17808169	17914457	28	10	103370	-0.98968	0.83883
25853	9	34076381	34161771	297	27	103370	-0.9899	0.83889
5859	3	49123365	49177562	106	42	103370	-0.99011	0.83894
79758	13	52320614	52414667	263	45	103370	-0.99012	0.83894
145501	14	77930737	78000210	291	34	103370	-0.9905	0.83903
7070	11	119278655	119329246	110	9	103370	-0.9905	0.83904
116840	17	7800442	7863237	206	28	103370	-0.99084	0.83912
7675	19	9666292	9730209	212	24	103370	-0.99086	0.83912
50487	22	31520793	31571469	188	49	103370	-0.99092	0.83914
138881	9	125319827	125365756	328	25	103370	-0.99155	0.83929
51301	5	74313246	74385743	268	36	103370	-0.99158	0.8393
11158	22	51195920	51257103	21	3	103370	-0.99173	0.83933
10865	2	97167464	97228375	104	31	103370	-0.99223	0.83946
375190	2	24311350	24402507	334	28	103370	-0.9925	0.83952
144321	12	75749850	75836468	240	15	103370	-0.99256	0.83954
4067	8	56757386	56935006	743	63	103370	-0.99284	0.83961
2395	9	71615479	71725094	446	43	103370	-0.99297	0.83964
151246	2	201355865	201458818	271	27	103370	-0.9932	0.83969
151306	2	219090738	219138582	128	19	103370	-0.99326	0.83971
1215	14	24964712	25012471	183	24	103370	-0.99333	0.83972
3820	12	9737870	9795497	251	34	103370	-0.99332	0.83972
55049	19	18664495	18713147	184	27	103370	-0.99361	0.83979
3312	11	122918200	122968074	231	27	103370	-0.99376	0.83983
65123	1	153665526	153756555	189	28	103370	-0.99392	0.83987
5051	1	26276258	26361366	280	31	103370	-0.99422	0.83994
1476	21	45183546	45231256	327	34	103370	-0.99425	0.83995
5745	3	46884236	46955289	174	34	103370	-0.99426	0.83995
400891	22	21365249	21428457	250	58	103370	-0.99445	0.84
84275	1	9564528	9652831	166	26	103370	-0.99445	0.84
55079	3	62345347	62394190	69	22	103370	-0.9945	0.84001
94234	6	1277675	1324993	141	32	103370	-0.99482	0.84009
144125	11	6771248	6817245	234	23	103370	-0.99534	0.84022
5790	11	67192981	67240153	138	23	103370	-0.99552	0.84026
8621	7	39954959	40146733	575	37	103370	-0.99565	0.84029
59340	18	22005593	22069921	234	39	103370	-0.99618	0.84042
51094	1	202899960	202962700	199	36	103370	-0.99656	0.84051
6482	8	134457091	134619697	741	111	103370	-0.99673	0.84055
7174	13	103214286	103341524	585	29	103370	-0.99684	0.84058
3421	X	153041221	153094978	90	12	103370	-0.99787	0.84083
216	9	75505578	75688633	445	46	103370	-0.99824	0.84092
343702	20	30520805	30596256	135	26	103370	-0.99829	0.84093
6730	17	74024856	74103607	222	28	103370	-0.99842	0.84096
196472	12	100006528	100053892	115	22	103370	-0.99885	0.84107
378925	7	122331720	122378021	139	30	103370	-0.99897	0.8411
2914	6	33979623	34158399	1158	80	103370	-0.99902	0.84111
6906	X	105267190	105317718	102	15	103370	-0.99934	0.84118
89858	19	51984613	52040043	414	37	103370	-0.99943	0.84121
6767	22	41210539	41288012	120	26	103370	-0.99962	0.84125
286262	9	140076069	140130163	178	39	103370	-0.99971	0.84128
1902	9	113625542	113836523	955	76	103370	-0.99982	0.8413
26015	15	41799374	41871464	274	30	103370	-0.99982	0.8413
119687	11	4893600	4939538	211	39	103370	-0.9999	0.84132
29066	16	11834442	11926114	347	37	103370	-0.99999	0.84134
7204	5	14108817	14520313	1267	67	103370	-1.0002	0.84139
285848	6	36175945	36286372	391	71	103370	-1.0003	0.84141
339302	18	56952634	57020881	228	26	103370	-1.0009	0.84155
55631	1	70600485	70706361	226	31	103370	-1.0014	0.84168
10957	6	89755429	89804879	233	29	103370	-1.0015	0.84171
439996	10	91102813	91154962	268	28	103370	-1.0016	0.84172
3775	1	233714750	233818258	474	74	103370	-1.0016	0.84173
401505	9	37578410	37627636	164	27	103370	-1.0016	0.84174
5725	19	762392	822327	258	39	103370	-1.0021	0.84185
5347	16	23655201	23711688	184	19	103370	-1.0024	0.84192
440163	14	21490979	21537944	162	47	103370	-1.0025	0.84194
4884	17	78430633	78485404	156	37	103370	-1.0024	0.84194
51339	14	59065786	59125039	193	39	103370	-1.0029	0.84205
80133	1	170869612	171043906	690	44	103370	-1.0029	0.84206
53827	19	35610625	35670788	220	34	103370	-1.003	0.84208
4065	2	160649866	160796267	780	51	103370	-1.0035	0.84219
64518	17	15197129	15279958	276	27	103370	-1.0039	0.8423
51107	1	150227799	150276609	133	21	103370	-1.004	0.84231
6545	22	21372995	21422163	183	42	103370	-1.0044	0.84241
26505	2	97445950	97511121	134	18	103370	-1.005	0.84255
9859	1	243277730	243454284	364	29	103370	-1.0054	0.84265
126364	19	18491947	18543428	157	29	103370	-1.0057	0.84272
374860	18	14713239	14862737	368	24	103370	-1.0058	0.84274
146754	17	7585631	7747058	565	68	103370	-1.0061	0.84282
26526	19	11371798	11447672	317	30	103370	-1.0061	0.84282
7712	X	47194999	47283098	178	18	103370	-1.0062	0.84283
256297	10	23446460	23493181	126	27	103370	-1.0065	0.84292
9914	16	84367129	84507793	1204	116	103370	-1.0065	0.84292
9436	6	41268528	41328625	419	50	103370	-1.0077	0.8432
57691	6	56876343	56930023	120	25	103370	-1.0079	0.84324
51481	X	6441659	6488159	125	21	103370	-1.008	0.84327
5925	13	48842883	49066026	750	42	103370	-1.008	0.84328
92552	X	13326766	13373518	85	17	103370	-1.0081	0.8433
27199	13	97627973	97681984	233	29	103370	-1.0083	0.84336
158724	X	34137869	34185447	102	13	103370	-1.0086	0.84341
10485	1	156364048	156461441	202	45	103370	-1.0088	0.84347
54893	15	31210854	31318807	412	36	103370	-1.0089	0.84349
84224	1	21731583	21821393	381	35	103370	-1.0093	0.84359
80320	17	45912280	45968240	219	44	103370	-1.0094	0.8436
399512	17	8181082	8233709	217	36	103370	-1.0097	0.84369
26586	13	52994495	53060763	300	14	103370	-1.0098	0.8437
126295	19	2865896	2928641	275	21	103370	-1.0099	0.84373
81671	17	57749553	57929610	370	34	103370	-1.0104	0.84385
118670	10	124635217	124682627	197	26	103370	-1.0105	0.84388
23523	22	24372642	24584596	425	44	103370	-1.0109	0.84398
401720	12	52201676	52277364	245	57	103370	-1.011	0.844
57140	2	241472952	241528149	194	44	103370	-1.0115	0.8441
6657	3	181394712	181442224	80	16	103370	-1.0119	0.8442
6128	12	112832994	112891647	98	23	103370	-1.0121	0.84425
57136	20	24933566	25008610	340	26	103370	-1.0121	0.84426
10139	20	62319995	62374365	193	21	103370	-1.0125	0.84435
7750	13	20496708	20675968	530	30	103370	-1.0129	0.84444
100533467	13	103424496	103538351	441	42	103370	-1.0132	0.84453
5911	13	98051475	98130252	210	34	103370	-1.0137	0.84463
5734	5	40645032	40706962	217	22	103370	-1.0143	0.84477
7200	3	129658236	129706781	286	23	103370	-1.0144	0.84481
9255	4	107201767	107280382	245	26	103370	-1.0148	0.84489
2302	17	74122414	74172380	127	23	103370	-1.0148	0.84491
122970	14	74023410	74072470	223	36	103370	-1.0154	0.84503
1938	19	3966054	4020477	152	28	103370	-1.0156	0.8451
170712	4	46726844	46946252	738	41	103370	-1.0165	0.84531
2631	7	55997270	56077875	294	31	103370	-1.0169	0.8454
11075	8	80488049	80588410	344	42	103370	-1.0171	0.84544
6184	3	128328813	128404719	298	25	103370	-1.0171	0.84545
2531	18	60984971	61069506	191	31	103370	-1.0175	0.84553
57172	1	209722045	209797284	268	30	103370	-1.0179	0.84564
140856	20	18759370	18805036	214	46	103370	-1.0181	0.84569
9111	2	152116982	152181430	314	21	103370	-1.0181	0.84569
148398	1	824993	889961	303	33	103370	-1.0182	0.84572
284996	2	101877681	101960178	204	38	103370	-1.0185	0.84578
204474	16	20360492	20451064	376	41	103370	-1.0189	0.84588
130814	2	11260498	11329000	337	42	103370	-1.0191	0.84591
222008	7	54575019	54646948	313	31	103370	-1.0195	0.84601
284756	20	58595980	58658008	198	44	103370	-1.0195	0.84602
6387	10	44855601	44915545	382	50	103370	-1.0201	0.84616
582	11	66243077	66311084	163	14	103370	-1.0202	0.84618
22846	14	77193235	77259363	219	39	103370	-1.0203	0.8462
113828	22	40355953	40436043	172	36	103370	-1.0205	0.84625
339453	1	1460158	1510740	132	15	103370	-1.0205	0.84625
27030	14	75470467	75553235	214	22	103370	-1.0205	0.84626
51676	14	94390499	94478085	386	61	103370	-1.0208	0.84631
5501	12	111147613	111215783	202	24	103370	-1.0211	0.84639
11051	16	56453048	56520261	185	27	103370	-1.0213	0.84643
80205	16	53053905	53371414	808	31	103370	-1.0214	0.84646
23421	1	63896441	64023944	389	22	103370	-1.0216	0.84652
83539	18	24484554	24800302	1144	58	103370	-1.0219	0.8466
56169	8	130750442	130834134	407	43	103370	-1.0221	0.84662
6646	1	179227849	179337815	534	33	103370	-1.0226	0.84675
92745	X	48306927	48363644	76	20	103370	-1.0226	0.84675
7388	1	46734324	46792448	92	28	103370	-1.0228	0.84681
1208	6	35752759	35800121	149	26	103370	-1.0231	0.84688
112398	19	41270048	41324346	195	30	103370	-1.0234	0.84694
10409	5	17181932	17286954	370	62	103370	-1.0239	0.84705
1362	17	28670942	28806675	259	22	103370	-1.0238	0.84705
124044	16	89752765	89803131	267	43	103370	-1.0242	0.84712
10927	9	90967584	91103623	340	12	103370	-1.0243	0.84715
154664	7	48176057	48697091	2374	94	103370	-1.0243	0.84716
6594	X	128570478	128692490	147	21	103370	-1.0246	0.84723
339291	18	7196137	7242042	96	17	103370	-1.0247	0.84724
386683	21	46042849	46088258	225	22	103370	-1.0247	0.84724
53615	19	1566670	1627760	103	20	103370	-1.0247	0.84724
3156	5	74597159	74667926	260	35	103370	-1.0249	0.84729
682	19	536277	593493	341	50	103370	-1.0251	0.84734
23423	15	79568404	79685802	491	46	103370	-1.0259	0.84752
223082	7	30288923	30417308	316	38	103370	-1.0265	0.84766
3083	4	3408702	3461214	197	52	103370	-1.0266	0.84769
55113	1	28251504	28304604	220	34	103370	-1.0268	0.84774
80059	2	76964849	77784502	3836	130	103370	-1.0272	0.84784
10999	9	131067839	131133749	147	24	103370	-1.028	0.84802
10266	17	40878145	40925063	112	28	103370	-1.0281	0.84804
8875	6	133055009	133119598	329	41	103370	-1.0281	0.84805
10217	3	37868669	38035960	533	49	103370	-1.0282	0.84808
93624	4	7010156	7069679	231	34	103370	-1.0283	0.84809
8883	16	66826781	66899880	199	30	103370	-1.0283	0.84811
3671	15	74431087	74479212	124	25	103370	-1.0289	0.84823
4809	22	42059937	42120296	257	24	103370	-1.029	0.84827
10087	5	74656928	74842806	518	35	103370	-1.0291	0.84828
26503	6	74293102	74398737	505	24	103370	-1.0293	0.84833
140832	20	44223385	44269831	271	22	103370	-1.0301	0.84852
3566	16	27290161	27386099	332	38	103370	-1.0304	0.8486
5802	19	5195514	5375814	786	103	103370	-1.0315	0.84886
117531	9	75101717	75461267	1208	42	103370	-1.0316	0.84887
9570	17	44965486	45054366	315	22	103370	-1.0316	0.84888
153020	4	82337547	82428082	301	38	103370	-1.032	0.84897
9994	6	90504619	90594155	305	34	103370	-1.0327	0.84912
2778	20	57379756	57496250	344	56	103370	-1.0328	0.84916
55612	20	6045492	6139191	442	48	103370	-1.0334	0.84928
160518	12	31525157	31778952	1080	37	103370	-1.0334	0.84929
60482	2	108567979	108640663	220	47	103370	-1.0336	0.84933
112970	1	52487777	52534472	122	19	103370	-1.0341	0.84946
51807	22	18558453	18624498	225	39	103370	-1.0344	0.84952
4867	2	110870913	110997639	356	24	103370	-1.0344	0.84953
79574	1	110282702	110341644	175	27	103370	-1.0349	0.84963
25825	21	42504728	42664461	547	79	103370	-1.0349	0.84964
401190	5	63766774	63919285	549	61	103370	-1.0349	0.84964
54558	1	48751044	48972876	755	33	103370	-1.0349	0.84965
9728	15	49270835	49373760	231	29	103370	-1.0357	0.84984
1791	10	98029085	98108321	337	29	103370	-1.0358	0.84985
5228	14	75398533	75457467	188	29	103370	-1.0359	0.84987
375775	9	140344404	140480021	284	60	103370	-1.036	0.84989
4053	14	74954886	75114034	530	51	103370	-1.0367	0.85006
1376	1	53627101	53689869	192	37	103370	-1.0373	0.85021
101928021	17	65219815	65278185	201	31	103370	-1.0377	0.85029
8724	6	108522712	108617478	244	33	103370	-1.0378	0.85031
2773	1	110056186	110148465	269	36	103370	-1.0379	0.85033
55007	22	45670081	45747836	314	32	103370	-1.038	0.85037
353324	3	57059469	57119460	249	46	103370	-1.0381	0.85038
57664	19	49330349	49406884	321	23	103370	-1.0382	0.85042
79696	14	75500935	75554799	138	17	103370	-1.0384	0.85045
84108	10	105052553	105145891	204	35	103370	-1.0384	0.85045
392509	X	100189697	100255820	67	17	103370	-1.0387	0.85053
119772	11	4531421	4577374	467	30	103370	-1.0395	0.85072
1448	4	71073333	71127149	271	13	103370	-1.0397	0.85075
2806	16	58731035	58803246	451	35	103370	-1.0396	0.85075
136332	7	133777105	133958933	861	37	103370	-1.0398	0.85078
388551	19	45167421	45223986	219	47	103370	-1.041	0.85107
259294	12	11164271	11210170	229	20	103370	-1.0413	0.85114
10466	7	106832189	107239959	1077	32	103370	-1.0414	0.85117
644943	11	12995970	13043653	194	21	103370	-1.0415	0.85118
9223	3	65329200	66059511	2934	200	103370	-1.0418	0.85124
27250	10	112596553	112669764	199	38	103370	-1.042	0.85128
23132	3	51540596	51707634	274	31	103370	-1.042	0.8513
56667	3	124614289	124688595	259	42	103370	-1.0421	0.85131
135935	7	144084333	144142320	179	21	103370	-1.0424	0.85138
51719	2	231542557	231695790	447	45	103370	-1.0424	0.85139
64900	20	39934495	39999222	219	42	103370	-1.0426	0.85143
6291	11	18242902	18293384	199	38	103370	-1.043	0.85154
54880	X	39900499	40071643	153	35	103370	-1.0434	0.85161
2548	17	78040339	78103680	415	39	103370	-1.0435	0.85165
4841	X	70468042	70531018	7	5	103370	-1.0438	0.8517
55311	19	56617320	56682262	233	26	103370	-1.044	0.85176
5350	6	118834442	118891587	190	29	103370	-1.0446	0.8519
150084	21	41082334	41184023	515	29	103370	-1.0448	0.85194
81282	11	4925949	4971893	297	44	103370	-1.0452	0.85203
2249	11	69577797	69625171	233	42	103370	-1.0454	0.85207
26339	3	98153421	98199372	215	35	103370	-1.0455	0.85211
55860	14	58631833	58712354	142	30	103370	-1.0456	0.85212
27136	3	108666814	108871993	820	32	103370	-1.046	0.85222
1591	20	52759985	52825516	384	43	103370	-1.0466	0.85235
57186	20	20360202	20728281	709	34	103370	-1.0469	0.85243
10194	18	72887710	73011905	474	57	103370	-1.047	0.85244
7013	8	73886097	73969987	257	26	103370	-1.047	0.85246
390174	11	56432864	56478781	161	21	103370	-1.0477	0.85261
56850	X	48820130	48893675	74	19	103370	-1.0481	0.8527
79933	10	75394639	75450832	89	13	103370	-1.0482	0.85273
100130086	X	148664172	148711974	35	8	103370	-1.0483	0.85275
23265	17	74067086	74134868	240	27	103370	-1.0487	0.85283
57761	20	321447	388203	270	49	103370	-1.0491	0.85293
2918	7	126068652	126927428	3079	106	103370	-1.0492	0.85295
3973	2	48903913	49017880	537	65	103370	-1.0492	0.85295
976	19	14456403	14529537	155	39	103370	-1.0497	0.85307
118461	10	50470118	50545537	426	43	103370	-1.05	0.85314
64343	3	28353844	28425915	152	23	103370	-1.0501	0.85316
51332	15	42130344	42221275	392	44	103370	-1.0502	0.8532
55239	16	56450424	56521407	195	28	103370	-1.0504	0.85323
650	20	6713745	6770910	194	48	103370	-1.0508	0.85332
285971	7	150041406	150105719	185	21	103370	-1.0508	0.85333
9282	X	40498795	40630374	144	17	103370	-1.0508	0.85333
9034	3	46413721	46464488	264	23	103370	-1.0512	0.85342
79661	15	75604331	75657592	181	34	103370	-1.0517	0.85352
83900	17	39353715	39399706	144	23	103370	-1.0516	0.85352
338557	10	95291422	95359829	322	34	103370	-1.0521	0.85362
3786	8	133123105	133528004	1698	129	103370	-1.0524	0.8537
146850	17	8696055	8805994	401	49	103370	-1.0525	0.85372
353116	12	123945909	124053265	332	33	103370	-1.0525	0.85372
9462	1	178027864	178458649	1140	43	103370	-1.0526	0.85374
53917	5	176718199	176765744	121	29	103370	-1.0529	0.85381
162387	17	8690428	8737667	235	31	103370	-1.054	0.85406
54932	9	140191346	140352714	781	114	103370	-1.054	0.85406
2200	15	48690503	48972985	706	29	103370	-1.054	0.85407
51735	5	130749614	131005929	713	36	103370	-1.0545	0.85418
23230	9	79757269	80042399	1294	44	103370	-1.0548	0.85424
116151	20	54898983	54953719	180	17	103370	-1.0548	0.85425
103	1	154544533	154635456	216	27	103370	-1.0549	0.85426
10605	5	43516369	43592521	231	31	103370	-1.0553	0.85435
51621	15	31584083	31680102	255	35	103370	-1.0555	0.8544
54552	X	54521644	54603720	96	7	103370	-1.0558	0.85447
64772	17	77032565	77094685	300	31	103370	-1.0562	0.85456
28968	19	49782889	49863521	211	22	103370	-1.0563	0.85459
54658	2	234633919	234691945	266	30	103370	-1.0564	0.85461
148418	1	84729049	84826481	234	38	103370	-1.0567	0.85468
23199	16	85168152	85719812	2302	273	103370	-1.0575	0.85485
115701	18	56138479	56331189	813	86	103370	-1.0577	0.85491
4889	4	164230062	164283540	201	32	103370	-1.0585	0.85508
284406	19	36872861	36944550	179	28	103370	-1.0586	0.8551
90459	8	8825314	8900849	396	28	103370	-1.0589	0.85519
8527	2	234228149	234390744	586	47	103370	-1.0593	0.85526
25911	10	103295399	103379410	221	30	103370	-1.0594	0.8553
54856	1	155709450	155864185	309	29	103370	-1.0595	0.85531
4650	19	17151591	17334104	871	80	103370	-1.0605	0.85555
5602	4	86923452	87409283	1626	81	103370	-1.0607	0.85558
1890	22	50954181	51003514	286	37	103370	-1.0614	0.85574
220963	10	61400522	61504649	450	45	103370	-1.0622	0.85594
60468	6	90626247	91041627	925	100	103370	-1.0626	0.85602
7442	17	3458740	3547705	466	60	103370	-1.0626	0.85602
79042	19	54659112	54708394	184	39	103370	-1.0626	0.85602
64146	16	69352524	69399498	144	29	103370	-1.0627	0.85604
401145	4	91013684	92533370	6191	209	103370	-1.0628	0.85606
6016	1	155857599	155916193	121	20	103370	-1.063	0.85611
23316	12	111436828	111798358	836	52	103370	-1.0636	0.85624
84665	10	69830874	69981774	643	51	103370	-1.0638	0.85629
55670	22	18525686	18583797	230	52	103370	-1.064	0.85634
124626	17	37989417	38044149	171	15	103370	-1.0644	0.85642
570	9	104112699	104182287	259	23	103370	-1.0645	0.85646
29894	8	145608446	145669733	175	23	103370	-1.0646	0.85647
84223	3	197605946	197721982	379	26	103370	-1.0649	0.85655
255758	3	196008090	196080165	222	27	103370	-1.0651	0.85659
26036	6	56919808	57045103	196	23	103370	-1.0653	0.85664
286097	8	16849747	16990148	561	60	103370	-1.0657	0.85672
132625	4	188881925	188936199	222	38	103370	-1.066	0.85678
51499	12	120871764	120919215	162	30	103370	-1.0662	0.85684
55317	20	3766171	3815954	159	24	103370	-1.0669	0.85699
129881	2	170491935	170585931	383	23	103370	-1.0669	0.857
29094	2	64646327	64698517	164	20	103370	-1.067	0.85701
79575	19	17392940	17449282	229	29	103370	-1.067	0.85701
256646	15	34600458	34659936	301	29	103370	-1.0676	0.85714
336	1	161182083	161228418	193	33	103370	-1.0678	0.85719
388886	22	24971588	25024073	83	12	103370	-1.0678	0.85719
83856	9	108175077	108324714	356	36	103370	-1.0681	0.85725
26228	4	68389415	68483059	366	41	103370	-1.0682	0.85728
59349	1	202850230	202932766	236	27	103370	-1.0683	0.85731
440822	22	25105001	25205687	410	34	103370	-1.0687	0.8574
943	1	12088434	12214264	289	51	103370	-1.0691	0.85749
84530	12	119384300	119610856	958	85	103370	-1.0692	0.85751
2483	4	190826974	190894360	160	6	103370	-1.0693	0.85752
272	11	10436846	10539126	414	47	103370	-1.0693	0.85754
729956	19	55930105	55989230	199	57	103370	-1.0693	0.85754
254827	3	174542095	175533428	4058	216	103370	-1.0698	0.85765
283450	12	112587992	112855113	521	35	103370	-1.0698	0.85765
392275	8	145067853	145116170	137	33	103370	-1.07	0.85768
54764	10	126570704	126686005	371	23	103370	-1.0702	0.85773
5090	9	128474617	128739656	1002	32	103370	-1.0703	0.85775
340527	X	71095938	71373424	472	46	103370	-1.0703	0.85776
91445	22	31521138	31613005	338	47	103370	-1.0703	0.85776
84191	15	64354761	64421207	211	29	103370	-1.0705	0.85779
2762	6	1614035	2280868	2139	123	103370	-1.0712	0.85797
23113	6	43114913	43202325	288	33	103370	-1.0725	0.85826
92482	10	112648488	112714124	188	29	103370	-1.0727	0.85829
10959	12	124034076	124092688	240	24	103370	-1.0727	0.8583
155006	7	138447664	138500769	218	34	103370	-1.0729	0.85834
114769	11	104902053	104951051	210	24	103370	-1.0733	0.85843
51194	5	61664522	61934416	690	37	103370	-1.0734	0.85845
10623	1	145582605	145645972	104	15	103370	-1.0735	0.85848
57010	11	67184886	67239245	160	28	103370	-1.0736	0.8585
4257	12	16465076	16540123	225	36	103370	-1.074	0.85858
51738	3	10317434	10369631	210	39	103370	-1.0745	0.8587
6871	17	35731977	35849830	385	35	103370	-1.075	0.8588
101928793	5	1046871	1093698	254	39	103370	-1.0757	0.85896
4833	16	411752	460754	305	41	103370	-1.0761	0.85905
54834	1	118396107	118507302	351	18	103370	-1.0762	0.85908
22835	19	38113386	38183129	201	33	103370	-1.0763	0.85911
6547	14	70500934	70690787	862	68	103370	-1.0764	0.85913
83451	7	73140424	73188190	112	23	103370	-1.0764	0.85913
9128	9	116002914	116066079	218	30	103370	-1.0764	0.85913
8315	12	112069950	112158790	133	25	103370	-1.0766	0.85917
2903	16	9837265	10311611	2518	80	103370	-1.0767	0.85919
114792	6	97337496	97598630	1052	72	103370	-1.0772	0.8593
285193	2	241464471	241513431	187	39	103370	-1.0772	0.85931
904	12	49072241	49145781	218	25	103370	-1.0772	0.85931
8807	2	103000254	103079025	350	21	103370	-1.0781	0.8595
392309	9	35859460	35905398	195	39	103370	-1.0783	0.85955
57047	3	146099150	146248778	561	32	103370	-1.0788	0.85965
430	11	2279728	2327182	270	33	103370	-1.079	0.8597
4292	3	36999841	37102337	333	29	103370	-1.0792	0.85976
85457	14	77529578	77593630	276	32	103370	-1.0793	0.85977
27232	6	42893500	42941618	169	22	103370	-1.0796	0.85984
9470	2	233379762	233458354	265	26	103370	-1.0796	0.85984
146225	16	66578351	66632178	162	15	103370	-1.0796	0.85985
317754	21	14947498	15023937	29	5	103370	-1.0797	0.85986
64215	10	22035477	22327679	702	51	103370	-1.0798	0.85988
6758	X	48035656	48091199	89	3	103370	-1.0798	0.85988
9631	5	37281735	37406228	396	33	103370	-1.0798	0.85988
83461	12	6947972	6996128	127	19	103370	-1.0801	0.85995
3045	11	5244059	5290858	196	22	103370	-1.0802	0.85996
8140	16	87853629	87938100	624	54	103370	-1.0806	0.86007
767	8	61091423	61228954	730	50	103370	-1.0809	0.86013
1629	1	100642478	100750409	275	17	103370	-1.081	0.86016
9043	17	49029535	49233226	495	49	103370	-1.0812	0.8602
126147	19	49154664	49211264	240	27	103370	-1.0812	0.86021
56947	2	228154867	228232552	351	27	103370	-1.0815	0.86027
25818	19	51436559	51491344	193	41	103370	-1.0816	0.86029
55237	14	74780166	74836711	157	38	103370	-1.0819	0.86034
9699	8	104477426	105276656	3288	54	103370	-1.082	0.86037
125488	18	21537737	21725574	594	56	103370	-1.0821	0.8604
2798	4	68593093	68656804	181	28	103370	-1.0829	0.86057
317701	19	53726545	53772855	205	21	103370	-1.083	0.86059
219995	11	60489340	60554204	173	45	103370	-1.083	0.8606
53829	3	151034096	151082337	175	23	103370	-1.0833	0.86066
64167	5	96176644	96265420	508	30	103370	-1.0833	0.86067
100506581	16	87326404	87386468	330	41	103370	-1.0834	0.86069
728419	4	9329855	9376447	56	6	103370	-1.0848	0.861
4863	11	108018117	108128365	293	26	103370	-1.085	0.86104
9531	10	121375859	121447331	283	40	103370	-1.0857	0.86119
10487	1	40470912	40548321	299	14	103370	-1.0863	0.86132
64927	15	99666528	99826431	599	44	103370	-1.0864	0.86135
9697	6	52352200	52476862	592	60	103370	-1.0865	0.86136
357	X	9719496	9927585	371	49	103370	-1.0865	0.86138
3872	17	39765692	39815882	105	16	103370	-1.0866	0.86139
5557	12	57115364	57181146	117	23	103370	-1.0872	0.86153
94134	10	32084326	32252804	576	31	103370	-1.088	0.8617
93058	12	56625642	56674750	95	14	103370	-1.0884	0.86178
2512	19	49432659	49480136	142	26	103370	-1.0884	0.8618
5801	12	71021853	71349584	1294	115	103370	-1.0889	0.86191
1468	17	79644266	79698046	250	27	103370	-1.0898	0.86209
4691	2	232309459	232364208	211	31	103370	-1.0898	0.86211
149563	1	16295731	16343184	262	25	103370	-1.09	0.86215
389677	8	94732798	94788268	144	29	103370	-1.0902	0.86218
79850	17	600847	656075	257	38	103370	-1.0905	0.86224
2034	2	46489541	46623842	519	62	103370	-1.0905	0.86225
728276	16	19262105	19332269	261	41	103370	-1.0905	0.86226
7104	3	149157368	149231181	443	33	103370	-1.0907	0.86229
25861	9	117154360	117302789	663	58	103370	-1.0915	0.86248
375567	7	49778257	49971546	574	63	103370	-1.0924	0.86266
29125	11	2307507	2358143	252	22	103370	-1.0926	0.86271
2827	1	27684148	27732318	114	33	103370	-1.0928	0.86276
56243	10	23948675	24846772	3119	167	103370	-1.0933	0.86287
81689	9	88869461	88932676	130	16	103370	-1.0938	0.86297
6792	X	18408725	18681749	267	18	103370	-1.094	0.86301
10403	18	2536510	2626634	346	30	103370	-1.094	0.86302
5584	3	169905220	170033770	518	26	103370	-1.094	0.86302
101060024	5	133407530	133452801	179	31	103370	-1.0955	0.86334
2268	1	27928800	27996727	151	28	103370	-1.0955	0.86335
1859	21	38704859	38897679	713	41	103370	-1.0957	0.8634
6710	14	65203001	65381604	796	57	103370	-1.0958	0.86341
7342	3	33419828	33516897	397	26	103370	-1.0966	0.86358
80975	11	113548268	113612151	266	23	103370	-1.0968	0.86364
54989	15	35260542	35315497	181	25	103370	-1.0972	0.86372
80833	22	36526371	36597225	522	40	103370	-1.0974	0.86376
2895	4	93190453	94705707	4648	158	103370	-1.0975	0.86379
64207	14	77480886	77530042	201	39	103370	-1.0975	0.86379
7372	3	124414213	124478120	259	28	103370	-1.0978	0.86385
162494	17	30558195	30661680	372	55	103370	-1.0979	0.86387
5001	7	103756788	103883495	722	33	103370	-1.0982	0.86394
9536	9	132490615	132550344	306	41	103370	-1.0992	0.86415
146	20	4191278	4264659	318	36	103370	-1.0992	0.86416
3354	6	87612024	87736397	438	46	103370	-1.0995	0.86422
6098	6	117599530	117782018	743	58	103370	-1.0995	0.86422
126669	1	154432118	154509786	236	21	103370	-1.0997	0.86426
10072	11	66212484	66287130	150	16	103370	-1.0998	0.86429
101927029	14	90479478	90538057	201	26	103370	-1.1004	0.86443
100506013	4	165763156	165828676	248	50	103370	-1.1007	0.86448
29843	12	48426681	48535091	450	35	103370	-1.1011	0.86457
353164	12	11328599	11374543	232	30	103370	-1.1014	0.86463
81	19	39103256	39231336	485	43	103370	-1.1021	0.86479
3048	11	5264421	5311011	151	17	103370	-1.1022	0.8648
51592	1	114925399	115088781	558	37	103370	-1.1022	0.86482
93621	4	6606818	6654472	191	39	103370	-1.1023	0.86483
282969	10	135158658	135206529	227	29	103370	-1.1035	0.8651
1901	1	101667305	101717076	170	36	103370	-1.1039	0.86518
5947	3	139226276	139293671	246	37	103370	-1.104	0.86519
58	1	229556992	229604858	185	26	103370	-1.1041	0.86523
374897	19	36004269	36054253	192	40	103370	-1.1042	0.86525
1787	10	17169828	17279093	389	19	103370	-1.1046	0.86533
4843	17	26073792	26162555	340	47	103370	-1.1046	0.86533
126668	1	154439695	154530624	262	18	103370	-1.1047	0.86536
157695	8	429790	530781	603	61	103370	-1.1047	0.86536
54959	4	71026441	71080293	193	22	103370	-1.1047	0.86536
5641	14	93160152	93250047	274	52	103370	-1.1048	0.86537
54456	22	50493435	50610119	729	28	103370	-1.1051	0.86545
9314	9	110237133	110287047	171	27	103370	-1.1052	0.86547
389072	2	208676012	208925284	592	51	103370	-1.1053	0.86548
7762	11	6912654	7019718	432	39	103370	-1.1054	0.8655
4708	7	140361481	140416446	130	18	103370	-1.1054	0.86551
116092	20	44385576	44450066	266	22	103370	-1.1058	0.86559
7097	4	154570404	154637243	267	37	103370	-1.1069	0.86584
7042	1	218483676	218627961	420	58	103370	-1.1074	0.86593
9173	2	102892962	102978497	380	28	103370	-1.1077	0.86601
386684	21	46064130	46109576	312	17	103370	-1.1079	0.86604
100131244	15	40563645	40609787	125	32	103370	-1.108	0.86608
139741	X	127174941	127221382	108	10	103370	-1.1082	0.86611
663	15	59941345	60016728	358	17	103370	-1.1083	0.86613
8509	10	75551669	75606589	98	17	103370	-1.1084	0.86616
286144	8	93885758	94013372	327	54	103370	-1.1086	0.86621
9833	9	36537859	36687680	403	28	103370	-1.1087	0.86623
10815	4	768745	854945	447	54	103370	-1.1088	0.86625
11276	17	35864900	36004544	335	45	103370	-1.1098	0.86645
57568	1	232523711	232800907	1193	111	103370	-1.1098	0.86647
92806	16	90026183	90074240	253	31	103370	-1.11	0.8665
81790	8	42694780	42786866	223	30	103370	-1.1101	0.86652
114823	19	54924605	54983196	312	33	103370	-1.1103	0.86657
132112	3	186880274	186929253	180	38	103370	-1.1104	0.86659
55578	13	37573449	37668850	239	24	103370	-1.1106	0.86663
64145	3	15101580	15175662	243	32	103370	-1.1107	0.86665
127845	1	204157288	204218220	235	32	103370	-1.1108	0.86668
152519	4	47983791	48049084	275	29	103370	-1.1109	0.8667
93659	19	49512102	49558568	142	22	103370	-1.1109	0.8667
3068	1	156701899	156757240	152	26	103370	-1.1116	0.86685
9839	2	145131942	145312958	309	59	103370	-1.1116	0.86685
6236	16	66945582	66994439	138	40	103370	-1.1118	0.86688
161882	16	88485014	88611574	527	60	103370	-1.1124	0.86703
84548	X	148668216	148748487	100	20	103370	-1.1128	0.86711
7248	9	135756735	135855094	369	53	103370	-1.1129	0.86712
2857	X	41513221	41566530	61	13	103370	-1.113	0.86714
24148	20	62577417	62674453	276	26	103370	-1.113	0.86715
835	7	142950308	143014789	84	34	103370	-1.1134	0.86723
23221	8	22809930	22887710	276	45	103370	-1.1134	0.86724
54939	15	75593352	75644268	191	36	103370	-1.1135	0.86725
96764	8	56650791	56748007	295	18	103370	-1.1141	0.86738
150572	2	88332299	88422906	343	47	103370	-1.1144	0.86745
341346	12	27584743	27665118	432	34	103370	-1.1148	0.86754
26049	5	74063399	74198832	307	19	103370	-1.115	0.86758
84335	19	50362290	50416613	179	41	103370	-1.115	0.86758
11105	16	90112974	90178708	163	21	103370	-1.1154	0.86765
22797	7	115565202	115834950	849	46	103370	-1.1155	0.86768
23127	1	183888988	184041904	603	47	103370	-1.1156	0.8677
566	19	792831	842017	215	36	103370	-1.1157	0.86773
94104	21	34096210	34179169	189	25	103370	-1.1159	0.86777
7341	2	203060903	203138322	200	30	103370	-1.1161	0.86781
81577	16	67698436	67788273	231	46	103370	-1.1161	0.86781
219938	11	133700517	133750433	221	22	103370	-1.1164	0.86788
3360	5	147820595	148069090	733	54	103370	-1.117	0.86799
2817	2	241340115	241417495	415	50	103370	-1.1172	0.86804
3680	3	37458813	37871281	1658	126	103370	-1.1172	0.86805
101928868	6	154796889	154853434	229	37	103370	-1.1179	0.8682
221421	6	43577767	43648935	254	25	103370	-1.118	0.86821
10469	19	7981603	8043708	194	23	103370	-1.118	0.86822
84688	9	34369017	34432898	224	39	103370	-1.1181	0.86825
8892	14	75434612	75486294	138	20	103370	-1.1185	0.86832
93082	2	97153383	97208846	90	26	103370	-1.1185	0.86832
158	22	40707504	40772577	129	26	103370	-1.1186	0.86834
135138	6	163113164	163746524	2479	154	103370	-1.1188	0.86839
57115	1	153292596	153356039	243	22	103370	-1.1194	0.86852
9023	10	90955694	91002071	157	35	103370	-1.1195	0.86853
140685	20	62365021	62498731	595	33	103370	-1.1208	0.8688
1975	12	53364942	53445993	262	25	103370	-1.1209	0.86884
27246	1	145575990	145699005	200	21	103370	-1.121	0.86885
150280	22	30441453	30583064	380	37	103370	-1.1217	0.86901
84699	19	4118598	4183051	195	32	103370	-1.1221	0.8691
9990	15	34512197	34665265	663	32	103370	-1.1225	0.86917
283373	12	56621591	56687143	127	17	103370	-1.1227	0.86922
81575	12	12843851	12954400	302	52	103370	-1.1229	0.86925
124930	17	27885527	27951779	90	22	103370	-1.123	0.86928
4952	X	128638826	128736533	121	22	103370	-1.123	0.86929
8867	21	33987269	34135351	303	33	103370	-1.1234	0.86937
390637	15	90742487	90795312	289	32	103370	-1.1237	0.86943
51652	2	86720553	86825620	311	23	103370	-1.124	0.8695
10563	4	78397907	78542988	321	56	103370	-1.1245	0.86961
1994	19	8013457	8105529	292	24	103370	-1.1246	0.86961
6733	7	104744048	105074614	1080	47	103370	-1.1246	0.86962
1738	7	107496586	107571643	243	21	103370	-1.1248	0.86966
117156	5	147223274	147271756	223	31	103370	-1.1248	0.86967
10371	7	83577659	84157040	2271	97	103370	-1.1252	0.86975
10109	2	219046817	219129071	220	24	103370	-1.1256	0.86983
284325	19	41236761	41291533	192	31	103370	-1.1258	0.86987
10233	12	6978897	7033406	165	12	103370	-1.1259	0.86989
26092	1	179816177	179899212	273	24	103370	-1.1263	0.86999
4162	11	119169234	119224087	118	24	103370	-1.1267	0.87007
79003	17	5354694	5404134	202	24	103370	-1.1268	0.87009
5218	7	90190681	90849905	2405	88	103370	-1.127	0.87013
7015	5	1243282	1330178	287	61	103370	-1.1284	0.87042
127933	1	162431964	162509419	231	23	103370	-1.1286	0.87047
119548	10	118152424	118247469	324	27	103370	-1.1289	0.87053
9196	17	7815177	7868180	189	24	103370	-1.1289	0.87053
56949	19	7674411	7729439	208	25	103370	-1.1289	0.87054
6542	8	17319597	17438077	785	88	103370	-1.1292	0.87059
79735	19	50345682	50402007	160	29	103370	-1.1298	0.87071
2059	12	15763075	15977510	315	63	103370	-1.1299	0.87075
79750	3	21449911	22449132	5427	285	103370	-1.1302	0.87081
81793	4	38763860	38819611	317	21	103370	-1.1303	0.87082
11072	17	35814951	35883603	222	35	103370	-1.1306	0.87088
554251	2	68679498	68729448	150	13	103370	-1.131	0.87096
5699	16	67958407	68005780	123	28	103370	-1.131	0.87097
10970	12	106621659	106676713	236	54	103370	-1.1319	0.87116
10395	8	12930870	13408167	2905	108	103370	-1.1321	0.8712
6124	15	66781653	66851870	280	30	103370	-1.1321	0.8712
101927375	13	25080702	25143519	277	32	103370	-1.1324	0.87128
27233	2	108959413	109014296	221	23	103370	-1.1325	0.87128
4205	15	100071133	100266688	454	38	103370	-1.1325	0.87128
26047	7	145778453	148128090	10190	357	103370	-1.1325	0.87129
5496	2	27594066	27667550	215	34	103370	-1.1327	0.87132
84561	3	124791480	124966609	792	91	103370	-1.1331	0.87141
147841	19	11247444	11301563	210	34	103370	-1.1333	0.87146
54808	18	46557846	47022172	1409	37	103370	-1.1334	0.87148
64092	21	15847549	15990723	571	62	103370	-1.1334	0.87148
22876	10	121450559	121598663	356	24	103370	-1.1342	0.87165
84230	1	90063644	90195094	335	29	103370	-1.1343	0.87167
51406	6	13577531	13643089	116	23	103370	-1.1344	0.87168
5546	1	156702274	156780609	214	28	103370	-1.1345	0.8717
91461	2	42240161	42295668	280	18	103370	-1.1345	0.87171
84668	7	22970878	23088814	389	29	103370	-1.1347	0.87175
101928566	1	16267626	16333701	271	29	103370	-1.1347	0.87176
100505797	18	70500047	70558634	213	36	103370	-1.1348	0.87177
6856	7	105720814	105788093	290	32	103370	-1.1348	0.87177
6654	2	39198690	39382686	605	34	103370	-1.1351	0.87183
8100	13	21105585	21275576	607	37	103370	-1.1352	0.87185
3669	15	89143904	89208881	318	43	103370	-1.136	0.87201
84659	14	21475385	21522393	153	44	103370	-1.1362	0.87206
440836	22	50958836	51006008	283	36	103370	-1.1369	0.87221
9938	2	68926913	69063965	608	53	103370	-1.137	0.87222
10499	8	71011997	71351062	760	33	103370	-1.1372	0.87228
2941	6	52832746	52895178	208	25	103370	-1.1376	0.87236
23480	7	54809940	54861939	262	20	103370	-1.138	0.87244
54033	21	15553466	15610693	349	39	103370	-1.1381	0.87245
116236	17	27877679	27929042	81	22	103370	-1.1388	0.8726
6253	19	45978546	46035313	203	37	103370	-1.139	0.87264
100533997	X	151272521	151342050	144	12	103370	-1.1392	0.8727
80852	3	14520396	14618588	454	57	103370	-1.1393	0.87271
51239	2	97503722	97558756	104	20	103370	-1.1399	0.87284
6721	22	42194083	42313312	448	51	103370	-1.1401	0.87287
6626	19	41221725	41281297	212	34	103370	-1.1401	0.87288
10827	5	153359723	153453497	340	19	103370	-1.1403	0.87292
56916	4	95093759	95222443	403	25	103370	-1.1406	0.87298
101060341	7	55803825	55850854	168	22	103370	-1.1407	0.87301
10215	21	34363216	34411504	182	34	103370	-1.1409	0.87305
84775	19	38177264	38245691	172	29	103370	-1.1419	0.87325
80146	2	106699759	106845795	625	38	103370	-1.1432	0.87351
10570	10	133963564	134029280	360	32	103370	-1.1434	0.87356
8824	16	66933347	66988999	160	42	103370	-1.1441	0.8737
337876	5	129205389	129532327	1044	43	103370	-1.1441	0.87372
51257	19	8443187	8513901	271	32	103370	-1.1442	0.87373
4735	2	242219723	242303442	349	39	103370	-1.1448	0.87385
79887	12	14646597	14755791	317	39	103370	-1.1449	0.87387
939	12	6519051	6570884	176	34	103370	-1.1451	0.87391
11284	19	50354460	50405840	158	31	103370	-1.1459	0.87408
10857	X	118335211	118388429	131	16	103370	-1.1472	0.87434
22823	1	93509792	93614638	299	39	103370	-1.1474	0.8744
306	4	79437742	79541605	466	46	103370	-1.1475	0.87441
79586	2	220393669	220443487	184	31	103370	-1.1478	0.87448
248	2	233285833	233335455	266	31	103370	-1.1483	0.87458
2145	17	40842293	40932095	197	35	103370	-1.1485	0.87461
81579	4	110621145	110686242	157	32	103370	-1.1486	0.87464
1495	5	138054075	138280723	610	22	103370	-1.1488	0.87468
9451	2	88846259	88962094	200	26	103370	-1.1491	0.87474
29920	1	226097577	226147040	104	26	103370	-1.1492	0.87477
23483	13	95216308	95283511	243	30	103370	-1.1493	0.87479
25828	22	36853083	36913072	311	32	103370	-1.1499	0.87491
126208	19	56588732	56667649	262	18	103370	-1.1499	0.87492
2947	1	110266554	110318660	141	25	103370	-1.1501	0.87494
1672	8	6718097	6770529	548	45	103370	-1.1501	0.87495
23210	17	74698914	74757881	163	26	103370	-1.1502	0.87496
283248	11	63668693	63719407	117	19	103370	-1.1504	0.87501
84617	18	12273218	12336568	318	29	103370	-1.1505	0.87502
1613	19	3948451	4006097	153	33	103370	-1.1506	0.87505
4300	9	20331663	20657514	792	84	103370	-1.1511	0.87516
10383	9	140100711	140148159	189	47	103370	-1.1514	0.87522
4121	6	119488366	119706774	1109	40	103370	-1.1519	0.87531
118738	10	48320029	48383866	146	32	103370	-1.1521	0.87536
386675	21	45985497	46032091	223	20	103370	-1.1523	0.8754
6560	16	67967377	68037597	211	35	103370	-1.1524	0.87543
80177	6	152984030	153055717	323	19	103370	-1.1529	0.87553
728591	13	36791179	36906992	522	13	103370	-1.1539	0.87574
5267	14	94992779	95046243	236	41	103370	-1.1546	0.87586
653082	5	700470	819857	63	9	103370	-1.155	0.87595
7743	9	104126136	104182942	177	27	103370	-1.155	0.87596
148789	1	235600505	235702781	341	25	103370	-1.1551	0.87598
1539	9	105722593	105790770	328	33	103370	-1.1552	0.87599
81552	7	55528303	55675200	728	33	103370	-1.156	0.87616
85280	17	39370939	39416905	172	22	103370	-1.1562	0.87619
79944	14	50694285	50813947	486	37	103370	-1.1562	0.8762
79016	19	17385337	17444107	257	25	103370	-1.1569	0.87634
167555	5	79748800	79848382	285	36	103370	-1.1577	0.8765
823	11	64913686	64989477	266	39	103370	-1.1578	0.87653
203076	8	10495147	10568103	241	44	103370	-1.1583	0.87663
84632	10	116031248	116199515	539	74	103370	-1.159	0.87677
2669	8	95251481	95309547	231	41	103370	-1.1591	0.87679
9319	5	857764	928164	341	17	103370	-1.1604	0.87705
928	12	6274482	6357437	226	24	103370	-1.1606	0.87709
151790	3	167186289	167406747	528	48	103370	-1.1609	0.87717
81469	1	247733888	247779817	205	43	103370	-1.1614	0.87726
54681	3	48992304	49054582	105	31	103370	-1.1615	0.87729
23212	8	67306263	67352968	181	34	103370	-1.1616	0.87731
2580	4	833065	961174	591	47	103370	-1.1617	0.87732
1180	7	142978219	143059097	195	48	103370	-1.162	0.87738
85014	9	139650777	139697769	223	20	103370	-1.1625	0.87749
222236	7	102730023	102826081	358	21	103370	-1.1629	0.87756
55011	19	49939550	49990266	188	27	103370	-1.163	0.87759
8890	2	27577219	27628324	139	31	103370	-1.1637	0.87774
83987	19	46903586	46951919	297	37	103370	-1.1638	0.87776
10077	11	2288195	2349430	326	34	103370	-1.1639	0.87777
25827	3	33283934	33455505	536	38	103370	-1.1641	0.8778
644974	3	129765674	129827233	116	12	103370	-1.1645	0.87789
80012	3	169795368	169934537	322	29	103370	-1.1646	0.87792
25864	3	51972700	52025216	86	24	103370	-1.1654	0.87808
9153	15	45509428	45578132	337	14	103370	-1.1656	0.87812
959	X	135695281	135752549	111	17	103370	-1.1657	0.87813
1736	X	153956031	154015964	36	14	103370	-1.1659	0.87816
23500	6	39725159	39882653	639	67	103370	-1.1659	0.87817
10489	1	46734072	46804038	111	31	103370	-1.1663	0.87826
57553	22	18260415	18542325	1343	96	103370	-1.1665	0.87829
9220	17	27390539	27437627	129	21	103370	-1.1669	0.87838
124093	16	762582	811880	219	44	103370	-1.167	0.87839
10753	1	230848089	230947749	621	70	103370	-1.1674	0.87848
151987	3	73010985	73128349	464	26	103370	-1.1683	0.87866
114902	11	119199644	119252383	132	21	103370	-1.1688	0.87875
83552	11	119199644	119252383	132	21	103370	-1.1688	0.87875
9636	1	913847	959920	247	35	103370	-1.169	0.8788
6300	22	50681331	50735248	239	51	103370	-1.169	0.87881
829	1	113127075	113224241	222	29	103370	-1.1694	0.87888
25876	20	3748151	3797113	161	28	103370	-1.1699	0.87898
10227	4	2922288	2971586	256	35	103370	-1.1715	0.87929
6573	21	46924629	47018045	340	41	103370	-1.1715	0.8793
7158	15	43685262	43837707	386	26	103370	-1.1716	0.87931
4902	19	5788818	5838335	214	42	103370	-1.1718	0.87936
10568	4	25621853	25690735	182	35	103370	-1.1723	0.87947
163115	19	38148650	38218216	210	32	103370	-1.1725	0.87951
55954	22	30116945	30198000	305	27	103370	-1.1735	0.8797
9711	3	197388259	197511568	421	37	103370	-1.1736	0.87972
83901	17	39359270	39405256	150	23	103370	-1.1737	0.87974
388780	20	2152574	2203797	220	30	103370	-1.1742	0.87984
5188	4	152581808	152717175	416	29	103370	-1.1742	0.87984
8076	12	8788540	8850433	225	24	103370	-1.175	0.87999
345193	4	110734340	110803471	283	25	103370	-1.175	0.88
196074	11	28094798	28365054	543	37	103370	-1.1752	0.88005
285855	6	42812354	42867627	170	29	103370	-1.1757	0.88013
337882	21	31842364	31887636	142	15	103370	-1.1758	0.88015
57099	15	34148428	34366303	992	59	103370	-1.1759	0.88018
641372	14	74048548	74096592	215	32	103370	-1.1764	0.88027
6628	20	2432281	2486499	113	21	103370	-1.1766	0.88033
404203	5	147547357	147604700	279	12	103370	-1.1768	0.88036
443	17	3342404	3412700	268	27	103370	-1.1769	0.88038
112401	19	53782854	53829875	270	52	103370	-1.1771	0.88043
9957	4	11389988	11466255	421	68	103370	-1.1775	0.8805
100289678	7	148924262	148992085	271	30	103370	-1.1776	0.88052
26286	22	43182530	43288408	465	26	103370	-1.1778	0.88056
58515	3	53909226	53960989	146	20	103370	-1.178	0.8806
221150	13	21717734	21785741	190	23	103370	-1.1782	0.88064
64377	19	34077861	34274414	778	89	103370	-1.1784	0.88068
57462	9	34358907	34411894	157	32	103370	-1.1785	0.8807
80258	X	43995549	44237923	302	31	103370	-1.1785	0.88071
729020	10	104970644	105017773	127	27	103370	-1.1791	0.88081
8822	8	21865264	21916320	138	34	103370	-1.1797	0.88093
7095	3	169649580	169726161	212	25	103370	-1.18	0.881
26995	9	131061396	131119697	131	20	103370	-1.1801	0.88103
386685	21	46082087	46127959	322	19	103370	-1.1802	0.88105
388611	1	27695596	27744823	102	24	103370	-1.1803	0.88105
78988	13	21715372	21763223	145	20	103370	-1.1804	0.88107
55728	4	40023524	40169872	479	38	103370	-1.1808	0.88117
399949	11	111350510	111417756	172	23	103370	-1.1812	0.88124
2882	1	53033043	53084723	140	21	103370	-1.1812	0.88125
5905	22	41630781	41717255	235	34	103370	-1.1813	0.88125
644672	11	113615518	113661207	172	26	103370	-1.1816	0.88132
347902	12	47459490	47508734	150	37	103370	-1.1819	0.88137
84248	3	197441424	197521317	267	29	103370	-1.182	0.8814
56342	19	10181899	10231975	139	34	103370	-1.1824	0.88147
2020	7	155215824	155267526	306	58	103370	-1.1827	0.88153
401097	3	159908423	159956000	120	24	103370	-1.1831	0.88162
7988	7	148901741	148962700	240	44	103370	-1.1832	0.88163
2487	2	183688002	183766498	278	30	103370	-1.1833	0.88166
29078	6	97327187	97380767	211	38	103370	-1.1841	0.88182
72	2	74085093	74156780	305	33	103370	-1.1843	0.88185
2524	19	49164228	49219191	258	21	103370	-1.1844	0.88187
256435	1	76505389	77110311	2147	166	103370	-1.1844	0.88187
100272147	X	154279897	154334547	55	13	103370	-1.1848	0.88195
90488	12	107312298	107377813	230	31	103370	-1.1848	0.88196
57156	14	77613102	77735838	568	45	103370	-1.1853	0.88204
23082	10	103857787	103920090	145	35	103370	-1.1857	0.88214
2359	19	52263411	52339334	387	53	103370	-1.1867	0.88233
80018	12	112454493	112581826	232	32	103370	-1.1868	0.88235
388336	17	11109740	11477380	1530	136	103370	-1.1869	0.88236
342184	15	33047745	33521934	2554	167	103370	-1.1872	0.88243
4238	5	153383519	153447014	236	21	103370	-1.1874	0.88247
10426	13	113129319	113277494	460	25	103370	-1.1875	0.88248
84376	8	42717033	42895682	473	29	103370	-1.1878	0.88254
161291	14	61734088	61783530	156	32	103370	-1.188	0.88259
4736	6	35401178	35448558	238	43	103370	-1.1887	0.88272
716	12	7132819	7188336	148	27	103370	-1.1889	0.88275
386679	21	45960240	46006388	194	20	103370	-1.189	0.88278
63916	20	44984689	45070690	222	16	103370	-1.189	0.88278
51319	3	157788690	158272624	1547	27	103370	-1.1893	0.88284
57628	2	115164899	116613328	4594	179	103370	-1.1894	0.88287
85397	1	182603036	182688502	284	39	103370	-1.1896	0.8829
374393	11	58839658	58904888	176	30	103370	-1.1907	0.88311
9058	17	26765664	26834799	225	26	103370	-1.1907	0.88312
944	9	117645623	117727875	232	27	103370	-1.1913	0.88323
26063	16	416858	472487	280	36	103370	-1.1923	0.88344
11056	17	35962363	36038493	175	44	103370	-1.1926	0.88349
388289	16	73150536	73213346	267	35	103370	-1.1929	0.88355
9997	22	50951997	50999868	281	39	103370	-1.193	0.88357
8932	18	51667971	51786158	366	40	103370	-1.1936	0.88369
4172	6	52118812	52184679	289	37	103370	-1.1938	0.88373
6874	20	60539854	60675866	509	35	103370	-1.1938	0.88373
441150	6	42848003	42893554	161	16	103370	-1.1941	0.88378
128272	1	16514599	16574104	193	22	103370	-1.1945	0.88387
23024	3	73421582	73709072	1000	102	103370	-1.195	0.88395
8505	10	51016325	51406346	128	17	103370	-1.1951	0.88398
151295	2	220016181	220070549	156	22	103370	-1.1953	0.88401
79102	11	119170210	119218024	91	26	103370	-1.1954	0.88404
152098	3	28355372	28576633	524	31	103370	-1.1957	0.88409
6813	19	7666987	7722760	205	25	103370	-1.1961	0.88416
168433	7	122327766	122374208	150	30	103370	-1.1961	0.88417
962	1	160638536	160716641	287	43	103370	-1.1964	0.88423
1592	10	94798232	94847641	157	31	103370	-1.1964	0.88424
858	7	116104655	116158595	222	21	103370	-1.1965	0.88426
5720	14	24570295	24618176	102	19	103370	-1.1967	0.88428
7133	1	12192044	12279279	242	37	103370	-1.1973	0.8844
23043	3	170770292	171213197	1436	137	103370	-1.198	0.88454
84656	16	4843204	4932383	396	40	103370	-1.1981	0.88455
28952	X	49056927	49116987	79	15	103370	-1.1981	0.88457
400668	19	675546	730462	325	50	103370	-1.1984	0.88462
256223	17	20448037	20494224	25	9	103370	-1.1986	0.88465
388667	1	117201734	117259225	116	30	103370	-1.1996	0.88486
135932	7	142947040	142995141	54	27	103370	-1.1998	0.88488
8766	15	66126629	66194329	174	23	103370	-1.1997	0.88488
9857	1	179888908	180094015	659	32	103370	-1.1998	0.88489
11079	1	2288214	2346883	226	54	103370	-1.1998	0.8849
6722	6	43103920	43159244	182	27	103370	-1.1999	0.88491
28966	5	122146149	122357317	883	34	103370	-1.1999	0.88492
2520	17	39833578	39882221	216	20	103370	-1.2002	0.88496
285175	2	210601717	210874024	836	49	103370	-1.2005	0.88502
63977	21	43208385	43334591	791	74	103370	-1.2005	0.88502
51171	19	49306274	49374935	229	30	103370	-1.2006	0.88505
3434	10	91117303	91176244	291	34	103370	-1.2008	0.88508
168975	8	87843676	88404955	2276	91	103370	-1.2009	0.8851
53916	19	41248670	41312849	232	34	103370	-1.2009	0.8851
400451	15	93150678	93234031	337	45	103370	-1.2023	0.88537
84279	2	73445134	73495356	159	28	103370	-1.2023	0.88538
113730	22	50951462	50999452	277	39	103370	-1.2025	0.88542
440335	16	4803398	4856492	265	39	103370	-1.2027	0.88545
51078	2	242513820	242611753	394	30	103370	-1.2031	0.88552
84918	6	150129894	150221398	312	18	103370	-1.2038	0.88567
100129239	X	145885622	145931249	102	11	103370	-1.2041	0.88573
6002	4	3280874	3451640	840	62	103370	-1.2045	0.8858
580	2	215580370	215709428	687	44	103370	-1.2046	0.88582
375444	5	43476803	43550273	228	29	103370	-1.2051	0.88591
100526767	2	86720553	86983245	567	40	103370	-1.2053	0.88595
115908	8	104348743	104405233	259	21	103370	-1.2054	0.88598
3868	17	39756030	39804079	102	15	103370	-1.2054	0.88598
10747	1	11076580	11142296	201	18	103370	-1.2058	0.88605
8029	10	16855965	17206816	1586	110	103370	-1.206	0.88609
57584	10	24862538	25047597	493	50	103370	-1.2063	0.88615
6201	2	3587853	3638509	238	36	103370	-1.207	0.88627
5562	5	40749481	40833297	238	40	103370	-1.2073	0.88634
146894	17	41889145	41950997	176	22	103370	-1.2075	0.88638
10559	6	88147637	88232057	358	30	103370	-1.2075	0.88639
90338	19	53559181	53641690	397	44	103370	-1.2077	0.88641
23264	22	41662507	41766151	283	33	103370	-1.2077	0.88642
8200	20	34011149	34061027	129	17	103370	-1.2081	0.88649
55055	15	66762431	66851823	336	33	103370	-1.2084	0.88656
3170	20	22551642	22601101	122	16	103370	-1.2087	0.8866
64123	1	79345449	79507495	745	46	103370	-1.2096	0.88679
101060026	9	44009715	44109691	9	1	103370	-1.21	0.88686
644524	20	21366005	21413047	112	24	103370	-1.2101	0.88689
6483	16	70403338	70507991	316	24	103370	-1.211	0.88704
56937	20	56213448	56321592	387	74	103370	-1.2119	0.88722
9099	11	119215925	119287436	148	22	103370	-1.2128	0.88739
9866	11	8623584	8739205	383	46	103370	-1.2136	0.88755
27248	2	53979068	54055956	255	26	103370	-1.2142	0.88766
92703	1	202941520	203003976	184	37	103370	-1.2142	0.88766
2717	X	100642779	100698001	127	21	103370	-1.2144	0.88769
10955	20	43114864	43185726	156	24	103370	-1.2144	0.8877
765	1	8970893	9045151	317	54	103370	-1.2147	0.88775
2026	12	6988614	7042860	153	12	103370	-1.2147	0.88776
3881	17	39539976	39588844	158	25	103370	-1.215	0.88781
825	15	42611545	42714515	575	31	103370	-1.2168	0.88816
23627	20	4667556	4719106	230	37	103370	-1.2186	0.8885
9580	1	204007237	204106871	347	61	103370	-1.2186	0.8885
1365	7	73173327	73219600	99	17	103370	-1.2189	0.88856
55036	17	77975431	78084412	686	60	103370	-1.2193	0.88863
171558	6	42848545	42903583	180	20	103370	-1.2198	0.88872
9776	11	46603826	46707569	208	42	103370	-1.2198	0.88873
55818	2	86633271	86729839	294	27	103370	-1.2201	0.88879
246243	2	3582675	3640957	265	31	103370	-1.2205	0.88886
3985	22	31573225	31686066	390	41	103370	-1.2206	0.88888
6527	22	32604463	32686318	428	57	103370	-1.2206	0.88888
4342	8	57015501	57061541	194	28	103370	-1.221	0.88895
51447	3	48715436	48789711	152	24	103370	-1.2215	0.88905
793	8	91060836	91130107	195	29	103370	-1.2216	0.88907
196792	10	124598610	124674157	280	25	103370	-1.2216	0.88908
10333	4	38815325	38893438	452	28	103370	-1.2218	0.88911
60682	6	71342474	71581718	631	39	103370	-1.2225	0.88925
8547	1	27685601	27736315	114	33	103370	-1.2244	0.8896
5251	X	22015921	22276478	580	62	103370	-1.2247	0.88966
83786	11	65119041	65190996	186	37	103370	-1.2248	0.88967
9836	15	43609974	43657820	150	20	103370	-1.2248	0.88968
8869	2	86056271	86151157	356	23	103370	-1.2251	0.88973
341676	13	52628898	52738214	308	30	103370	-1.2252	0.88975
9308	6	14082487	14147149	283	35	103370	-1.2253	0.88977
5680	19	43501809	43565658	248	23	103370	-1.2255	0.88981
4685	21	22335633	22923892	2370	133	103370	-1.2265	0.88999
51752	5	96086514	96184848	515	32	103370	-1.2266	0.89001
55229	1	2429975	2493061	261	32	103370	-1.2268	0.89004
30815	9	130637600	130704010	164	33	103370	-1.2271	0.89011
56670	3	151556431	151609876	161	33	103370	-1.2271	0.89012
84928	7	129794555	129880338	250	36	103370	-1.2273	0.89014
55796	X	131493342	131659063	124	28	103370	-1.2284	0.89036
26057	4	73930502	74159858	283	45	103370	-1.2285	0.89037
84932	14	21917179	21980132	182	20	103370	-1.2287	0.89041
151195	2	208541264	208630898	345	26	103370	-1.2288	0.89042
7293	1	1136706	1184703	231	20	103370	-1.2291	0.89049
10592	9	106821213	106913700	571	26	103370	-1.2292	0.8905
79091	16	8680497	8750079	265	27	103370	-1.2293	0.89052
23016	3	44982741	45064160	205	31	103370	-1.2295	0.89057
23569	1	17599690	17700495	559	42	103370	-1.2296	0.89057
100885848	17	41110105	41167545	104	17	103370	-1.2296	0.89058
4552	5	7816299	7911237	450	50	103370	-1.2298	0.89062
2033	22	41453614	41586081	378	42	103370	-1.2306	0.89076
283710	15	31504970	31558050	223	34	103370	-1.2312	0.89087
1663	12	31191779	31267733	220	21	103370	-1.2318	0.89099
90957	2	39014871	39138021	374	28	103370	-1.2319	0.891
8808	2	102768433	102866462	474	39	103370	-1.232	0.89103
85021	6	139215620	139344419	445	31	103370	-1.2323	0.89109
51131	13	50034746	50113123	338	28	103370	-1.2325	0.89112
83639	19	43857763	43932767	213	31	103370	-1.2326	0.89114
386672	21	45958606	46004987	193	21	103370	-1.2332	0.89124
51347	12	118577606	118845750	734	37	103370	-1.2331	0.89124
51231	19	50469724	50564274	328	24	103370	-1.2338	0.89136
4515	X	154282309	154334547	52	13	103370	-1.234	0.89139
1656	11	118608472	118696972	286	24	103370	-1.2342	0.89144
6155	17	41115446	41164976	91	16	103370	-1.2351	0.8916
4589	4	71261209	71358714	440	32	103370	-1.2358	0.89172
55022	2	229878689	230171057	1061	98	103370	-1.2361	0.8918
389792	9	131927831	131975540	139	26	103370	-1.2363	0.89184
10556	10	92596709	92678312	255	29	103370	-1.2364	0.89185
26280	X	103775996	105021822	1889	62	103370	-1.2364	0.89185
55374	5	139984012	140034989	184	29	103370	-1.237	0.89196
64981	19	17378616	17427652	223	29	103370	-1.2372	0.89199
2069	4	75195860	75264477	355	17	103370	-1.2377	0.89209
2834	10	120342916	120390160	288	38	103370	-1.2377	0.89209
117166	16	646012	694116	165	18	103370	-1.2389	0.8923
54534	9	104141096	104195919	183	25	103370	-1.2391	0.89234
11326	X	65231580	65294967	82	8	103370	-1.2392	0.89236
3047	11	5259502	5306087	146	16	103370	-1.2393	0.89238
54623	19	39866269	39916835	144	38	103370	-1.2393	0.89238
4254	12	88876570	89009250	296	18	103370	-1.2393	0.89239
4995	17	3171184	3217268	231	20	103370	-1.2393	0.89239
386682	21	45967906	46013643	219	21	103370	-1.2396	0.89243
84193	14	99854083	99982228	188	16	103370	-1.2396	0.89244
55230	2	234374165	234510433	584	38	103370	-1.2397	0.89247
5639	19	50049574	50104272	179	27	103370	-1.2402	0.89254
56181	1	26111397	26169433	164	14	103370	-1.2405	0.8926
4825	4	85404436	85454387	76	15	103370	-1.2405	0.89261
6203	19	54669608	54721515	198	34	103370	-1.2408	0.89265
26524	13	21537175	21670722	532	37	103370	-1.2412	0.89273
339403	1	155876480	155922625	89	16	103370	-1.2413	0.89275
90737	X	55211791	55260541	80	8	103370	-1.2415	0.89278
147495	18	10419625	10498698	306	41	103370	-1.2415	0.89279
57486	5	64983023	65135111	487	50	103370	-1.2426	0.89298
113791	22	31667579	31723833	200	40	103370	-1.2431	0.89309
254268	1	109348520	109435864	394	41	103370	-1.2431	0.89309
9532	6	57002104	57060013	87	15	103370	-1.2431	0.89309
114335	19	49528826	49575191	147	30	103370	-1.2432	0.89311
5550	6	105715442	105885999	533	54	103370	-1.2435	0.89316
55213	13	50096082	50194742	574	26	103370	-1.2436	0.89318
5950	10	95341593	95396101	253	35	103370	-1.2443	0.89331
8655	12	120872660	120946298	269	27	103370	-1.2443	0.89331
3158	1	120280619	120346555	219	23	103370	-1.2448	0.89339
23670	9	74288282	74419373	475	31	103370	-1.2453	0.8935
9320	2	230621098	230821763	371	38	103370	-1.2463	0.89368
54763	3	123677862	123746017	199	37	103370	-1.2464	0.89369
56245	21	34152984	34221053	194	24	103370	-1.2465	0.8937
85352	22	44629545	44762470	582	100	103370	-1.2465	0.89372
65980	5	853850	927939	359	17	103370	-1.2474	0.89388
5799	7	157321750	158415482	4929	311	103370	-1.2477	0.89393
148753	1	179661912	179795333	563	48	103370	-1.2478	0.89394
252983	17	53011119	53251646	765	32	103370	-1.2478	0.89394
5104	14	95012706	95069457	347	39	103370	-1.2479	0.89397
79829	11	63671442	63734799	158	22	103370	-1.2482	0.89402
490	12	89971826	90138130	368	42	103370	-1.2483	0.89404
138716	9	34600482	34647110	113	24	103370	-1.2487	0.89412
8073	1	32362022	32438988	247	31	103370	-1.2507	0.89448
9209	3	37084117	37252992	524	34	103370	-1.2523	0.89477
374955	1	16712101	16798919	274	33	103370	-1.2528	0.89487
282973	10	133844367	134008482	952	81	103370	-1.2535	0.89498
53343	4	88308728	88390606	376	39	103370	-1.2539	0.89505
25759	19	406583	495996	477	63	103370	-1.254	0.89508
100996274	18	76869758	76916912	201	23	103370	-1.2544	0.89516
64327	7	156460537	156720902	1144	48	103370	-1.2545	0.89517
1893	1	150445487	150496265	177	22	103370	-1.2546	0.89519
285095	2	242826139	242879774	285	25	103370	-1.2547	0.89521
10922	7	150763708	150812970	159	28	103370	-1.2549	0.89524
8031	10	51530108	51600734	157	24	103370	-1.2552	0.8953
29855	16	4861666	4942363	412	45	103370	-1.2554	0.89533
9512	7	102902873	102980349	182	36	103370	-1.2555	0.89534
114885	3	125237702	125349381	475	33	103370	-1.2561	0.89546
79143	19	54667106	54728733	226	36	103370	-1.2561	0.89546
84924	19	36926021	37015804	219	21	103370	-1.2568	0.89559
54877	18	60155658	60264942	343	42	103370	-1.2569	0.89561
6094	11	62345213	62392592	104	21	103370	-1.2577	0.89576
340665	10	94785565	94839304	158	25	103370	-1.2585	0.8959
10973	6	100946325	101364243	1501	44	103370	-1.2587	0.89592
26103	10	85981276	86036217	244	48	103370	-1.2587	0.89593
283149	11	118756849	118831327	225	52	103370	-1.2588	0.89595
58158	12	55378729	55433801	286	30	103370	-1.2591	0.896
1910	13	78459616	78584664	615	28	103370	-1.2595	0.89607
10817	6	41727914	41782643	192	40	103370	-1.2595	0.89608
220202	10	69980352	70026870	205	27	103370	-1.2599	0.89615
51099	3	43697375	43774217	251	27	103370	-1.2603	0.89622
140873	20	34098569	34152481	135	20	103370	-1.2609	0.89633
375287	2	152094728	152153389	235	25	103370	-1.2616	0.89646
9760	8	59707977	60066767	1108	102	103370	-1.262	0.89653
79641	16	4836963	4887951	224	44	103370	-1.2621	0.89654
79168	19	54730469	54781724	136	30	103370	-1.2622	0.89657
57333	19	49995875	50056891	234	22	103370	-1.2624	0.8966
226	16	30029411	30091741	103	17	103370	-1.2625	0.89661
55365	7	150462854	150512208	262	41	103370	-1.2626	0.89663
170482	12	7870235	7937069	206	25	103370	-1.2628	0.89667
1133	15	34225446	34367295	526	38	103370	-1.2632	0.89674
2984	12	14755566	14884519	425	45	103370	-1.2639	0.89686
90204	20	44474581	44523905	224	31	103370	-1.264	0.89689
23293	17	1953133	2242069	963	44	103370	-1.2643	0.89694
10720	4	70056035	70115449	286	23	103370	-1.2646	0.89699
8650	14	73731858	73960288	893	41	103370	-1.265	0.89706
100381270	1	203731651	203779590	179	22	103370	-1.2651	0.89708
11198	14	21809631	21887425	226	26	103370	-1.2651	0.89708
27109	14	50743256	50812359	286	21	103370	-1.2654	0.89714
3754	2	11017063	11064351	229	36	103370	-1.2655	0.89715
665	8	26204894	26280644	217	43	103370	-1.2661	0.89725
25975	X	13552694	13661694	211	37	103370	-1.2663	0.89729
3554	2	102651836	102806334	658	64	103370	-1.2664	0.89732
79718	3	176728542	176950048	801	57	103370	-1.2667	0.89737
3416	10	94201441	94368852	583	41	103370	-1.2669	0.8974
4104	X	151272521	151321411	95	11	103370	-1.2681	0.89762
692312	19	10181899	10236065	155	38	103370	-1.2682	0.89763
1213	17	57662050	57784317	261	21	103370	-1.2682	0.89764
375791	9	140084086	140130765	168	43	103370	-1.2683	0.89765
6167	5	40821430	40870387	156	31	103370	-1.2683	0.89765
6774	17	40455342	40575586	352	33	103370	-1.2687	0.89772
64061	X	53076542	53127728	57	4	103370	-1.2688	0.89774
137695	8	56641317	56720955	243	22	103370	-1.2695	0.89786
190	X	30312539	30362495	91	25	103370	-1.2694	0.89786
54097	21	42653661	42739654	310	46	103370	-1.2696	0.89788
100885850	17	41092543	41167545	131	20	103370	-1.2696	0.89789
10423	16	29859678	29909801	89	19	103370	-1.2696	0.89789
12	14	95043639	95100395	316	43	103370	-1.2697	0.8979
54879	1	113056140	113197040	360	30	103370	-1.2706	0.89807
55683	2	97248892	97339116	150	36	103370	-1.2708	0.8981
161176	14	95873831	96018000	782	117	103370	-1.271	0.89814
8861	10	103856315	103915210	142	35	103370	-1.2719	0.89829
410	22	51051182	51101601	211	44	103370	-1.2719	0.8983
57037	7	16629401	16720442	339	45	103370	-1.2722	0.89834
6708	1	158570496	158691506	535	49	103370	-1.2722	0.89835
38	11	107957258	108028895	179	31	103370	-1.2727	0.89844
2023	1	8911059	8974151	175	30	103370	-1.2733	0.89854
147138	17	76090505	76149049	249	63	103370	-1.2733	0.89855
57696	12	124051650	124115482	276	19	103370	-1.2738	0.89864
56984	18	12623738	12735739	440	30	103370	-1.2744	0.89873
1259	4	47927994	48053646	516	34	103370	-1.2744	0.89874
25976	3	156357205	156434559	268	25	103370	-1.2749	0.89883
4935	X	9683453	9769005	132	25	103370	-1.2749	0.89883
653567	10	17759260	17852866	61	7	103370	-1.2758	0.89899
6289	11	18249780	18305221	209	40	103370	-1.2759	0.89901
114898	5	159764761	159832657	229	41	103370	-1.2769	0.89918
7852	2	136861919	136910725	121	19	103370	-1.277	0.8992
4000	1	156017369	156119880	254	37	103370	-1.2776	0.89931
89884	1	180164433	180254188	378	62	103370	-1.2778	0.89935
85449	20	36828907	36924174	287	38	103370	-1.2784	0.89945
100190949	5	157063561	157117162	207	33	103370	-1.2785	0.89946
4724	5	52821464	52989171	601	36	103370	-1.2787	0.8995
11346	5	149945642	150048792	304	37	103370	-1.2791	0.89957
7538	19	39862487	39910052	140	34	103370	-1.2791	0.89957
84970	1	34597624	34694732	463	75	103370	-1.2792	0.8996
57348	19	54891605	54957899	379	53	103370	-1.2795	0.89964
388662	1	110658132	110754824	233	32	103370	-1.2799	0.89971
951	19	49803632	49853863	138	15	103370	-1.2804	0.8998
23650	11	119971994	120091237	591	47	103370	-1.2809	0.89988
1111	11	125460031	125556150	347	24	103370	-1.2816	0.9
653361	7	74153309	74213720	3	1	103370	-1.2821	0.9001
401138	4	71349298	71408460	400	23	103370	-1.2826	0.90019
56998	1	9898334	10005316	282	42	103370	-1.2829	0.90023
2934	9	123995380	124105122	389	37	103370	-1.2829	0.90024
8036	10	112644301	112783425	362	33	103370	-1.2831	0.90028
6965	7	38269625	38442656	973	82	103370	-1.2837	0.90037
64866	3	45113766	45222914	594	74	103370	-1.2843	0.90048
4281	X	10403350	10886829	613	45	103370	-1.285	0.90061
3623	2	220401954	220450435	168	30	103370	-1.2852	0.90063
118487	10	75506808	75553406	65	12	103370	-1.2852	0.90065
8708	2	168311692	168737366	1335	116	103370	-1.286	0.90077
203197	9	117338706	117418703	396	32	103370	-1.2866	0.90089
374659	15	91464148	91510792	202	29	103370	-1.2867	0.9009
401236	6	17067489	17141603	263	35	103370	-1.287	0.90096
55101	19	41927223	41980843	163	29	103370	-1.2878	0.9011
25782	1	220311610	220480843	464	46	103370	-1.2889	0.90128
9491	20	1058872	1159017	301	41	103370	-1.2889	0.90129
6198	17	57935407	58037787	221	25	103370	-1.2891	0.90133
3593	5	158731791	158792481	147	29	103370	-1.2894	0.90137
94	12	52265657	52327145	275	39	103370	-1.2894	0.90138
4917	16	2486500	2534146	106	17	103370	-1.2896	0.9014
199870	1	28017490	28099426	209	16	103370	-1.29	0.90148
55505	15	34623917	34670362	204	39	103370	-1.2902	0.90151
204	1	33463541	33537512	177	27	103370	-1.2909	0.90164
51651	17	57764667	57819856	115	24	103370	-1.2911	0.90166
91433	15	91463106	91516355	233	32	103370	-1.2913	0.9017
257101	1	26678125	26736023	266	36	103370	-1.2921	0.90184
285190	2	108408388	108519000	122	19	103370	-1.2927	0.90193
23649	11	64994432	65075088	227	35	103370	-1.2927	0.90195
56288	10	34388488	35139253	2586	101	103370	-1.2931	0.90201
80178	16	2475115	2524964	124	13	103370	-1.2931	0.90201
3903	19	54855235	54917241	265	44	103370	-1.2933	0.90204
85360	19	15183214	15235790	242	40	103370	-1.2935	0.90208
54328	X	53043506	53119797	101	9	103370	-1.2941	0.90219
203228	9	27536543	27608864	316	38	103370	-1.2943	0.90222
644538	X	134089968	134136503	51	12	103370	-1.2955	0.90243
202	6	106773683	107028335	1314	97	103370	-1.296	0.90252
3939	11	18380936	18439765	205	25	103370	-1.2963	0.90256
83734	5	81232844	81561958	840	57	103370	-1.2966	0.90262
63917	7	151687774	151829427	300	24	103370	-1.2972	0.90271
9402	22	40262086	40379347	166	36	103370	-1.2973	0.90273
3437	10	91052602	91110725	321	37	103370	-1.2974	0.90275
142680	9	140090209	140141006	188	51	103370	-1.2979	0.90283
160897	13	95219104	95296899	265	27	103370	-1.2982	0.90289
79094	15	41210636	41258717	201	36	103370	-1.2982	0.90289
10399	5	180653928	180706209	187	24	103370	-1.2985	0.90294
8493	17	58642544	58753641	136	21	103370	-1.2988	0.90299
23268	10	101625334	101804676	754	39	103370	-1.2993	0.90309
4085	4	120970577	121023013	164	30	103370	-1.2994	0.90309
92689	4	38834354	38957365	641	41	103370	-1.2995	0.90312
23089	7	94250637	94309007	126	20	103370	-1.2999	0.90318
23053	10	75510334	75571556	85	15	103370	-1.3003	0.90325
