## Supplementary tables for "Trans-Ancestry GWAS of Hot Flashes Reveals Potent Treatment Target and Overlap with Psychiatric Disorders" (part 2 of 3)

### Sheet: Supplementary Table 1 (continued)
Supplementary Table 1
84859	3	197483112	197625307	486	49	103370	-1.3009	0.90336
100288524	7	295136	344388	12	2	103370	-1.3015	0.90345
2078	21	39729183	40068704	1242	130	103370	-1.302	0.90355
6936	2	75879831	75973482	359	39	103370	-1.3023	0.90359
136647	7	40162342	40209251	140	28	103370	-1.3023	0.9036
1379	1	207783458	207907036	620	37	103370	-1.3025	0.90364
23192	2	242541775	242623272	367	34	103370	-1.3026	0.90365
51028	13	52976737	53059798	387	17	103370	-1.3027	0.90367
51117	9	131049791	131106351	136	21	103370	-1.3027	0.90367
727800	9	140104699	140150775	183	47	103370	-1.3027	0.90367
1473	20	23846572	23895380	243	36	103370	-1.3032	0.90375
118460	16	70274134	70320833	156	16	103370	-1.3033	0.90376
29103	13	43562362	43693306	352	23	103370	-1.3041	0.9039
2697	6	121721745	121780873	263	27	103370	-1.3042	0.90392
64426	12	118779358	118865840	276	19	103370	-1.3043	0.90393
9232	5	159813865	159865747	197	39	103370	-1.305	0.90406
91977	5	150005403	150068930	215	27	103370	-1.3053	0.90411
169693	9	71141496	71190783	144	29	103370	-1.3058	0.90418
10005	20	44460360	44521048	288	35	103370	-1.3061	0.90424
54840	9	32962604	33036639	327	11	103370	-1.3062	0.90425
11230	X	48918818	48966662	40	11	103370	-1.3067	0.90435
2353	14	75710477	75758937	133	30	103370	-1.3067	0.90435
1848	12	89731837	89781296	153	22	103370	-1.3068	0.90436
401992	1	248581099	248627073	34	8	103370	-1.3075	0.90448
10090	6	149033063	149408126	1379	136	103370	-1.3077	0.90451
5597	15	52261377	52368462	341	29	103370	-1.3077	0.90451
337979	21	31938440	31983586	134	18	103370	-1.308	0.90456
80255	2	114461354	114549400	356	30	103370	-1.3082	0.90459
113115	6	136542168	136606449	55	14	103370	-1.3084	0.90463
4643	15	59418168	59700071	1035	91	103370	-1.3085	0.90466
143425	11	7238181	7500276	1194	114	103370	-1.3087	0.90469
55676	2	32355910	32459181	385	42	103370	-1.3091	0.90474
3676	2	182286619	182412474	416	57	103370	-1.3098	0.90487
90293	X	117021776	117286303	418	12	103370	-1.3105	0.90498
11135	22	37921471	37975412	185	29	103370	-1.3106	0.90501
7580	10	44129307	44179326	207	29	103370	-1.3108	0.90504
57571	11	67148149	67203078	140	27	103370	-1.3111	0.90509
201798	4	153679837	153735916	158	24	103370	-1.3119	0.90523
1947	X	68013840	68072007	97	21	103370	-1.312	0.90524
64975	9	140411309	140457007	93	29	103370	-1.3128	0.90537
3444	9	21191468	21237204	364	24	103370	-1.3128	0.90538
63877	10	120055401	120136839	171	47	103370	-1.3136	0.90551
3802	19	55246265	55305778	7	3	103370	-1.3138	0.90554
5058	11	77023060	77220108	674	38	103370	-1.3144	0.90564
84674	5	40806410	40865456	172	36	103370	-1.3149	0.90572
340205	6	41106998	41157087	121	30	103370	-1.315	0.90575
54529	2	190491125	190545557	123	21	103370	-1.3151	0.90576
55013	4	110446355	110618872	530	41	103370	-1.3154	0.90581
8794	8	22925327	22984950	221	40	103370	-1.3156	0.90584
574028	12	92780307	92834778	192	27	103370	-1.3161	0.90593
535	17	40575862	40684597	298	31	103370	-1.3164	0.90599
414061	2	234641396	234687661	205	33	103370	-1.3167	0.90604
339977	4	52849806	52921477	154	31	103370	-1.3177	0.90619
55308	16	70345764	70417286	209	27	103370	-1.3181	0.90626
143384	10	120423679	120549758	573	43	103370	-1.319	0.90641
100288413	4	53599684	53652807	141	18	103370	-1.3191	0.90643
2814	3	194105550	194154995	190	25	103370	-1.3191	0.90643
163255	19	38007273	38115080	269	30	103370	-1.3192	0.90645
9923	1	22743344	22867650	295	30	103370	-1.3193	0.90647
84808	1	900579	952473	262	32	103370	-1.32	0.90658
7075	1	43731566	43798781	162	37	103370	-1.3202	0.90661
245939	20	158527	205264	215	29	103370	-1.3207	0.9067
29090	18	71780746	71836204	254	15	103370	-1.3211	0.90677
98	2	54307410	54542437	905	57	103370	-1.3214	0.90682
10380	1	220220824	220298249	216	38	103370	-1.3217	0.90686
26262	5	176039388	176096059	191	39	103370	-1.3222	0.90695
92270	5	81566166	81624147	177	36	103370	-1.3224	0.90698
79979	X	100254334	100342105	181	24	103370	-1.3229	0.90707
337969	21	31849509	31894667	148	15	103370	-1.3231	0.9071
22979	2	25229973	25392004	557	47	103370	-1.3233	0.90713
6778	12	57479187	57540196	153	35	103370	-1.3233	0.90713
255189	15	42423332	42483839	228	50	103370	-1.3239	0.90723
57680	14	21843353	21959276	290	24	103370	-1.3243	0.9073
203	9	130618759	130675022	135	31	103370	-1.3244	0.90732
283471	12	51201701	51291667	231	20	103370	-1.3249	0.90739
6330	11	117994092	118058630	290	48	103370	-1.325	0.90741
3185	10	43871065	43939696	300	27	103370	-1.3252	0.90745
344387	2	39395688	39506114	367	26	103370	-1.3253	0.90746
23543	22	36124783	36459679	721	53	103370	-1.3255	0.9075
27255	3	1099342	1455278	1993	155	103370	-1.3256	0.90751
6938	15	57175833	57590716	1466	40	103370	-1.3256	0.90752
391059	1	100164206	100267186	438	24	103370	-1.3257	0.90753
23363	2	220405450	220471357	177	35	103370	-1.3267	0.90769
9735	12	122976796	123120947	415	32	103370	-1.3267	0.9077
7071	8	103651005	103703130	193	35	103370	-1.327	0.90774
90355	5	102559442	102624361	189	21	103370	-1.3271	0.90777
283417	12	63942693	64097354	643	32	103370	-1.3274	0.90782
256076	3	130029359	130213690	731	50	103370	-1.328	0.90791
55690	11	65802747	66022218	500	36	103370	-1.3289	0.90806
55844	10	133712957	133780054	140	15	103370	-1.3294	0.90814
79007	16	90061279	90120937	269	31	103370	-1.3294	0.90815
6342	1	53357901	53527289	650	29	103370	-1.3296	0.90817
9533	6	43449777	43507114	183	26	103370	-1.3297	0.90818
11059	8	87319965	87490181	476	25	103370	-1.331	0.9084
374918	19	46698009	46744500	177	23	103370	-1.3311	0.90843
2323	19	49942455	49999491	212	29	103370	-1.3318	0.90854
51002	2	73945744	73999765	103	13	103370	-1.3319	0.90855
11026	19	54789854	54839625	152	17	103370	-1.3326	0.90867
22856	15	101705928	101827137	517	41	103370	-1.3329	0.90872
2845	7	107075502	107126125	132	19	103370	-1.3331	0.90874
84440	17	29683642	29875232	664	76	103370	-1.3331	0.90875
90827	7	57177321	57242571	214	16	103370	-1.3333	0.90878
51776	2	173905440	174142737	913	53	103370	-1.3335	0.90882
64222	1	179015415	179077158	236	33	103370	-1.3336	0.90883
93233	19	48789709	48860191	344	34	103370	-1.334	0.9089
2245	X	54461887	54557599	135	10	103370	-1.3345	0.90899
253582	6	130142389	130217416	393	41	103370	-1.335	0.90907
8910	7	94204536	94320521	235	35	103370	-1.3353	0.90911
26609	X	7775303	7822184	37	12	103370	-1.3361	0.90923
7465	11	9560197	9625016	197	38	103370	-1.3373	0.90944
91289	22	50931376	50981148	259	44	103370	-1.3381	0.90957
2115	7	13920854	14066050	623	77	103370	-1.3389	0.9097
155066	7	149535053	149587787	162	18	103370	-1.339	0.90971
9963	5	138692885	138755632	84	17	103370	-1.339	0.90972
373156	7	142925506	142976222	62	25	103370	-1.3394	0.90977
83903	17	3592197	3639993	238	23	103370	-1.3395	0.9098
253314	5	176022683	176083642	159	42	103370	-1.3397	0.90983
200523	2	88789115	88839196	201	20	103370	-1.3399	0.90985
9074	16	3054713	3103188	187	35	103370	-1.3398	0.90985
3339	1	22138737	22298750	658	54	103370	-1.3404	0.90994
79694	6	95990373	96067333	273	18	103370	-1.3404	0.90994
3998	18	56985055	57061508	274	20	103370	-1.3405	0.90996
10725	16	69564869	69748569	523	29	103370	-1.3406	0.90997
1158	19	45799671	45861302	229	42	103370	-1.3406	0.90998
644994	5	171177819	171228129	196	29	103370	-1.3415	0.91013
146456	16	69367149	69420712	118	27	103370	-1.3417	0.91015
122742	14	20493204	20539142	296	20	103370	-1.3419	0.91018
9987	4	83333717	83386378	158	28	103370	-1.342	0.9102
79906	1	2241719	2358190	538	75	103370	-1.3424	0.91026
147700	19	45808998	45864864	212	39	103370	-1.3425	0.91028
9144	17	76129632	76179009	278	47	103370	-1.3426	0.91029
4882	9	35754962	35819728	191	38	103370	-1.3427	0.91031
4016	15	74183789	74254478	354	50	103370	-1.3427	0.91032
29959	2	27616473	27675126	168	30	103370	-1.343	0.91036
51174	17	57926840	58005306	188	24	103370	-1.3431	0.91038
51560	3	133533079	133649691	466	80	103370	-1.3435	0.91045
10692	4	110714150	110775863	254	24	103370	-1.3438	0.9105
153443	5	121262656	121374295	350	26	103370	-1.3439	0.9105
254879	1	248515910	248561836	304	15	103370	-1.3439	0.9105
343071	1	12942727	12993094	1	1	103370	-1.3438	0.9105
441871	1	12941467	12990300	1	1	103370	-1.3438	0.9105
6929	19	1599289	1687328	196	40	103370	-1.3438	0.9105
125058	17	77896142	78044657	702	97	103370	-1.344	0.91053
8607	3	127789800	127907752	320	19	103370	-1.3441	0.91054
22992	11	66851740	67035553	346	39	103370	-1.3443	0.91058
3069	2	242156682	242290116	568	47	103370	-1.345	0.91068
148345	1	10996530	11077094	274	33	103370	-1.345	0.91069
57799	16	604357	689273	287	16	103370	-1.3453	0.91073
2214	1	161501549	161555413	59	16	103370	-1.3454	0.91075
1735	14	101992688	102039789	124	28	103370	-1.3454	0.91076
3452	9	21155636	21201659	264	18	103370	-1.346	0.91084
55511	X	134940785	135005221	60	5	103370	-1.3468	0.91097
10840	3	125812404	125935029	660	52	103370	-1.347	0.91101
2309	6	108846026	109015972	408	36	103370	-1.3478	0.91114
6251	10	16622615	16894509	995	93	103370	-1.3481	0.91119
26576	X	153011456	153061187	105	17	103370	-1.3483	0.91122
341405	12	52246745	52295505	203	44	103370	-1.3485	0.91125
2843	8	142356585	142412365	247	46	103370	-1.3497	0.91145
8187	10	44041792	44105066	231	31	103370	-1.3501	0.9115
25840	12	51282780	51336300	166	26	103370	-1.3507	0.91161
54819	5	132322677	132397275	245	26	103370	-1.3517	0.91176
81034	8	104400866	104462563	221	21	103370	-1.3522	0.91184
6428	6	36527090	36582244	318	21	103370	-1.3523	0.91186
64771	6	34545065	34699625	633	37	103370	-1.3525	0.91189
541465	X	134953213	135006244	59	5	103370	-1.3525	0.9119
4940	12	113341249	113421056	316	24	103370	-1.3532	0.912
1059	20	3754498	3802337	158	26	103370	-1.3533	0.91203
3569	7	22731766	22781621	232	36	103370	-1.3543	0.91219
4695	5	140014948	140062370	168	29	103370	-1.3555	0.91238
5873	15	55485164	55617034	632	50	103370	-1.3557	0.91241
53836	3	151001874	151069636	275	25	103370	-1.3566	0.91255
27336	X	135544238	135604505	62	10	103370	-1.3571	0.91263
79088	19	9628667	9684638	271	6	103370	-1.3571	0.91263
151126	2	180296709	180761232	2019	132	103370	-1.3579	0.91275
22882	8	123757510	123996755	721	113	103370	-1.358	0.91276
390433	14	20492003	20537917	299	20	103370	-1.3583	0.91281
1060	4	68327989	68446256	421	32	103370	-1.3588	0.9129
84502	14	24027244	24083009	52	9	103370	-1.3595	0.91301
4298	19	6200392	6314959	511	35	103370	-1.36	0.91308
4858	19	46432771	46511657	243	31	103370	-1.3604	0.91314
1485	X	153835865	153882522	11	4	103370	-1.3621	0.91342
474354	10	50107528	50182980	320	45	103370	-1.3621	0.91342
51003	17	6536633	6590191	245	34	103370	-1.3631	0.91358
3301	9	32990209	33049905	281	14	103370	-1.3632	0.91359
375035	1	168160255	168222088	154	32	103370	-1.3636	0.91366
441061	5	16057474	16214897	548	52	103370	-1.3638	0.91368
64375	12	56366268	56442219	168	27	103370	-1.364	0.91371
57611	15	74385544	74439143	58	25	103370	-1.3642	0.91375
3667	2	227586033	227699545	284	31	103370	-1.3643	0.91376
5256	X	18900416	19037480	133	8	103370	-1.3643	0.91376
161582	15	55699953	55835432	692	57	103370	-1.3656	0.91397
163590	1	179799102	179882867	297	27	103370	-1.366	0.91403
116379	6	137454957	137529785	242	37	103370	-1.3662	0.91407
8444	1	206773881	206833229	165	34	103370	-1.3665	0.91412
6322	X	17720591	17783105	42	6	103370	-1.367	0.91418
9878	14	21910335	21977319	189	22	103370	-1.3671	0.9142
128497	20	44505125	44552245	184	40	103370	-1.3671	0.91421
347516	X	69362336	69435553	130	19	103370	-1.3676	0.91429
1102	13	49053099	49142341	332	37	103370	-1.3678	0.91431
3094	5	130484976	130536041	207	25	103370	-1.368	0.91434
6263	15	33568177	34168304	2889	236	103370	-1.3681	0.91437
140597	X	101345660	101392684	130	16	103370	-1.3695	0.91458
348174	16	69949608	70008250	120	17	103370	-1.3696	0.91459
84439	14	100076480	100153011	229	38	103370	-1.3696	0.91459
161247	14	24565675	24612058	96	19	103370	-1.3699	0.91464
94107	9	140088534	140135090	169	46	103370	-1.3699	0.91464
54853	5	140009384	140061930	185	31	103370	-1.3704	0.91471
150771	2	96956062	97004091	80	25	103370	-1.3706	0.91475
127795	1	60446066	60574442	384	46	103370	-1.3709	0.9148
10361	8	21846621	21904408	143	27	103370	-1.3717	0.91493
27306	4	95209707	95299027	384	24	103370	-1.3719	0.91496
11101	10	123489939	123723149	1079	57	103370	-1.3722	0.91499
143279	10	93134037	93284586	332	23	103370	-1.3723	0.91501
337972	21	31864190	31909408	144	14	103370	-1.3729	0.91511
8190	19	41246082	41293398	169	28	103370	-1.3729	0.91512
4145	19	3767967	3836810	226	45	103370	-1.3735	0.9152
5125	9	78470560	78987255	2185	242	103370	-1.3737	0.91523
54826	5	102411704	102490842	306	18	103370	-1.3741	0.9153
283254	11	46614856	46673933	113	29	103370	-1.3748	0.9154
7123	3	45032759	45087563	189	21	103370	-1.3752	0.91547
201931	4	165987230	166069024	370	46	103370	-1.3755	0.91551
5908	12	68969619	69064385	356	29	103370	-1.3755	0.91552
57529	X	109567044	109709562	85	11	103370	-1.3763	0.91563
133121	4	184999859	185174114	768	85	103370	-1.3764	0.91565
146852	17	8208158	8259364	220	23	103370	-1.3764	0.91566
55500	12	22743076	22853608	250	29	103370	-1.3769	0.91573
55930	15	52474515	52622995	505	56	103370	-1.377	0.91574
26022	17	31219928	31278667	203	35	103370	-1.3772	0.91578
55872	8	27657138	27730612	358	15	103370	-1.3774	0.91581
641339	X	46347160	46439892	211	18	103370	-1.3774	0.91581
64682	2	112515214	112676765	380	37	103370	-1.3776	0.91584
83894	4	147618179	147902034	1032	39	103370	-1.378	0.9159
7391	1	160999041	161050769	154	35	103370	-1.3785	0.91598
92312	1	156031804	156086789	106	29	103370	-1.3812	0.91639
149466	1	43737554	43786334	119	28	103370	-1.3814	0.91642
63920	5	159810155	159862060	186	35	103370	-1.3814	0.91642
57658	12	54094902	54156307	179	34	103370	-1.3815	0.91644
151903	3	46953220	47058500	308	22	103370	-1.3819	0.9165
134548	5	132114033	132162489	118	29	103370	-1.382	0.91651
4886	4	164235116	164300984	315	31	103370	-1.382	0.91652
3642	20	20313765	20361593	75	20	103370	-1.3825	0.9166
445347	7	38289243	38392285	612	59	103370	-1.3826	0.9166
25879	8	104391942	104465681	263	19	103370	-1.3828	0.91664
3449	9	21206372	21252310	317	18	103370	-1.3832	0.9167
1297	6	70915743	71047786	662	59	103370	-1.3836	0.91675
7706	17	54955270	55026409	102	24	103370	-1.3837	0.91678
3695	12	53575102	53636065	164	40	103370	-1.384	0.91682
441581	10	135428603	135475299	47	6	103370	-1.384	0.91682
22828	6	155019512	155292708	732	68	103370	-1.3842	0.91685
84331	16	656849	708474	190	27	103370	-1.3848	0.91695
51276	19	38045155	38120673	173	26	103370	-1.385	0.91698
3916	13	113916436	113987746	99	25	103370	-1.3854	0.91704
345895	6	116902642	116964148	216	33	103370	-1.3855	0.91706
54806	6	135594670	135853903	637	43	103370	-1.3857	0.91708
57595	X	153057621	153131022	90	13	103370	-1.3868	0.91725
10017	15	52391490	52439972	213	30	103370	-1.3874	0.91734
80263	1	117643677	117699411	206	38	103370	-1.3875	0.91735
197370	16	27226315	27315113	215	24	103370	-1.3876	0.91737
54780	10	123706603	123769743	286	22	103370	-1.3879	0.91742
100131187	1	160997418	161043887	141	32	103370	-1.3885	0.91751
643596	9	140087018	140134090	167	47	103370	-1.389	0.91759
56180	X	134011656	134084314	132	22	103370	-1.3895	0.91766
5470	4	76771025	76858681	405	42	103370	-1.3898	0.91771
59084	6	46116922	46173737	155	25	103370	-1.3904	0.9178
643	11	118719475	118776980	256	37	103370	-1.3915	0.91797
337970	21	31853782	31899275	147	14	103370	-1.3919	0.91802
10135	7	105878731	105961373	249	41	103370	-1.3921	0.91805
54797	1	28620513	28672478	138	36	103370	-1.3921	0.91805
5360	20	44517259	44576003	219	49	103370	-1.3932	0.91821
8840	8	134168282	134253933	291	52	103370	-1.3934	0.91825
7804	1	53698036	53828821	409	50	103370	-1.3937	0.91829
259295	12	11138561	11185474	289	15	103370	-1.3937	0.9183
57554	1	69998230	70599171	1999	92	103370	-1.3939	0.91832
9917	1	178959939	179055702	351	33	103370	-1.3943	0.91839
80184	12	88432790	88570993	253	17	103370	-1.3946	0.91843
125113	17	38801872	38856416	164	19	103370	-1.3947	0.91844
84658	19	14720051	14820730	419	42	103370	-1.3951	0.91851
256815	10	23595520	23668772	230	28	103370	-1.3954	0.91855
255626	6	25692137	25737573	270	28	103370	-1.3954	0.91856
1187	1	16313486	16370548	381	28	103370	-1.3956	0.91859
79948	19	802488	856952	205	40	103370	-1.3961	0.91865
643836	5	180262435	180323334	243	25	103370	-1.3963	0.91869
389812	9	139644086	139693965	248	22	103370	-1.3964	0.91871
251	2	233236552	233285424	199	35	103370	-1.397	0.9188
51389	6	116857583	116924438	227	34	103370	-1.3971	0.9188
694	12	92524054	92574673	137	32	103370	-1.3975	0.91887
7709	1	16258364	16337627	313	34	103370	-1.3975	0.91887
9306	18	67921137	68007435	371	46	103370	-1.3993	0.91914
25802	1	201855584	201950716	335	54	103370	-1.3995	0.91917
51115	8	87469627	87561567	296	18	103370	-1.3997	0.91919
7125	20	44441853	44490953	225	42	103370	-1.4	0.91924
8202	20	46095601	46295621	520	28	103370	-1.4002	0.91927
57643	1	45472071	45707250	596	36	103370	-1.4006	0.91933
3751	7	119878689	120400387	1459	75	103370	-1.4007	0.91934
24140	X	48299454	48354752	70	19	103370	-1.4012	0.91943
100528017	11	18242902	18305221	243	43	103370	-1.4014	0.91945
3709	12	26478285	27021131	2019	123	103370	-1.4018	0.91952
100507462	6	139036348	139129816	337	33	103370	-1.4019	0.91953
79068	16	53702875	54158379	1608	156	103370	-1.4021	0.91955
64221	11	124700305	124761370	228	52	103370	-1.4022	0.91957
158880	X	55501049	55551301	20	7	103370	-1.4023	0.91958
23318	1	52878947	53053764	399	31	103370	-1.4023	0.91959
117155	15	43912772	43976039	99	17	103370	-1.4026	0.91963
148545	1	108755902	108821720	28	8	103370	-1.4028	0.91966
3572	5	55220923	55325821	358	38	103370	-1.4034	0.91975
439921	17	74659748	74742056	266	24	103370	-1.4034	0.91975
9639	8	1737149	1916807	1042	125	103370	-1.4034	0.91975
9858	9	138336545	138390739	178	42	103370	-1.4034	0.91975
125931	19	45000211	45068548	318	55	103370	-1.4036	0.91979
126792	1	1132629	1180421	234	20	103370	-1.4049	0.91997
79794	12	117141289	117210868	257	37	103370	-1.4062	0.92017
140893	20	60975293	61037629	320	41	103370	-1.4063	0.92019
123745	15	42263780	42377901	579	49	103370	-1.4065	0.92021
5230	X	77324666	77392324	88	8	103370	-1.4069	0.92027
55137	2	164451447	164627618	358	47	103370	-1.4073	0.92033
25980	20	34789339	34854863	135	33	103370	-1.4075	0.92035
929	5	140001313	140048286	186	29	103370	-1.4075	0.92036
337974	21	31923417	31968608	140	17	103370	-1.4086	0.92052
389690	8	142433929	142552330	644	52	103370	-1.4092	0.92061
144983	13	53138750	53227931	308	12	103370	-1.4092	0.92062
79109	9	128189673	128504513	1140	55	103370	-1.4104	0.92079
10687	8	26352196	26406608	262	26	103370	-1.411	0.92088
23262	5	102420958	102549224	423	26	103370	-1.4111	0.9209
54546	1	20130522	20176771	202	39	103370	-1.4113	0.92092
8784	1	1128888	1177163	248	22	103370	-1.4114	0.92093
25862	6	41747634	41898099	420	36	103370	-1.4118	0.921
2494	1	199961730	200156552	830	85	103370	-1.412	0.92102
170691	15	100501643	100917183	2432	161	103370	-1.412	0.92103
3448	9	21229201	21274978	248	27	103370	-1.4123	0.92107
51241	14	70781798	70861448	367	27	103370	-1.4123	0.92107
353332	21	46091491	46137078	300	25	103370	-1.4125	0.92109
256227	7	22449063	22574901	596	54	103370	-1.4126	0.92111
8683	12	120889471	120942558	185	26	103370	-1.4126	0.92111
9700	12	53627083	53697427	196	29	103370	-1.413	0.92118
55268	1	53351582	53427846	157	26	103370	-1.4139	0.9213
4130	15	43768165	43833818	137	25	103370	-1.4143	0.92136
64135	2	163113589	163210218	213	15	103370	-1.4145	0.92139
3188	X	100628121	100679128	113	21	103370	-1.4151	0.92148
285659	5	180546943	180592890	203	29	103370	-1.4153	0.92151
83723	16	30025748	30099338	121	18	103370	-1.4153	0.92152
51108	16	21573543	21678792	196	19	103370	-1.416	0.92161
127833	1	202549724	202714551	472	67	103370	-1.4171	0.92177
83440	15	73033708	73111126	218	32	103370	-1.4172	0.92179
54946	3	125715200	125855398	704	35	103370	-1.4177	0.92187
10260	15	65942954	66119631	427	29	103370	-1.4179	0.92189
23111	13	36865775	36979317	387	35	103370	-1.4182	0.92193
501	5	125867533	125966104	321	39	103370	-1.4183	0.92195
130557	2	27590098	27638733	139	30	103370	-1.4184	0.92196
9646	11	10737749	10811295	271	48	103370	-1.4186	0.92199
112574	5	53778589	53852416	397	32	103370	-1.4189	0.92204
6748	X	153024630	153073967	115	20	103370	-1.419	0.92205
6584	5	131670396	131741306	260	19	103370	-1.4191	0.92207
51647	16	66955958	67003326	130	38	103370	-1.4195	0.92213
114790	2	220427593	220491173	110	30	103370	-1.4196	0.92214
89944	11	134166768	134256222	313	72	103370	-1.4199	0.92218
101928208	7	29725114	29792218	256	29	103370	-1.4201	0.9222
116115	19	42689492	42742353	105	17	103370	-1.4201	0.92221
7324	3	23812384	23943131	459	53	103370	-1.4204	0.92225
8600	13	43101872	43192149	319	30	103370	-1.4205	0.92227
493869	5	54420984	54473129	178	23	103370	-1.4208	0.92231
55103	1	178659300	178900975	751	46	103370	-1.4208	0.92231
2622	16	90051056	90121379	319	37	103370	-1.4216	0.92243
6272	1	109842187	109975563	314	28	103370	-1.4217	0.92245
221458	6	39292876	39728181	1595	90	103370	-1.422	0.92249
27283	6	54138203	54264950	537	42	103370	-1.4223	0.92254
57473	20	62578057	62636223	166	25	103370	-1.4225	0.92256
284119	17	40544467	40610506	259	27	103370	-1.4225	0.92257
200765	2	233402779	233450226	156	17	103370	-1.4228	0.9226
30844	15	42181638	42299755	392	50	103370	-1.4231	0.92265
84694	6	90569188	90615819	178	31	103370	-1.4238	0.92275
899	16	2444395	2518859	185	12	103370	-1.4246	0.92286
6620	5	176037210	176092557	174	37	103370	-1.4246	0.92287
129852	2	54523006	54598714	245	36	103370	-1.425	0.92292
170082	X	13636252	13693528	151	14	103370	-1.425	0.92292
27133	14	63163291	63546956	1347	85	103370	-1.4251	0.92293
2073	13	103463191	103538351	315	35	103370	-1.4251	0.92294
10412	5	74027816	74082737	123	15	103370	-1.4258	0.92304
2120	12	11767788	12058336	888	106	103370	-1.4259	0.92305
121227	12	59255937	59349319	317	31	103370	-1.4263	0.92311
128218	1	43700665	43749673	165	22	103370	-1.4271	0.92322
55904	7	104619637	104764532	462	39	103370	-1.4273	0.92325
79590	1	156697094	156745923	113	22	103370	-1.4276	0.9233
284257	18	54779293	54827639	241	43	103370	-1.4279	0.92334
1141	1	154505257	154562354	151	27	103370	-1.4285	0.92343
9446	10	105978952	106037222	283	31	103370	-1.4286	0.92344
51132	X	73792811	73869461	118	12	103370	-1.4288	0.92347
400120	13	37213049	37281976	164	40	103370	-1.4289	0.92349
5530	4	101934587	102303655	1212	79	103370	-1.429	0.92349
84952	15	57633703	57852925	1139	116	103370	-1.4295	0.92358
23390	12	77122854	77257481	497	27	103370	-1.43	0.92365
26071	X	134174962	134221221	80	18	103370	-1.4301	0.92365
54751	1	16048107	16123089	257	39	103370	-1.4302	0.92367
353299	1	182384256	182539732	686	51	103370	-1.4306	0.92372
144165	12	42842140	43018572	709	70	103370	-1.4307	0.92374
337973	21	31903854	31949181	150	15	103370	-1.4307	0.92374
57572	19	11299969	11408168	390	39	103370	-1.4307	0.92375
389015	2	103054173	103160433	553	29	103370	-1.431	0.92379
4692	15	23920554	23967450	96	20	103370	-1.4313	0.92382
10616	20	353696	421610	317	54	103370	-1.4316	0.92387
503834	19	54100310	54150263	130	33	103370	-1.4327	0.92403
80222	1	150424840	150490085	236	23	103370	-1.4327	0.92403
250	2	233208348	233257599	217	41	103370	-1.4331	0.92409
9516	16	11631578	11716322	419	48	103370	-1.4334	0.92412
144124	11	6831914	6877867	254	20	103370	-1.4335	0.92415
3451	9	21217242	21263221	257	19	103370	-1.4341	0.92423
81285	11	4691401	4754076	335	45	103370	-1.4341	0.92423
1026	6	36609237	36665116	300	32	103370	-1.4346	0.9243
9118	10	105001919	105060108	191	29	103370	-1.4346	0.9243
10884	5	44774027	44825616	113	10	103370	-1.435	0.92436
124512	17	74687912	74739962	171	24	103370	-1.4362	0.92453
286006	7	112085908	112140943	267	33	103370	-1.4365	0.92457
55096	3	73075810	73122488	178	17	103370	-1.4365	0.92457
388125	15	62445734	62493359	196	27	103370	-1.4368	0.92462
84221	21	47571062	47640167	381	35	103370	-1.4374	0.92469
7096	4	38787876	38841814	260	29	103370	-1.438	0.92478
7132	12	6427923	6486283	140	35	103370	-1.439	0.92493
55588	19	39846893	39901203	171	33	103370	-1.4392	0.92495
55915	7	55398141	55511435	485	35	103370	-1.4398	0.92503
9563	1	9259822	9341396	357	40	103370	-1.4399	0.92506
55699	1	220232455	220331383	265	28	103370	-1.4402	0.92509
9782	5	138574441	138677366	170	32	103370	-1.4406	0.92514
57709	3	170167342	170338863	556	56	103370	-1.4414	0.92526
150737	2	178404880	178452524	210	23	103370	-1.4418	0.92532
205717	3	113357232	113450493	146	19	103370	-1.4422	0.92537
5066	5	102166527	102376809	559	33	103370	-1.4426	0.92543
81562	2	97361666	97440813	132	17	103370	-1.4427	0.92544
94241	8	95928200	95996615	301	22	103370	-1.4443	0.92567
55170	1	107564267	107611916	218	17	103370	-1.4445	0.9257
8633	4	96073655	96505361	1649	155	103370	-1.4445	0.9257
164153	1	110620062	110666569	167	31	103370	-1.4447	0.92573
64854	4	53447126	53560502	172	11	103370	-1.4447	0.92573
286238	9	91233250	91302075	310	23	103370	-1.445	0.92577
84163	7	74200483	74302872	12	4	103370	-1.4454	0.92583
144245	12	38675557	38733528	235	25	103370	-1.446	0.92591
375757	9	131002663	131061268	127	22	103370	-1.446	0.92592
64863	18	2527524	2606489	311	28	103370	-1.4463	0.92595
3446	9	21196180	21242142	346	22	103370	-1.4477	0.92615
57532	17	27572854	27656166	221	32	103370	-1.4478	0.92617
26246	1	248166474	248212607	86	11	103370	-1.4487	0.92629
5531	16	30052297	30106698	78	18	103370	-1.4489	0.92631
54331	14	52292022	52446518	825	83	103370	-1.4489	0.92632
55186	3	140625662	140708785	218	18	103370	-1.449	0.92634
168537	7	150176945	150228161	253	32	103370	-1.4492	0.92636
8540	2	178222471	178418564	639	29	103370	-1.4492	0.92636
5657	19	805985	858175	189	38	103370	-1.4503	0.92652
3617	6	76621062	76817335	650	67	103370	-1.4508	0.92658
369	X	47385499	47441320	84	16	103370	-1.4508	0.92658
10311	21	38585721	38675425	362	47	103370	-1.4528	0.92686
3955	7	2517163	2578811	268	40	103370	-1.453	0.92689
54934	12	49036994	49111035	204	20	103370	-1.4532	0.92692
374286	17	15481977	15558018	193	35	103370	-1.4538	0.927
90203	20	44427256	44481914	247	45	103370	-1.454	0.92703
101928892	22	51113086	51160473	141	37	103370	-1.4543	0.92707
10126	22	39164513	39225161	175	30	103370	-1.4548	0.92714
10695	6	42861860	42921666	195	25	103370	-1.4557	0.92726
6754	20	22981057	23027314	228	35	103370	-1.456	0.9273
163479	1	109220556	109295371	159	42	103370	-1.4571	0.92745
24138	10	91139031	91190759	234	41	103370	-1.4582	0.92761
219654	10	81132081	81240383	551	63	103370	-1.4592	0.92775
257019	9	85847905	86188348	1592	117	103370	-1.4598	0.92783
140458	4	177124824	177233722	505	49	103370	-1.46	0.92786
11179	7	111811643	111993989	642	38	103370	-1.4604	0.9279
401024	2	186568355	186708016	439	28	103370	-1.4605	0.92792
810	10	5531924	5578231	206	57	103370	-1.4609	0.92798
80755	17	41092543	41151515	89	18	103370	-1.4617	0.92809
58486	11	10864251	10914620	173	27	103370	-1.4619	0.92812
140836	20	17639320	17726517	336	36	103370	-1.4623	0.92816
126	4	100247649	100308917	395	21	103370	-1.4627	0.92823
10229	16	19043917	19101417	218	28	103370	-1.4633	0.9283
26048	16	4790815	4852219	309	43	103370	-1.4635	0.92833
81832	18	70399549	70569828	681	58	103370	-1.4637	0.92836
83930	7	38182808	38280272	337	28	103370	-1.4649	0.92852
140825	20	44507111	44554926	186	41	103370	-1.4653	0.92858
133522	5	149074815	149244585	708	58	103370	-1.4654	0.9286
51309	X	100770466	100819683	68	16	103370	-1.4658	0.92864
9921	12	120937132	121025397	355	27	103370	-1.4658	0.92864
340533	X	73942691	74180287	239	27	103370	-1.4668	0.92878
8809	2	102944093	103025230	376	24	103370	-1.4668	0.92878
400831	20	1149098	1198918	149	25	103370	-1.4674	0.92887
83855	19	1842398	1898564	152	19	103370	-1.4678	0.92893
80233	17	79496911	79554429	272	37	103370	-1.4685	0.92901
346288	7	55851237	55965482	437	46	103370	-1.4686	0.92904
165631	3	122261435	122367894	494	50	103370	-1.4687	0.92905
84460	X	101127260	101222108	226	27	103370	-1.4689	0.92907
4798	11	129723670	129800490	265	37	103370	-1.4709	0.92934
55359	12	10761538	10861917	371	41	103370	-1.4709	0.92934
4007	X	49021546	49077981	74	21	103370	-1.471	0.92936
1380	1	207592645	207673240	285	33	103370	-1.4715	0.92942
51290	12	29483579	29569143	297	30	103370	-1.473	0.92962
22897	11	117149792	117293982	460	48	103370	-1.4731	0.92964
112744	6	52091484	52144298	235	37	103370	-1.4744	0.92981
414899	11	121976062	122021923	136	18	103370	-1.4748	0.92987
54796	9	16399501	16905786	1998	115	103370	-1.475	0.92989
84274	12	120931082	121001964	285	23	103370	-1.4754	0.92994
139716	X	153893526	154014855	87	14	103370	-1.4761	0.93004
205860	4	189002427	189065416	558	49	103370	-1.4769	0.93015
115761	13	50167435	50218008	263	30	103370	-1.477	0.93016
440044	11	64946311	65020579	239	40	103370	-1.477	0.93017
4122	15	91412420	91475815	237	43	103370	-1.4777	0.93026
6631	6	34689871	34751634	321	21	103370	-1.4782	0.93032
3426	4	110651848	110758381	403	34	103370	-1.4784	0.93034
83852	13	49983429	50079139	364	37	103370	-1.4801	0.93058
114876	18	21732009	22012846	765	91	103370	-1.4805	0.93063
54984	8	10612473	10732394	666	30	103370	-1.4805	0.93063
3176	2	138686808	138783934	298	33	103370	-1.4813	0.93073
2191	2	163017194	163135045	244	16	103370	-1.4819	0.93081
1746	2	172954166	173002478	205	37	103370	-1.4824	0.93088
6662	17	70082161	70132561	159	25	103370	-1.4834	0.93101
100130733	5	61839562	61887275	115	25	103370	-1.4838	0.93106
56269	19	44185214	44234173	213	39	103370	-1.4841	0.93111
3764	12	21907889	21963436	55	19	103370	-1.4846	0.93118
5127	X	47042445	47099396	32	13	103370	-1.4846	0.93118
23531	17	53459974	53534341	207	38	103370	-1.4849	0.93122
29927	3	127735402	127800526	217	12	103370	-1.4857	0.93132
55147	14	23359854	23423396	197	22	103370	-1.4867	0.93145
9152	11	20585946	20686610	579	58	103370	-1.4876	0.93157
23309	19	16905209	17001166	252	33	103370	-1.4878	0.93159
119391	10	105993174	106069176	325	21	103370	-1.488	0.93163
5949	10	48371487	48425991	152	31	103370	-1.488	0.93163
1184	X	49652225	49873892	120	31	103370	-1.4881	0.93164
23218	3	46986173	47061194	230	22	103370	-1.4887	0.93171
8776	X	149826837	149943575	239	37	103370	-1.489	0.93175
58189	16	84293244	84373450	606	102	103370	-1.4895	0.93182
56987	3	107206783	107540176	953	61	103370	-1.4895	0.93183
23039	8	21742180	21874096	363	29	103370	-1.4896	0.93184
26065	19	34628352	34730420	327	25	103370	-1.4897	0.93185
114787	5	176012803	176079339	165	44	103370	-1.4901	0.93191
57016	7	134177344	134236166	274	20	103370	-1.4902	0.93191
3579	2	218955013	219011976	171	18	103370	-1.4904	0.93194
51435	8	27456100	27544286	312	27	103370	-1.4904	0.93194
4356	17	41868167	41945547	209	27	103370	-1.4905	0.93195
1477	20	54932427	54989582	161	39	103370	-1.4905	0.93196
140700	20	62595466	62646182	140	18	103370	-1.4907	0.93198
221302	6	116946781	117024973	231	32	103370	-1.4919	0.93213
55707	1	16732167	16796585	209	34	103370	-1.492	0.93215
10083	11	17505442	17600963	311	45	103370	-1.4923	0.93219
3550	5	139992384	140052065	225	35	103370	-1.4924	0.9322
26013	20	42101320	42189590	344	48	103370	-1.493	0.93228
144577	12	64570098	64651076	165	29	103370	-1.4932	0.93231
9508	4	73136686	73469516	684	37	103370	-1.4932	0.93231
4994	17	3184929	3230876	251	18	103370	-1.4939	0.9324
390271	11	124256306	124302247	193	22	103370	-1.4943	0.93244
25901	6	139059657	139124456	243	32	103370	-1.4944	0.93246
26693	5	180541339	180591557	223	32	103370	-1.4948	0.93251
9244	19	18694035	18752660	233	37	103370	-1.4948	0.93252
400757	1	67547859	67635654	344	28	103370	-1.495	0.93254
171023	20	30911147	31037122	241	23	103370	-1.4955	0.9326
7761	11	7010549	7076586	309	24	103370	-1.4954	0.9326
2014	19	48793629	48843810	259	27	103370	-1.4956	0.93262
387082	6	149686284	149732182	152	19	103370	-1.4957	0.93263
280658	X	52663111	52718950	78	5	103370	-1.4961	0.93269
6157	11	8668995	8721419	182	37	103370	-1.4964	0.93273
8906	14	24018777	24073754	57	11	103370	-1.4965	0.93274
10419	14	23379733	23433789	156	17	103370	-1.4969	0.93279
65250	5	37069423	37284530	524	39	103370	-1.4972	0.93283
340745	10	85970241	86020339	242	43	103370	-1.4976	0.93288
148808	1	205503112	205582046	326	45	103370	-1.4984	0.93299
167691	6	80184708	80282147	286	24	103370	-1.4986	0.93301
6295	2	234181309	234265701	295	27	103370	-1.499	0.93306
101927509	2	242172191	242230114	242	47	103370	-1.4991	0.93308
10975	19	1587154	1640483	97	23	103370	-1.4998	0.93317
1411	17	27538875	27591512	170	28	103370	-1.5004	0.93324
50613	11	5518530	5566153	286	35	103370	-1.5005	0.93326
5995	10	85969809	86028944	275	39	103370	-1.5008	0.9333
25979	17	20995241	21105285	309	32	103370	-1.5014	0.93337
6327	11	118023519	118082337	271	33	103370	-1.5015	0.93338
27000	7	102942921	103020320	174	34	103370	-1.5018	0.93343
8577	9	103200520	103349918	495	35	103370	-1.5018	0.93343
392617	7	1713798	1797590	328	44	103370	-1.5025	0.93352
132989	4	87787358	87859820	234	33	103370	-1.5027	0.93355
55998	X	101077085	101147549	151	21	103370	-1.5033	0.93362
100631383	4	77137853	77242283	498	40	103370	-1.5042	0.93374
51614	20	34094778	34155405	160	20	103370	-1.5045	0.93378
8647	2	169769336	169922833	569	47	103370	-1.5047	0.93379
5130	3	195951239	196049623	310	22	103370	-1.5053	0.93387
389762	9	84523415	84575009	59	21	103370	-1.5054	0.93389
80279	17	46012894	46069152	220	37	103370	-1.5054	0.93389
26002	6	132607194	132757664	462	51	103370	-1.506	0.93396
503542	10	135224170	135273623	175	27	103370	-1.5059	0.93396
283953	16	8609502	8657226	150	27	103370	-1.5062	0.934
51136	17	58019723	58077117	67	15	103370	-1.5065	0.93403
54870	3	49057140	49166504	206	56	103370	-1.5078	0.93419
9312	8	73414626	73860584	1739	103	103370	-1.5083	0.93426
90333	19	53331785	53395902	276	27	103370	-1.5084	0.93427
23358	1	55522032	55716039	646	38	103370	-1.5085	0.93429
8492	4	119191193	119309053	376	43	103370	-1.5085	0.93429
10001	14	71040306	71102401	311	26	103370	-1.5089	0.93434
112840	14	64053757	64143641	275	18	103370	-1.5091	0.93436
10611	4	95338008	95599378	800	41	103370	-1.5094	0.9344
23118	6	149604436	149742747	545	28	103370	-1.5095	0.93441
284194	17	20342708	20405848	20	4	103370	-1.5097	0.93443
79613	16	68842456	69129085	955	54	103370	-1.5106	0.93455
1813	11	113270317	113381413	413	53	103370	-1.5119	0.93472
81470	1	247716662	247762615	214	43	103370	-1.5123	0.93477
79707	1	6571407	6649658	337	26	103370	-1.5134	0.93491
1299	20	61413414	61482511	316	47	103370	-1.5139	0.93498
337968	21	31929759	31975374	139	18	103370	-1.5146	0.93507
653149	1	108957887	109023639	43	7	103370	-1.5148	0.93508
158297	9	18917891	19068256	981	46	103370	-1.515	0.93511
387718	10	127255091	127406735	362	39	103370	-1.515	0.93512
10261	16	21642605	21698987	127	18	103370	-1.5162	0.93526
26190	9	123509254	123590740	169	29	103370	-1.5163	0.93528
7827	1	179509674	179580086	325	30	103370	-1.5169	0.93536
154043	6	154716433	154866753	722	90	103370	-1.5173	0.9354
3308	5	132352662	132450709	332	25	103370	-1.5176	0.93544
65117	12	122979190	123046560	195	31	103370	-1.5177	0.93545
90624	5	130471641	130551119	319	24	103370	-1.5179	0.93548
10910	13	53191830	53272433	298	14	103370	-1.5182	0.93552
3768	17	21244699	21333184	110	23	103370	-1.52	0.93574
1847	10	112222625	112281302	232	40	103370	-1.5203	0.93578
79901	2	172343757	172424643	380	39	103370	-1.5207	0.93583
340252	7	63970255	64058505	361	24	103370	-1.521	0.93587
51616	X	77375245	77431490	95	10	103370	-1.5217	0.93596
81466	1	248150250	248196188	90	9	103370	-1.5225	0.93605
29796	22	30128358	30176402	189	24	103370	-1.5225	0.93606
26696	1	248534296	248580405	292	14	103370	-1.5239	0.93623
345930	6	139082248	139235207	587	67	103370	-1.5239	0.93624
651746	5	10529435	10667928	395	44	103370	-1.5242	0.93627
51806	10	5530658	5576533	209	57	103370	-1.5244	0.9363
140831	20	44451220	44517770	316	37	103370	-1.5245	0.93631
285605	5	118162569	118359240	681	52	103370	-1.5271	0.93663
81875	1	156681687	156733577	118	25	103370	-1.529	0.93687
142891	10	76836275	76951881	338	29	103370	-1.5299	0.93698
2568	5	170175723	170251051	312	44	103370	-1.53	0.93699
85313	6	149815631	149902238	179	25	103370	-1.5301	0.93701
5711	9	123568331	123640299	146	21	103370	-1.5305	0.93706
6288	11	18252754	18316424	230	42	103370	-1.5323	0.93728
5701	7	102949852	103019842	163	31	103370	-1.5331	0.93738
64785	16	58391298	58450048	200	32	103370	-1.5333	0.9374
11066	12	123907191	123960941	143	24	103370	-1.5334	0.93741
55529	8	91996499	92088203	247	37	103370	-1.5335	0.93743
2258	X	137703734	138340051	1120	106	103370	-1.5343	0.93752
286207	9	130434263	130486303	104	19	103370	-1.5343	0.93753
10136	1	22293149	22349035	239	30	103370	-1.5346	0.93756
2306	1	47866689	47916363	163	26	103370	-1.5349	0.93759
23236	20	8077912	8875547	2871	204	103370	-1.535	0.93761
253827	12	65637423	65870687	617	49	103370	-1.5354	0.93766
337971	21	31859174	31904428	151	15	103370	-1.5356	0.93768
3420	20	2629041	2679865	206	35	103370	-1.5359	0.93771
338323	11	7006700	7102757	458	30	103370	-1.536	0.93773
10300	16	57734623	57801162	293	48	103370	-1.5367	0.93782
9774	6	136568001	136646783	104	16	103370	-1.5383	0.93801
1490	6	132259316	132307518	126	22	103370	-1.5386	0.93805
9218	18	9878955	9970018	327	34	103370	-1.5386	0.93805
10149	X	18997425	19175755	206	23	103370	-1.539	0.9381
55530	12	109294658	109407453	306	35	103370	-1.5392	0.93812
23217	19	3794022	3904027	351	37	103370	-1.5395	0.93816
92017	16	12035602	12678146	3797	169	103370	-1.5396	0.93817
65268	9	95911437	96092854	863	58	103370	-1.5399	0.9382
55129	3	43397818	43698560	788	46	103370	-1.5403	0.93826
142679	2	183908287	183974736	256	33	103370	-1.5406	0.93829
147968	19	39210832	39270114	278	26	103370	-1.5406	0.93829
84925	3	122478901	122609986	410	35	103370	-1.5409	0.93833
359948	1	234730015	234780271	196	41	103370	-1.5412	0.93837
80212	12	124410955	124492373	243	25	103370	-1.5416	0.93842
200539	2	97478599	97544758	118	18	103370	-1.5425	0.93852
10410	11	309673	355914	179	36	103370	-1.543	0.93858
79954	2	10700892	10865113	722	31	103370	-1.5433	0.93862
55958	9	21321018	21370429	240	24	103370	-1.5439	0.93869
7005	6	35431374	35499884	294	47	103370	-1.544	0.93871
23208	1	155794260	155864990	142	27	103370	-1.5446	0.93878
8805	7	138110079	138280333	388	31	103370	-1.5449	0.93881
11280	3	38877260	39030136	597	43	103370	-1.5453	0.93886
2877	14	65395870	65444623	163	22	103370	-1.5456	0.9389
158219	9	15160842	15342358	809	92	103370	-1.5459	0.93893
352999	6	127863319	127922963	260	20	103370	-1.5458	0.93893
326	21	45670721	45728102	300	50	103370	-1.5462	0.93897
4666	12	57096211	57154326	114	18	103370	-1.5474	0.93911
728299	21	32400478	32445795	277	19	103370	-1.5475	0.93913
8895	8	87491656	87583726	320	33	103370	-1.5477	0.93916
55081	3	107869659	107976417	488	20	103370	-1.548	0.93919
54923	20	62332480	62380460	172	20	103370	-1.5481	0.9392
2743	4	157962277	158103251	692	42	103370	-1.5485	0.93925
391194	1	248308288	248354331	159	16	103370	-1.5485	0.93925
51068	3	160904050	160980082	239	28	103370	-1.5485	0.93925
220992	10	44066855	44123352	243	47	103370	-1.5494	0.93936
5499	11	67155652	67204376	131	27	103370	-1.5496	0.93938
57038	6	88213656	88334735	517	30	103370	-1.5499	0.93942
129049	22	25167136	25332813	795	90	103370	-1.5501	0.93944
89758	6	80503304	80615137	486	51	103370	-1.5516	0.93962
151742	3	160438996	160798817	1031	47	103370	-1.5517	0.93963
9892	6	84252604	84454127	473	43	103370	-1.5525	0.93973
57419	20	19158290	19713541	2165	136	103370	-1.5527	0.93976
4747	8	24798468	24849383	205	25	103370	-1.5534	0.93984
4854	19	15260444	15346792	252	27	103370	-1.5541	0.93992
100996634	6	109522817	109602217	423	26	103370	-1.5545	0.93997
391195	1	248426154	248472116	170	10	103370	-1.555	0.94003
730291	7	63632581	63690668	328	18	103370	-1.5551	0.94004
116093	2	189588465	189689831	425	21	103370	-1.5553	0.94007
129787	2	657793	712439	160	29	103370	-1.5555	0.94008
23371	12	53405810	53468163	214	28	103370	-1.5555	0.94008
1353	17	53019259	53081064	219	20	103370	-1.5555	0.94009
683	4	15669573	15751121	386	40	103370	-1.5558	0.94012
5106	14	24528347	24583339	118	40	103370	-1.5561	0.94015
403313	9	4627294	4675274	321	31	103370	-1.5566	0.94021
923	11	60704113	60797849	379	60	103370	-1.5572	0.94029
23209	22	50487820	50559358	451	26	103370	-1.5574	0.94031
6362	17	34356643	34408841	160	26	103370	-1.5581	0.94039
81448	1	158659468	158705442	230	32	103370	-1.5587	0.94047
23436	1	22268418	22325847	289	25	103370	-1.5593	0.94054
91355	22	25737218	25836337	428	53	103370	-1.5593	0.94054
1939	1	206754974	206820904	185	37	103370	-1.56	0.94062
160762	12	111249757	111355339	328	36	103370	-1.5601	0.94063
197258	16	70453498	70524177	244	24	103370	-1.5604	0.94067
1236	17	38700021	38756736	132	34	103370	-1.5606	0.94069
118472	10	135087421	135136666	175	29	103370	-1.5609	0.94073
2965	11	18308816	18398590	264	24	103370	-1.5612	0.94076
5589	19	11511111	11571783	163	33	103370	-1.5619	0.94084
5916	12	53594350	53661040	172	37	103370	-1.563	0.94098
57697	14	45570136	45680093	251	34	103370	-1.5632	0.941
23466	22	39247468	39303258	221	16	103370	-1.5634	0.94102
79844	5	785720	894088	342	16	103370	-1.5637	0.94106
283080	10	29100337	29180827	343	30	103370	-1.5654	0.94125
57118	10	12356583	12881735	2546	211	103370	-1.5653	0.94125
4139	1	220666568	220847799	550	28	103370	-1.5657	0.94129
285527	4	48489380	48817329	620	43	103370	-1.5658	0.94131
23357	14	77238076	77327606	339	44	103370	-1.5665	0.94138
3685	2	187419058	187555629	293	37	103370	-1.5665	0.94139
5097	5	141222655	141293361	200	31	103370	-1.5665	0.94139
8438	1	46678367	46754145	126	36	103370	-1.5674	0.94149
7014	16	69379464	69454891	176	35	103370	-1.5685	0.94161
54963	20	62561182	62622800	185	35	103370	-1.5685	0.94162
135250	6	150194511	150252195	272	25	103370	-1.5686	0.94163
4248	22	39808235	39898199	193	26	103370	-1.5691	0.94169
55273	17	53786988	53844482	149	25	103370	-1.5695	0.94174
254263	11	66010672	66061685	117	28	103370	-1.5701	0.9418
896	6	41892671	42051610	618	74	103370	-1.57	0.9418
338376	9	21470838	21517312	189	29	103370	-1.5702	0.94181
10288	19	54767675	54820033	201	27	103370	-1.5703	0.94183
4610	1	40351096	40402687	182	39	103370	-1.5711	0.94192
146923	17	41097527	41155713	86	16	103370	-1.5714	0.94196
51213	X	114489292	114552121	76	13	103370	-1.5717	0.94199
56255	20	7951713	8035393	286	25	103370	-1.5718	0.942
445328	7	143873176	143927791	6	2	103370	-1.5729	0.94213
10693	17	33244878	33342968	222	58	103370	-1.573	0.94215
5365	X	152994651	153054801	121	22	103370	-1.5746	0.94232
170302	X	25011811	25069065	87	14	103370	-1.575	0.94237
54988	16	20385850	20462290	293	26	103370	-1.5754	0.94241
3433	10	91026706	91079033	191	48	103370	-1.5757	0.94245
10430	19	36001502	36048429	187	38	103370	-1.5758	0.94247
402096	2	106926022	107001482	366	54	103370	-1.5758	0.94247
221078	10	18824264	18983180	751	39	103370	-1.5761	0.94249
10490	14	68103621	68176700	275	27	103370	-1.5763	0.94252
3730	X	8486915	8735227	519	47	103370	-1.5769	0.94259
51566	X	100843117	100892833	81	18	103370	-1.5772	0.94263
129807	2	242714920	242768742	186	34	103370	-1.578	0.94272
158866	X	74578262	74778337	333	14	103370	-1.5784	0.94276
9501	17	52180	237633	876	134	103370	-1.5785	0.94278
219972	11	58965983	59015494	137	18	103370	-1.5792	0.94286
29781	22	50911645	50973209	286	60	103370	-1.5804	0.94299
112936	11	134059561	134127686	184	46	103370	-1.5809	0.94305
5245	17	47471410	47527267	205	47	103370	-1.581	0.94306
284382	19	8797751	8844172	85	14	103370	-1.5816	0.94313
140809	20	617259	669014	183	41	103370	-1.5826	0.94324
390538	15	22333478	22379561	6	2	103370	-1.5828	0.94326
81029	12	1648823	1766379	470	92	103370	-1.583	0.94329
57139	19	11494732	11565018	201	32	103370	-1.5838	0.94338
51207	10	76844190	76903976	180	25	103370	-1.5854	0.94357
79414	19	36393022	36446097	260	21	103370	-1.5861	0.94364
64921	7	94103838	94196331	255	23	103370	-1.5862	0.94366
27288	11	7075165	7122379	262	24	103370	-1.5872	0.94376
81620	16	88835186	88885666	314	57	103370	-1.5887	0.94393
619208	6	112373674	112433993	189	16	103370	-1.5889	0.94396
55321	20	1151213	1201077	143	23	103370	-1.5892	0.944
6606	5	70185768	70258839	1	1	103370	-1.5893	0.944
8852	X	49945411	50000664	15	9	103370	-1.5894	0.94402
23108	17	2624050	2951035	1223	177	103370	-1.59	0.94408
5032	19	10187197	10236065	136	33	103370	-1.591	0.9442
9934	3	150919905	151031996	441	42	103370	-1.5918	0.94429
79668	5	49926733	50152356	538	31	103370	-1.5928	0.9444
85358	22	51078070	51181640	301	49	103370	-1.5929	0.9444
4642	17	30809628	31238902	1179	76	103370	-1.5929	0.94441
729092	10	75424033	75499357	71	9	103370	-1.5929	0.94441
60437	20	58498471	58598772	337	44	103370	-1.593	0.94442
284383	19	8806391	8852335	83	14	103370	-1.5941	0.94454
8897	22	30244149	30436857	573	35	103370	-1.5943	0.94456
23519	12	48831448	48876843	203	23	103370	-1.5946	0.9446
55634	X	46271624	46344074	131	16	103370	-1.5951	0.94465
386677	21	45949068	45995078	158	26	103370	-1.5956	0.94471
26	7	150489336	150568379	475	44	103370	-1.5961	0.94476
253559	3	84973133	86133579	4502	93	103370	-1.5974	0.94491
27069	10	85864185	85923311	244	28	103370	-1.5985	0.94503
115123	5	126193406	126401500	682	21	103370	-1.5986	0.94504
5672	19	43686854	43744926	87	21	103370	-1.6024	0.94547
100129583	4	77100193	77214936	681	52	103370	-1.603	0.94554
5545	12	11450015	11498369	189	42	103370	-1.603	0.94554
8526	17	54876460	54956036	197	18	103370	-1.6047	0.94572
80835	1	6579987	6649817	292	28	103370	-1.6062	0.94589
340529	X	72287177	72334351	72	9	103370	-1.6071	0.94599
1082	19	49516126	49562632	143	26	103370	-1.6072	0.946
84875	8	145041320	145095635	118	15	103370	-1.6074	0.94601
387849	12	27814428	27860566	113	27	103370	-1.6077	0.94605
7782	15	45764676	45850005	167	23	103370	-1.6081	0.9461
1716	2	74118953	74196088	256	21	103370	-1.6088	0.94617
10048	6	13611730	13746796	306	36	103370	-1.609	0.9462
440021	11	1608407	1654524	278	26	103370	-1.6106	0.94637
51646	2	30334750	30393399	152	30	103370	-1.6114	0.94646
5239	9	70936815	71155977	305	31	103370	-1.6136	0.9467
2016	2	73109604	73172020	85	18	103370	-1.6147	0.94681
139105	X	18171051	18274024	92	13	103370	-1.6149	0.94684
10990	19	54744270	54796167	196	36	103370	-1.6158	0.94694
9356	11	62734069	62787495	138	35	103370	-1.6161	0.94696
54567	15	41186531	41241258	162	35	103370	-1.6163	0.94698
339123	16	721667	769440	165	32	103370	-1.6169	0.94705
7305	19	36385303	36434211	215	23	103370	-1.6172	0.94708
257068	3	111358523	111575294	897	76	103370	-1.6176	0.94713
2218	9	108285411	108413399	290	31	103370	-1.6179	0.94716
30009	17	45775610	45833485	170	34	103370	-1.6183	0.94721
51426	5	74772657	74905646	329	36	103370	-1.6187	0.94725
255743	4	106781588	106902828	413	40	103370	-1.6192	0.9473
23112	22	40405046	40741812	841	42	103370	-1.6193	0.94731
56907	18	12436511	12696456	1041	47	103370	-1.6202	0.9474
162989	19	42692745	42759304	125	20	103370	-1.6208	0.94747
79923	12	7906995	7958655	188	23	103370	-1.6211	0.9475
343641	20	2326554	2423399	491	51	103370	-1.6215	0.94755
58485	17	7823663	7870317	168	20	103370	-1.6219	0.94759
128637	20	406124	478187	206	36	103370	-1.6223	0.94763
5288	12	18360912	18811352	1849	81	103370	-1.6226	0.94766
338755	11	6779238	6825188	230	24	103370	-1.6228	0.94768
11025	19	54710147	54761997	126	26	103370	-1.6233	0.94774
154150	6	22534678	22580750	251	47	103370	-1.6238	0.94779
131616	3	44868408	44917156	157	29	103370	-1.6243	0.94784
5617	6	22277473	22338082	242	42	103370	-1.6244	0.94786
54766	11	111328255	111418105	226	32	103370	-1.6245	0.94787
54433	4	110701666	110755893	238	31	103370	-1.6248	0.9479
84722	1	109812176	109860790	171	42	103370	-1.6249	0.9479
831	5	95962741	96120387	624	52	103370	-1.6256	0.94798
6368	17	34330096	34380005	179	27	103370	-1.6261	0.94803
23507	1	89954933	90073420	352	26	103370	-1.6261	0.94804
160418	12	88501073	88603664	224	23	103370	-1.6265	0.94808
8795	8	22867646	22961700	331	51	103370	-1.6275	0.94818
131540	3	195914323	195973308	283	34	103370	-1.6276	0.9482
5133	2	242782033	242836058	262	22	103370	-1.6276	0.9482
16	16	70276198	70358452	242	20	103370	-1.628	0.94823
55602	4	184330788	184379348	268	27	103370	-1.6282	0.94826
55585	1	154511051	154566138	133	29	103370	-1.6302	0.94847
11322	17	76098999	76163488	302	58	103370	-1.6307	0.94852
1943	19	1251153	1311430	72	17	103370	-1.6308	0.94854
79170	17	46019333	46070252	202	35	103370	-1.631	0.94856
2687	22	24605622	24676317	250	42	103370	-1.6315	0.94861
7080	14	36975602	37025894	147	27	103370	-1.6316	0.94861
10494	2	242424122	242484145	280	41	103370	-1.6321	0.94867
145497	14	77257725	77346656	334	50	103370	-1.6323	0.94869
80777	16	69423498	69510167	295	27	103370	-1.6328	0.94874
5805	11	112062088	112114696	175	34	103370	-1.6347	0.94894
10253	13	80900111	80950086	167	39	103370	-1.6349	0.94897
10626	17	15521277	15622625	264	35	103370	-1.6351	0.94899
64577	6	135228528	135306260	220	28	103370	-1.6354	0.94902
131096	3	19154946	19587135	810	69	103370	-1.636	0.94908
22	X	74263007	74411175	176	32	103370	-1.6362	0.9491
23491	16	66960132	67019052	171	40	103370	-1.6365	0.94913
27	1	179058462	179233819	523	27	103370	-1.6367	0.94915
29957	1	108667344	108777980	319	30	103370	-1.637	0.94919
9027	2	73857850	73904537	213	23	103370	-1.6376	0.94925
81928	20	60953686	61017339	363	51	103370	-1.6378	0.94927
960	11	35125417	35263949	593	78	103370	-1.6379	0.94927
6624	7	5597436	5656287	300	47	103370	-1.6393	0.94942
3841	6	116967367	117073030	277	26	103370	-1.6393	0.94943
54442	16	2697495	2769031	204	22	103370	-1.6394	0.94944
55466	15	78521487	78584538	271	32	103370	-1.64	0.9495
4645	18	47339156	47756542	1965	106	103370	-1.6402	0.94952
128371	1	158689606	158735637	311	26	103370	-1.6406	0.94956
6555	13	103686348	103754196	319	38	103370	-1.6414	0.94965
3001	5	54363474	54416080	197	18	103370	-1.6422	0.94973
1678	X	100565548	100638957	171	29	103370	-1.6426	0.94976
79815	8	99192054	99342444	427	61	103370	-1.6425	0.94976
8634	1	100696714	100768325	208	19	103370	-1.6432	0.94983
64756	1	47090711	47169099	271	19	103370	-1.6436	0.94987
51177	1	150087170	150141825	197	17	103370	-1.6444	0.94995
5179	8	57343513	57394282	255	23	103370	-1.6445	0.94996
1850	11	1565281	1628150	244	28	103370	-1.6453	0.95004
388282	16	57809549	57860831	225	40	103370	-1.6461	0.95013
3814	1	204149469	204200619	183	37	103370	-1.6468	0.9502
390648	15	102310923	102356861	115	19	103370	-1.6476	0.95028
4880	2	232776805	232826038	185	41	103370	-1.648	0.95033
10897	11	66042051	66091638	119	32	103370	-1.6486	0.95039
4624	14	23839942	23913836	266	47	103370	-1.6496	0.95049
81030	20	56168902	56230632	210	44	103370	-1.6504	0.95057
54108	8	141486397	141537252	78	16	103370	-1.6521	0.95074
23116	14	45396416	45553634	381	24	103370	-1.6531	0.95084
83648	8	11268972	11359276	552	44	103370	-1.6532	0.95086
29947	21	45656222	45717099	284	50	103370	-1.6539	0.95093
256472	11	66024373	66074135	115	30	103370	-1.6562	0.95116
100526761	13	36732345	36906992	762	43	103370	-1.6563	0.95117
23253	18	9101751	9295983	622	33	103370	-1.6564	0.95118
201456	18	71730588	71850100	506	23	103370	-1.6567	0.95121
375686	8	145051582	145112015	149	28	103370	-1.6567	0.95121
55908	19	11315295	11362619	148	23	103370	-1.6582	0.95136
170384	10	75496830	75545977	77	15	103370	-1.6591	0.95145
7520	2	216937381	217081016	453	43	103370	-1.6594	0.95148
552	12	63526539	63582971	226	22	103370	-1.6599	0.95153
51277	2	25156505	25229963	231	29	103370	-1.6621	0.95176
92340	17	62040711	62091645	112	32	103370	-1.6633	0.95188
6932	5	133415402	133493920	271	32	103370	-1.6636	0.9519
339	12	7791996	7858195	342	45	103370	-1.6643	0.95198
84063	19	36307552	36368048	155	26	103370	-1.6644	0.95199
5292	6	37102922	37153204	200	36	103370	-1.665	0.95204
80036	9	73133979	74096782	3812	159	103370	-1.6659	0.95214
340441	8	43112585	43228328	532	19	103370	-1.6663	0.95217
863	16	88931263	89078568	781	71	103370	-1.6671	0.95225
3290	1	209824525	209918295	257	42	103370	-1.6675	0.95229
2956	2	47975221	48044092	241	41	103370	-1.6678	0.95232
27236	4	153666091	153843064	472	35	103370	-1.669	0.95244
57576	1	20980475	21079317	398	65	103370	-1.6697	0.95251
113612	4	108817716	108884617	244	27	103370	-1.6709	0.95263
246269	6	108581098	108856751	592	39	103370	-1.6719	0.95273
201895	4	39538917	39675481	398	48	103370	-1.6734	0.95287
8424	11	27027252	27159354	492	44	103370	-1.6735	0.95288
7477	22	46306246	46408008	550	76	103370	-1.6736	0.9529
51733	22	24828344	24932553	340	34	103370	-1.6737	0.95291
9978	22	41312351	41379019	81	23	103370	-1.6739	0.95292
3441	9	21176617	21222598	347	24	103370	-1.6746	0.95299
285315	3	155470401	155559076	362	34	103370	-1.675	0.95304
146433	16	70578798	70704585	563	38	103370	-1.6753	0.95306
11234	11	18290217	18378751	273	23	103370	-1.6754	0.95308
23645	19	49340649	49389319	224	23	103370	-1.6754	0.95308
63948	1	53890072	53943158	208	26	103370	-1.6763	0.95316
341350	12	29570489	29685619	425	60	103370	-1.6765	0.95318
56895	6	161541057	161730107	721	79	103370	-1.6779	0.95332
8747	14	70883874	70936622	254	26	103370	-1.681	0.95362
7294	4	48058410	48171273	385	36	103370	-1.6814	0.95365
81930	11	28032163	28164746	287	32	103370	-1.6825	0.95377
51175	6	112381860	112443751	210	16	103370	-1.6838	0.95389
5462	8	128392131	128439455	191	32	103370	-1.6838	0.95389
23732	9	111889581	111964571	307	36	103370	-1.6842	0.95393
101927562	11	1565746	1612687	176	22	103370	-1.6845	0.95395
51439	6	17565518	17621950	213	38	103370	-1.6845	0.95396
83590	7	150768172	150815620	143	25	103370	-1.6847	0.95397
80817	4	175169828	175265506	293	37	103370	-1.6851	0.95402
51130	2	53887117	54049146	610	40	103370	-1.6854	0.95405
400935	22	50422942	50486055	234	39	103370	-1.6872	0.95422
23220	11	58904812	58986060	273	27	103370	-1.6881	0.95431
143379	10	118413207	118464765	185	22	103370	-1.6887	0.95436
378884	6	18110718	18157851	212	28	103370	-1.6901	0.95449
349565	3	139269022	139431885	565	65	103370	-1.6906	0.95455
158521	X	147027849	147118187	214	28	103370	-1.6912	0.9546
81300	11	55370834	55416772	7	5	103370	-1.6911	0.9546
10076	1	29528028	29663325	438	56	103370	-1.6914	0.95462
64116	4	103162198	103301655	531	44	103370	-1.6919	0.95467
343413	1	159735282	159796047	189	26	103370	-1.6933	0.9548
51808	5	125901607	125972944	243	27	103370	-1.6933	0.9548
29881	7	44542134	44615914	225	40	103370	-1.6934	0.95481
4696	19	54571160	54620281	219	34	103370	-1.6936	0.95483
101927763	11	5528262	5579410	348	29	103370	-1.6941	0.95487
55559	X	152703123	152795983	241	43	103370	-1.6944	0.9549
54886	9	103756031	104097417	1346	83	103370	-1.6944	0.95491
9840	12	55332087	55413965	527	29	103370	-1.6951	0.95497
146198	16	68538192	68619975	406	24	103370	-1.6951	0.95498
200931	3	195908383	195970301	297	37	103370	-1.6965	0.95511
50853	3	37997217	38058676	202	29	103370	-1.697	0.95515
51072	2	32082892	32271116	585	37	103370	-1.6981	0.95525
388960	2	73976316	74054274	90	19	103370	-1.6983	0.95527
54503	11	19103681	19207967	377	33	103370	-1.6983	0.95528
9958	12	62619121	62813501	609	37	103370	-1.6985	0.95529
284680	1	162333515	162382017	199	36	103370	-1.6989	0.95533
9729	6	127749551	127815535	162	18	103370	-1.699	0.95535
64857	19	39868222	39929055	191	48	103370	-1.6994	0.95538
6229	10	79758518	79826571	191	30	103370	-1.7018	0.9556
55300	4	25200653	25290831	377	40	103370	-1.7026	0.95568
259296	12	11128512	11174511	251	13	103370	-1.703	0.95571
23300	16	81034458	81090955	315	26	103370	-1.703	0.95572
55320	14	45662393	45757714	212	30	103370	-1.7032	0.95574
339883	3	37391477	37486988	277	33	103370	-1.7051	0.95591
3440	9	21374254	21420396	178	35	103370	-1.7059	0.95598
3445	9	21374146	21420184	178	35	103370	-1.7059	0.95598
2017	11	70209612	70292690	230	30	103370	-1.7072	0.95611
85445	16	76276176	76603135	1633	70	103370	-1.7075	0.95614
8973	8	42597763	42658929	150	19	103370	-1.708	0.95618
100131755	X	100638064	100800975	307	26	103370	-1.7081	0.95619
222865	7	98434111	98502673	181	27	103370	-1.7084	0.95622
338872	13	24848686	24906669	235	45	103370	-1.7086	0.95624
152015	3	125652987	125712297	183	28	103370	-1.7094	0.95631
170850	2	42659157	42756237	328	42	103370	-1.7095	0.95632
55016	4	164435450	165340093	3811	150	103370	-1.7103	0.95639
284611	1	109067653	109191949	305	20	103370	-1.7116	0.95651
8646	3	184062861	184117617	183	50	103370	-1.7119	0.95654
29850	11	2415745	2479275	209	39	103370	-1.7122	0.95657
55512	16	68382230	68517409	411	44	103370	-1.7125	0.9566
11311	1	150004350	150127505	430	20	103370	-1.7141	0.95675
100141515	17	76107434	76172364	330	64	103370	-1.715	0.95683
84727	12	6970099	7017521	147	12	103370	-1.7155	0.95687
199882	1	149684415	149736346	3	1	103370	-1.7166	0.95697
84969	20	42508492	42708256	651	75	103370	-1.7166	0.95697
65217	10	55552531	56596051	5366	156	103370	-1.7168	0.95699
57093	11	89520823	89576743	16	4	103370	-1.717	0.95701
5509	20	58501887	58550352	139	23	103370	-1.7174	0.95704
387712	10	118573741	118652112	162	40	103370	-1.7188	0.95717
29099	11	36283842	36345999	282	35	103370	-1.7195	0.95724
3183	14	21667295	21772638	268	27	103370	-1.7195	0.95724
3141	21	38113189	38397545	1115	60	103370	-1.7214	0.95741
6790	20	54934445	55002351	175	46	103370	-1.7216	0.95743
10870	19	36358382	36405173	156	14	103370	-1.7232	0.95758
26468	9	124954856	125026166	174	37	103370	-1.7248	0.95772
100529097	X	100610878	100679128	153	26	103370	-1.7258	0.95781
2958	15	59920261	59984737	302	14	103370	-1.7258	0.95781
55355	2	234735486	234798212	336	25	103370	-1.7265	0.95787
29124	19	40058169	40108114	220	24	103370	-1.7273	0.95795
10209	17	39810127	39857898	182	11	103370	-1.7279	0.958
153918	6	144150573	144269483	356	46	103370	-1.7286	0.95806
84340	5	74007029	74098196	212	21	103370	-1.7306	0.95824
440138	13	52551523	52613784	181	24	103370	-1.7307	0.95825
256536	10	132880655	133144984	1586	172	103370	-1.7309	0.95827
391114	1	158676958	158722905	287	25	103370	-1.7312	0.95829
54521	X	117445036	117593924	366	11	103370	-1.7316	0.95833
220988	2	178041063	178098687	112	15	103370	-1.7326	0.95841
91603	17	33253549	33300205	115	35	103370	-1.7329	0.95844
4683	8	90935564	91031952	352	27	103370	-1.7335	0.9585
161145	14	67903801	68017445	462	66	103370	-1.7338	0.95852
57455	19	1805245	1883520	208	23	103370	-1.7341	0.95855
5978	4	57739042	57812010	386	29	103370	-1.735	0.95863
4326	12	132277941	132346316	360	45	103370	-1.7352	0.95864
1549	19	41371344	41423657	233	31	103370	-1.7357	0.95869
51633	8	92047424	92109323	154	21	103370	-1.736	0.95872
389761	9	84508343	84559913	74	21	103370	-1.7369	0.9588
4477	10	51514553	51572517	179	17	103370	-1.737	0.95881
8911	22	39931758	40095740	477	56	103370	-1.7372	0.95882
55333	14	70823213	70918807	428	37	103370	-1.7373	0.95883
1808	8	26336709	26525693	1006	50	103370	-1.7374	0.95884
339766	2	234649325	234752069	483	85	103370	-1.7374	0.95884
79697	14	73922644	73970105	156	35	103370	-1.7374	0.95884
100526694	9	103169188	103349918	608	34	103370	-1.7378	0.95887
5068	2	79374132	79421880	184	30	103370	-1.7406	0.95913
7025	5	92884043	92940319	115	32	103370	-1.7418	0.95923
4726	5	1766496	1826165	296	28	103370	-1.742	0.95925
8774	18	10490873	10562766	287	17	103370	-1.7432	0.95935
11128	10	79724907	79824298	287	31	103370	-1.7445	0.95946
143630	11	5525623	5572956	311	33	103370	-1.7459	0.95959
2907	8	145029226	145077596	120	14	103370	-1.748	0.95976
57182	4	125575203	125668887	290	42	103370	-1.7492	0.95987
8618	3	62374021	62896064	2130	122	103370	-1.7493	0.95988
6165	3	197642023	197692722	178	19	103370	-1.7497	0.95992
64090	2	242681240	242753702	262	28	103370	-1.7499	0.95993
9452	X	78605881	78658164	186	22	103370	-1.7516	0.96008
126859	1	179299855	179533870	1461	35	103370	-1.7518	0.96009
90102	3	111416327	111705364	1331	75	103370	-1.7517	0.96009
56731	20	62336211	62385403	181	21	103370	-1.7519	0.9601
84066	1	178447212	178502635	182	40	103370	-1.7518	0.9601
120892	12	40583813	40773087	776	46	103370	-1.7526	0.96016
56659	14	90493109	90662201	661	64	103370	-1.7534	0.96024
51050	8	75701772	75777264	251	33	103370	-1.7536	0.96025
84851	5	180673373	180723161	151	19	103370	-1.7541	0.9603
58155	1	97152161	97290605	484	40	103370	-1.7545	0.96033
3565	5	131974678	132028370	141	29	103370	-1.7547	0.96034
134121	5	7820491	7886603	280	43	103370	-1.7548	0.96035
734	8	90879096	90950096	241	39	103370	-1.7549	0.96037
3693	3	124470795	124641500	690	39	103370	-1.7551	0.96038
2922	18	56852400	56908003	264	39	103370	-1.7553	0.9604
10657	1	32444295	32536460	167	37	103370	-1.7563	0.96048
2335	2	216215177	216335890	433	44	103370	-1.759	0.96071
25839	16	70504472	70592457	304	22	103370	-1.7614	0.96091
528	8	103998248	104095285	380	35	103370	-1.7614	0.96092
3443	9	21340317	21385886	214	25	103370	-1.7621	0.96097
256021	12	92368752	92571447	645	89	103370	-1.7621	0.96098
8975	3	179335933	179517189	606	68	103370	-1.7627	0.96103
2661	5	132186877	132237238	152	24	103370	-1.7631	0.96106
285093	2	242776886	242825482	225	29	103370	-1.7634	0.96108
374291	19	1348526	1405588	179	28	103370	-1.7643	0.96116
63933	6	13776781	13849794	181	41	103370	-1.7646	0.96118
6723	1	11104649	11155091	145	11	103370	-1.765	0.96122
3963	19	39251608	39299157	220	32	103370	-1.7663	0.96133
80312	10	70285117	70464239	650	34	103370	-1.7669	0.96138
1378	1	207634473	207825110	612	56	103370	-1.7672	0.9614
91057	11	27350061	27419795	236	38	103370	-1.7674	0.96142
4815	12	663462	807755	625	52	103370	-1.7675	0.96143
140803	9	77327411	77538010	581	55	103370	-1.7723	0.96183
163154	19	5772971	5819776	190	30	103370	-1.7731	0.96189
253260	5	38928022	39109505	559	35	103370	-1.7731	0.96189
8933	X	134131333	134177576	68	11	103370	-1.7735	0.96192
4948	15	27990021	28379483	1279	61	103370	-1.7747	0.96203
387715	10	124179179	124226868	173	32	103370	-1.7749	0.96204
10901	14	24387944	24448488	251	12	103370	-1.7764	0.96217
124602	17	72287351	72361959	324	48	103370	-1.7765	0.96217
83746	22	41566312	41637276	272	29	103370	-1.7793	0.9624
399947	11	109257570	109309893	79	27	103370	-1.7803	0.96248
130120	2	79217812	79265630	278	16	103370	-1.7807	0.96252
222166	7	30139552	30212381	229	40	103370	-1.7808	0.96253
285888	7	155283953	155361539	316	58	103370	-1.782	0.96262
140609	1	198091108	198301550	731	35	103370	-1.7823	0.96265
2255	5	44295004	44424808	383	38	103370	-1.7825	0.96267
29851	2	204766454	204836302	223	33	103370	-1.7838	0.96277
6199	11	67160935	67212879	131	28	103370	-1.7852	0.96288
116931	3	150768452	151164465	1460	79	103370	-1.7866	0.963
337878	21	32191357	32237051	171	26	103370	-1.7867	0.96301
64129	1	32007086	32063290	191	38	103370	-1.7883	0.96314
55839	16	81005103	81076712	488	27	103370	-1.7885	0.96315
54543	7	22842251	22897471	252	21	103370	-1.7889	0.96318
27125	5	132201071	132334354	426	27	103370	-1.7894	0.96322
91283	9	103154495	103224016	234	24	103370	-1.79	0.96327
9899	15	91607996	91854539	1048	86	103370	-1.7903	0.96329
221079	10	18913264	18980568	300	31	103370	-1.7908	0.96334
55898	15	91438410	91507323	291	31	103370	-1.7909	0.96334
9724	13	52563827	52617736	141	22	103370	-1.7908	0.96334
441864	19	54563149	54619634	243	36	103370	-1.7916	0.9634
10569	5	159818648	159881168	264	40	103370	-1.793	0.96351
23450	16	70522691	70621571	321	22	103370	-1.7958	0.96374
25789	19	18688682	18741849	209	35	103370	-1.7958	0.96374
142910	10	90311519	90376733	249	31	103370	-1.796	0.96375
8573	X	41364187	41817415	489	21	103370	-1.7966	0.9638
7044	1	226114298	226164083	108	33	103370	-1.7972	0.96385
10885	1	118437372	118513049	210	20	103370	-1.7974	0.96386
695	X	100594435	100676212	185	30	103370	-1.7983	0.96394
6196	6	166812854	167310948	2020	170	103370	-1.7999	0.96406
163589	1	179525748	179670407	556	30	103370	-1.8043	0.96441
9019	1	167656187	167771156	463	52	103370	-1.8043	0.96441
100463488	X	55197824	55243944	78	9	103370	-1.8049	0.96445
2803	3	37249682	37418370	493	34	103370	-1.805	0.96447
1675	19	824665	873624	177	42	103370	-1.8063	0.96456
127074	1	248489883	248535929	283	13	103370	-1.8077	0.96467
50700	19	10088925	10142954	325	51	103370	-1.8092	0.96479
2801	9	131008108	131073286	149	23	103370	-1.8098	0.96483
50509	19	10060237	10156147	508	61	103370	-1.8099	0.96484
8446	2	73979325	74042284	65	16	103370	-1.811	0.96493
9002	19	16964826	17012830	139	28	103370	-1.8127	0.96506
63935	20	44528313	44586732	225	49	103370	-1.8131	0.96509
56931	19	5775151	5826249	224	37	103370	-1.8136	0.96513
8688	17	39566809	39615822	263	19	103370	-1.8144	0.96519
257236	4	7032576	7079728	198	28	103370	-1.8151	0.96525
11057	15	89596381	89755591	575	54	103370	-1.8161	0.96532
4772	18	77120772	77299323	1038	86	103370	-1.8163	0.96534
80207	19	46021025	46123122	321	47	103370	-1.8165	0.96536
283971	16	70172928	70231050	23	4	103370	-1.8169	0.96539
26996	3	169720735	169813184	270	19	103370	-1.8174	0.96542
29886	7	2281405	2389099	392	52	103370	-1.8178	0.96545
11269	16	70288670	70377735	272	19	103370	-1.8186	0.96552
100128108	15	102267297	102322544	87	15	103370	-1.8198	0.9656
440567	1	16123657	16169194	217	20	103370	-1.8205	0.96566
54887	6	34724794	34855291	609	32	103370	-1.8215	0.96573
2658	10	48403092	48451853	163	36	103370	-1.822	0.96577
400797	1	178453034	178503769	168	37	103370	-1.8223	0.96579
3945	12	21778275	21845789	336	12	103370	-1.8246	0.96597
399671	14	73935189	74060651	361	54	103370	-1.8246	0.96597
25831	14	31559323	31712266	304	35	103370	-1.8285	0.96626
3965	17	25923174	25986586	193	24	103370	-1.829	0.9663
8590	11	6805756	6852139	192	23	103370	-1.8296	0.96634
58511	1	84829215	84890691	262	32	103370	-1.8308	0.96644
705	6	41853965	41910784	131	31	103370	-1.8309	0.96644
2557	4	46910917	47031424	449	43	103370	-1.8312	0.96646
101	10	135065920	135125489	250	34	103370	-1.8326	0.96657
7539	9	115794144	115854043	88	24	103370	-1.834	0.96667
5236	1	64023947	64135916	369	45	103370	-1.8361	0.96683
9230	19	8420205	8479318	208	28	103370	-1.8366	0.96687
57624	2	226229426	226528734	755	67	103370	-1.8367	0.96688
374973	1	47102497	47149266	175	17	103370	-1.837	0.96689
79730	4	40716914	40822002	267	29	103370	-1.8382	0.96698
84681	9	35802957	35850481	154	38	103370	-1.8389	0.96703
2134	1	26313266	26372955	188	36	103370	-1.8393	0.96707
3104	1	6605051	6659340	224	36	103370	-1.8393	0.96707
3983	10	116180869	116479762	1038	81	103370	-1.8396	0.96709
100529257	14	70781798	70918807	607	38	103370	-1.8419	0.96725
23551	22	35901556	35960048	219	49	103370	-1.8421	0.96727
284613	1	110001658	110053063	162	20	103370	-1.8429	0.96733
85417	X	49992540	50104913	40	16	103370	-1.844	0.96741
9970	1	161189456	161243432	233	43	103370	-1.844	0.96741
85369	1	110539199	110607263	152	21	103370	-1.8483	0.96772
164714	22	50456026	50531636	401	45	103370	-1.8485	0.96774
5211	21	45684925	45757261	354	53	103370	-1.8486	0.96774
6443	4	52875752	52939485	138	33	103370	-1.85	0.96784
55762	19	53038526	53100427	324	36	103370	-1.8505	0.96788
54490	4	70111217	70170768	87	18	103370	-1.8515	0.96795
50937	11	125816713	125968187	650	72	103370	-1.8534	0.96809
28983	4	69278167	69373322	340	22	103370	-1.8536	0.9681
2868	4	2930232	3052474	624	39	103370	-1.855	0.9682
140612	19	57015317	57078170	228	25	103370	-1.8563	0.96829
374868	18	76794394	77148283	1798	39	103370	-1.8573	0.96836
7516	7	152333583	152408250	383	52	103370	-1.8573	0.96837
124460	16	50690211	50750264	175	35	103370	-1.8584	0.96844
64400	16	53515192	53573323	193	35	103370	-1.8586	0.96846
2662	10	48415785	48474138	198	46	103370	-1.8591	0.96849
25983	14	23903898	23957402	159	17	103370	-1.8592	0.9685
256987	5	79397050	79586898	916	98	103370	-1.8602	0.96857
84946	6	144129508	144194943	219	35	103370	-1.8603	0.96858
10519	15	90763477	90843991	326	30	103370	-1.8604	0.96859
26245	1	248367231	248413166	109	16	103370	-1.8612	0.96864
5551	10	72347104	72397531	214	39	103370	-1.8612	0.96864
9949	X	109427414	109718461	136	23	103370	-1.8614	0.96866
55970	1	68157149	68334436	605	51	103370	-1.8626	0.96874
5101	13	66866966	67839468	2659	166	103370	-1.863	0.96877
90736	X	55159535	55222628	72	6	103370	-1.8639	0.96884
6814	1	109254285	109362148	357	28	103370	-1.8642	0.96885
28959	7	150478375	150533448	338	44	103370	-1.8649	0.9689
10336	4	664537	774428	429	55	103370	-1.8654	0.96894
92949	9	18439079	18920948	2336	178	103370	-1.866	0.96898
9928	1	200510625	200624862	454	41	103370	-1.8676	0.96909
166979	5	54398799	54504005	393	32	103370	-1.868	0.96912
90316	X	89141940	89187882	78	10	103370	-1.8682	0.96913
51696	6	139421249	139511946	297	17	103370	-1.8684	0.96915
90342	2	97273574	97380624	172	42	103370	-1.8688	0.96918
7693	19	58090830	58143636	165	30	103370	-1.8703	0.96928
29909	3	150905537	150955997	224	38	103370	-1.8705	0.96929
540	13	52496805	52621181	398	36	103370	-1.8717	0.96938
4868	19	36306274	36377895	198	22	103370	-1.8719	0.96939
10196	11	20374076	20540879	774	43	103370	-1.8723	0.96942
359787	12	7829089	7880155	250	50	103370	-1.8734	0.96949
8602	4	2929663	3000233	342	32	103370	-1.8742	0.96955
8507	5	73913231	73972249	162	28	103370	-1.8747	0.96958
440068	11	104953196	105007158	200	17	103370	-1.8771	0.96975
1647	1	68115860	68164021	151	24	103370	-1.8807	0.97
6795	19	57706750	57756916	186	28	103370	-1.883	0.97015
150356	22	41595861	41671935	290	25	103370	-1.8833	0.97017
220042	11	82576017	82655701	237	30	103370	-1.8838	0.97021
6231	12	56400686	56448007	104	22	103370	-1.8853	0.97031
168417	7	63653852	63737309	419	29	103370	-1.8867	0.9704
138307	9	139638838	139687995	251	23	103370	-1.888	0.97049
5437	3	184044502	184096383	172	46	103370	-1.8924	0.97078
390883	19	9226688	9272626	200	22	103370	-1.8945	0.97092
23595	6	88264785	88387172	443	37	103370	-1.8962	0.97103
441518	X	134144534	134191924	64	14	103370	-1.8987	0.9712
6509	2	65180579	65260999	270	43	103370	-1.8997	0.97127
220213	10	23693198	23741310	175	18	103370	-1.9008	0.97133
79905	16	18960256	19085264	408	29	103370	-1.9029	0.97148
4037	19	33650599	33709773	201	30	103370	-1.904	0.97154
57475	14	67964916	68066255	450	65	103370	-1.9048	0.97159
26281	8	16840334	16894674	306	39	103370	-1.9081	0.97181
5678	19	43747434	43808709	269	26	103370	-1.9081	0.97181
81876	11	66001056	66054963	120	26	103370	-1.9087	0.97185
79890	14	92945125	93165339	888	113	103370	-1.9137	0.97217
392307	9	35807014	35868372	220	46	103370	-1.9145	0.97222
728392	17	5392747	5440042	296	22	103370	-1.9145	0.97222
10218	1	11214346	11266038	112	7	103370	-1.9147	0.97223
1181	3	184053973	184114439	192	50	103370	-1.9152	0.97227
162998	19	9261270	9309493	151	20	103370	-1.9157	0.9723
51009	17	5367582	5424520	275	20	103370	-1.9182	0.97246
2287	14	45574802	45638732	144	26	103370	-1.9196	0.97255
58494	21	26976594	27099874	469	43	103370	-1.9206	0.97261
84807	19	36368854	36428205	247	22	103370	-1.9215	0.97267
27034	11	134088428	134145749	165	37	103370	-1.9221	0.9727
400506	16	19707673	19764726	215	27	103370	-1.923	0.97276
974	17	61996098	62044710	175	33	103370	-1.9237	0.9728
2475	1	11156588	11357614	474	18	103370	-1.9241	0.97283
148823	1	247635417	247750990	524	66	103370	-1.9255	0.97292
3801	16	57782129	57931957	642	62	103370	-1.9269	0.973
29914	1	11298255	11358491	126	15	103370	-1.928	0.97307
54801	9	19043135	19137940	435	34	103370	-1.9292	0.97315
57380	6	24368141	24435816	438	42	103370	-1.9307	0.97324
4644	15	52589480	52856247	1110	26	103370	-1.9331	0.97339
390980	19	57717053	57784106	259	25	103370	-1.9368	0.97361
343263	1	109824987	109884663	169	30	103370	-1.9381	0.97369
64837	11	65989765	66045332	122	26	103370	-1.9404	0.97383
2140	1	28286855	28450173	551	45	103370	-1.9414	0.9739
3980	17	33272517	33342088	157	47	103370	-1.9418	0.97392
3442	9	21294613	21340312	211	25	103370	-1.9432	0.974
341568	12	48884415	48931886	231	26	103370	-1.9438	0.97404
10844	10	135082134	135160841	290	30	103370	-1.944	0.97405
653489	2	107011136	107119801	78	19	103370	-1.9443	0.97407
23731	9	111767415	111917225	637	38	103370	-1.9462	0.97419
84975	12	53610035	53658190	137	29	103370	-1.9466	0.97421
2835	13	27319337	27369922	187	24	103370	-1.9486	0.97433
90268	5	14629783	14709842	182	23	103370	-1.9503	0.97443
26269	4	175147809	175240415	278	32	103370	-1.9535	0.97462
2322	13	28567411	28717904	525	29	103370	-1.9544	0.97467
1475	3	122009011	122070816	249	33	103370	-1.9548	0.9747
10994	19	15215785	15271610	219	29	103370	-1.9565	0.9748
10811	9	140282847	140338858	284	58	103370	-1.9578	0.97487
121273	12	48841283	48900297	272	19	103370	-1.9594	0.97497
51335	15	90773895	90825443	212	21	103370	-1.9603	0.97502
51296	11	60694555	60754257	252	40	103370	-1.9609	0.97505
79572	3	194113403	194223968	355	30	103370	-1.9609	0.97506
221336	6	56784773	56902450	340	24	103370	-1.9619	0.97511
414332	9	139622619	139672411	226	28	103370	-1.9636	0.97521
51334	5	119764973	120033009	1201	78	103370	-1.9643	0.97525
154091	6	134298719	134408789	221	39	103370	-1.967	0.97541
79670	9	88892648	89004402	269	19	103370	-1.972	0.9757
56942	16	80999699	81075713	535	27	103370	-1.9724	0.97572
199964	1	55411271	55467966	257	22	103370	-1.9726	0.97573
127002	1	109991533	110045426	160	19	103370	-1.9728	0.97574
64979	5	1788499	1834956	227	26	103370	-1.9731	0.97576
113451	1	33511711	33596132	213	35	103370	-1.976	0.97592
116254	6	149852528	149922067	140	27	103370	-1.977	0.97598
9046	8	21756384	21806290	140	25	103370	-1.9797	0.97613
57718	14	94605649	94756092	466	40	103370	-1.982	0.97626
7913	6	18214400	18299799	276	27	103370	-1.9873	0.97655
84219	16	724622	775608	183	33	103370	-1.9872	0.97655
130940	2	159017869	159348297	1564	71	103370	-1.9879	0.97659
10435	11	65047289	65099900	149	26	103370	-1.9884	0.97662
7915	6	24460197	24547435	581	44	103370	-1.9888	0.97664
7030	X	48876237	48935990	65	10	103370	-1.9913	0.97678
60412	7	132902823	133760514	2715	73	103370	-1.9915	0.97679
26206	9	35797782	35847269	154	33	103370	-1.9953	0.977
64127	16	50692507	50776990	251	46	103370	-1.9957	0.97702
5547	11	82525409	82647733	409	33	103370	-1.9966	0.97706
400165	13	113266358	113348811	321	52	103370	-1.9967	0.97707
6173	X	100610878	100661142	120	23	103370	-1.9997	0.97723
57167	20	50390551	50454059	393	48	103370	-2.0001	0.97726
26330	19	35989314	36046221	230	46	103370	-2.0011	0.97731
23339	15	42440899	42535524	348	31	103370	-2.0022	0.97737
51289	5	33901491	33949023	159	18	103370	-2.0023	0.97738
353219	6	24322131	24368512	188	38	103370	-2.0037	0.97745
5394	1	11116675	11194961	212	10	103370	-2.007	0.97763
1356	3	148870197	148974832	426	56	103370	-2.0088	0.97772
65078	22	20218938	20290816	157	36	103370	-2.009	0.97773
637	22	18206906	18292431	298	62	103370	-2.0155	0.97808
7110	3	69058978	69136484	204	32	103370	-2.016	0.9781
90060	X	48875961	48937510	67	10	103370	-2.0181	0.97821
6051	1	201916766	201985275	310	32	103370	-2.0185	0.97823
139596	X	74458894	74534732	97	12	103370	-2.0191	0.97826
376267	14	65402532	65474016	215	36	103370	-2.0196	0.97829
390649	15	102323390	102369328	121	19	103370	-2.021	0.97836
79006	16	730173	779655	191	33	103370	-2.0218	0.9784
339210	17	54859274	54946256	251	19	103370	-2.0256	0.97859
6170	X	118910467	118960622	151	16	103370	-2.0258	0.97861
93099	19	35978119	36039560	262	45	103370	-2.0264	0.97864
5793	3	61512243	62290573	3376	231	103370	-2.0266	0.97865
55277	1	59727625	60238402	1556	86	103370	-2.0311	0.97888
22875	6	46062701	46124436	192	17	103370	-2.0329	0.97897
84164	22	30174597	30269293	301	32	103370	-2.0329	0.97897
285313	3	151143778	151214272	311	40	103370	-2.0334	0.97899
5037	12	118538668	118593390	191	35	103370	-2.0336	0.97901
55122	6	88374578	88446985	268	32	103370	-2.0337	0.97901
9626	3	108616491	108707742	409	41	103370	-2.0344	0.97905
5158	4	584363	674681	272	17	103370	-2.0363	0.97914
221613	6	25716291	25761790	296	22	103370	-2.0372	0.97919
231	7	134117107	134178888	209	47	103370	-2.0382	0.97923
441282	7	134198849	134274615	376	27	103370	-2.0382	0.97923
58492	19	2923216	2979969	180	35	103370	-2.0384	0.97925
9632	10	75469039	75541933	118	14	103370	-2.0395	0.9793
127066	1	248477077	248523015	271	10	103370	-2.0397	0.97931
160777	12	119737517	119988852	734	84	103370	-2.0433	0.97949
255928	1	210076519	210347636	960	44	103370	-2.0452	0.97958
441932	1	247619370	247665711	295	30	103370	-2.0476	0.9797
55871	9	111038	214077	118	17	103370	-2.0492	0.97978
257	1	110592997	110648322	175	26	103370	-2.0505	0.97984
134510	5	158655089	158723048	186	38	103370	-2.055	0.98006
2737	7	41990547	42312469	1253	117	103370	-2.0567	0.98014
63925	20	44567292	44636560	290	49	103370	-2.0574	0.98018
29087	11	134108172	134158289	165	35	103370	-2.0584	0.98023
63901	11	58875219	58932512	201	19	103370	-2.0615	0.98037
25959	19	11264943	11343243	279	30	103370	-2.0627	0.98043
54937	13	36732345	36823752	431	45	103370	-2.0646	0.98052
56963	15	93576636	93667443	472	84	103370	-2.0659	0.98058
1307	1	32107848	32204768	282	44	103370	-2.0669	0.98063
56990	5	130564702	130740383	495	41	103370	-2.0689	0.98072
84900	12	117141096	117301436	650	53	103370	-2.0698	0.98076
9506	X	49558863	49608572	48	5	103370	-2.0723	0.98088
10472	1	244177241	244230778	146	37	103370	-2.0746	0.98099
271	1	110127435	110184677	168	34	103370	-2.0748	0.981
6228	5	81559139	81609235	160	33	103370	-2.0752	0.98102
84101	12	95900336	95980278	340	52	103370	-2.078	0.98114
729159	16	60382359	60428667	184	46	103370	-2.0806	0.98127
100271715	2	39111504	39212590	283	43	103370	-2.0828	0.98137
8743	3	172213298	172276297	306	37	103370	-2.0837	0.98141
7006	4	48127800	48306814	767	47	103370	-2.084	0.98142
144348	12	124422699	124509986	248	28	103370	-2.0856	0.98149
284415	19	54534079	54602207	303	38	103370	-2.087	0.98156
85461	2	159790146	160099170	1201	76	103370	-2.0904	0.98171
9573	12	7832381	7883360	256	44	103370	-2.0908	0.98173
192666	17	38844243	38895002	201	33	103370	-2.0919	0.98177
728927	7	63732815	63820017	476	33	103370	-2.0927	0.98181
54930	14	23405437	23461352	133	20	103370	-2.0956	0.98194
51754	9	35794222	35864844	233	45	103370	-2.0964	0.98198
55884	12	118460492	118534979	269	48	103370	-2.0974	0.98202
127064	1	248447918	248493880	246	8	103370	-2.0993	0.98211
2780	1	110135889	110190705	144	32	103370	-2.0996	0.98212
65990	16	735581	782655	192	31	103370	-2.1006	0.98216
27154	6	36129408	36210567	189	37	103370	-2.1035	0.98229
653499	19	39244850	39292394	232	30	103370	-2.1069	0.98244
101928631	19	2905631	2962514	216	37	103370	-2.1081	0.98249
22861	17	5394719	5522832	734	39	103370	-2.1092	0.98254
23013	1	16139359	16276951	419	38	103370	-2.1119	0.98265
23322	16	53623818	53772771	397	36	103370	-2.113	0.9827
150350	22	40129049	40324794	268	22	103370	-2.1134	0.98272
138050	8	42960592	43067970	291	40	103370	-2.114	0.98274
131	4	100323418	100391667	274	34	103370	-2.1144	0.98276
196410	12	56040330	56088395	165	35	103370	-2.1156	0.98281
64968	21	35410823	35525334	341	34	103370	-2.1159	0.98282
6526	21	35410503	35525334	341	34	103370	-2.1159	0.98282
8295	7	98441113	98620866	487	33	103370	-2.1158	0.98282
9886	10	62619196	62796198	516	46	103370	-2.1178	0.9829
9813	1	47130831	47219792	301	24	103370	-2.1179	0.98291
55893	8	28193102	28278983	122	16	103370	-2.1185	0.98293
55353	8	98752809	98874830	642	44	103370	-2.1202	0.98301
152100	3	28247838	28371264	365	36	103370	-2.1234	0.98314
728715	12	9539658	9590776	107	21	103370	-2.1241	0.98317
6091	3	78636388	79852059	3931	152	103370	-2.1244	0.98318
80273	4	7051780	7104800	245	35	103370	-2.1249	0.9832
138883	9	125278637	125324572	270	24	103370	-2.1334	0.98355
131408	3	184018717	184074063	167	45	103370	-2.1347	0.98361
818	10	75562259	75669349	230	27	103370	-2.1352	0.98363
5599	10	49479682	49657403	562	34	103370	-2.1364	0.98368
391196	1	248476932	248522870	271	10	103370	-2.1374	0.98372
10670	9	19014372	19061023	234	29	103370	-2.1392	0.98379
4005	11	33870122	33948836	217	47	103370	-2.1398	0.98381
81846	11	9790214	10350754	2413	57	103370	-2.1409	0.98386
6855	X	49034263	49091661	84	21	103370	-2.1427	0.98393
9376	11	62750296	62818317	204	55	103370	-2.1439	0.98398
202374	5	146579526	146777418	811	61	103370	-2.1449	0.98402
641371	14	73968862	74020503	97	30	103370	-2.1476	0.98413
10202	14	24064324	24124848	76	18	103370	-2.149	0.98418
2752	1	182340839	182396341	204	28	103370	-2.15	0.98422
79191	16	54307212	54355724	167	35	103370	-2.1502	0.98423
131405	3	32824510	32943771	376	57	103370	-2.1509	0.98426
91612	14	65346079	65420635	354	21	103370	-2.1528	0.98433
115677	2	169608049	169731849	438	59	103370	-2.1541	0.98438
114132	19	50442250	50499439	221	21	103370	-2.155	0.98442
839	4	110599785	110664814	148	24	103370	-2.1576	0.98452
666	2	242463146	242523553	291	48	103370	-2.1599	0.98461
55770	6	475138	728141	1034	70	103370	-2.1623	0.9847
391723	4	185905001	185951958	263	28	103370	-2.1637	0.98476
1991	19	815989	866246	179	40	103370	-2.1661	0.98485
3091	14	62127118	62224977	259	25	103370	-2.1662	0.98485
59338	10	124099094	124201871	392	39	103370	-2.1678	0.98491
59353	X	100298836	100361356	164	33	103370	-2.168	0.98492
149233	1	67569590	67735662	585	45	103370	-2.1715	0.98505
23521	19	49955811	50005565	194	28	103370	-2.1729	0.98511
729967	2	39068103	39119850	166	27	103370	-2.1743	0.98516
100509091	X	152709793	152762546	103	20	103370	-2.1747	0.98517
27129	1	16330523	16381084	350	33	103370	-2.1768	0.98525
9334	20	48239482	48365421	479	41	103370	-2.1767	0.98525
2342	14	65418507	65539370	415	53	103370	-2.1771	0.98526
55735	1	6684228	6796966	353	30	103370	-2.177	0.98526
6205	19	49964622	50012969	187	25	103370	-2.177	0.98526
338599	10	76787230	76868383	299	34	103370	-2.1788	0.98533
2217	19	49980536	50039685	211	28	103370	-2.1802	0.98538
53630	16	81237176	81334747	487	51	103370	-2.1826	0.98547
11219	X	152700178	152746945	99	15	103370	-2.1856	0.98558
84197	8	42913649	42988323	206	38	103370	-2.1909	0.98577
4636	4	634717	685822	160	21	103370	-2.1915	0.98579
390748	16	88919746	88968068	276	32	103370	-2.1929	0.98584
63971	6	17749414	18022864	1091	50	103370	-2.1928	0.98584
26577	3	142526702	142643045	402	53	103370	-2.1944	0.9859
1173	3	183857634	183911879	142	26	103370	-2.1985	0.98604
4752	13	52696779	52768996	199	31	103370	-2.1998	0.98609
27197	X	41548408	41599388	54	6	103370	-2.2024	0.98618
387264	11	1595572	1641513	231	29	103370	-2.2038	0.98623
9477	6	41863092	41923877	153	31	103370	-2.2094	0.98643
2339	8	42876442	42950931	187	32	103370	-2.2111	0.98648
4729	18	9067628	9144343	227	41	103370	-2.2137	0.98657
1188	1	16335231	16393821	401	36	103370	-2.2166	0.98667
65249	19	13871258	13953068	223	28	103370	-2.2182	0.98673
138882	9	125280449	125326441	282	24	103370	-2.2226	0.98688
8325	10	35917177	35965362	121	22	103370	-2.2272	0.98703
81491	6	97231998	97320353	344	31	103370	-2.2297	0.98712
54084	21	45907775	46166495	1085	81	103370	-2.23	0.98713
2328	1	171025018	171096961	263	26	103370	-2.2347	0.98728
162972	19	58043204	58106231	197	36	103370	-2.2348	0.98729
100132911	20	61441476	61487543	230	43	103370	-2.2363	0.98733
10335	11	10584638	10750535	616	61	103370	-2.2377	0.98738
55015	14	45518302	45594804	162	20	103370	-2.2401	0.98746
249	1	21800475	21914905	550	58	103370	-2.2486	0.98773
54148	21	26947968	27014801	327	22	103370	-2.2491	0.98775
9488	15	55576133	55657906	323	33	103370	-2.2495	0.98776
146330	16	732500	790825	235	36	103370	-2.2533	0.98788
23194	5	15465305	15949905	1371	77	103370	-2.2533	0.98788
5933	20	35614752	35759403	219	31	103370	-2.257	0.98799
127623	1	247604331	247650284	363	33	103370	-2.2605	0.98811
54621	12	118491398	118576810	316	50	103370	-2.2618	0.98815
1571	10	135305300	135362627	242	26	103370	-2.2648	0.98824
441519	X	134839147	134901521	25	5	103370	-2.2662	0.98828
387104	6	127749551	127876938	439	39	103370	-2.2701	0.9884
574016	12	92803870	92856924	192	35	103370	-2.2723	0.98847
127670	1	182357252	182404751	176	31	103370	-2.2761	0.98858
1540	16	50740961	50845847	320	36	103370	-2.2788	0.98866
26548	X	70486581	70535221	5	3	103370	-2.2801	0.9887
81848	5	141679992	141739620	179	27	103370	-2.2836	0.9888
1548	19	41339441	41391360	193	33	103370	-2.2849	0.98884
161514	15	74130922	74191555	288	31	103370	-2.2884	0.98894
284612	1	109974100	110034764	162	18	103370	-2.2908	0.98901
205147	2	131478077	131535707	130	12	103370	-2.2961	0.98917
136319	7	135601503	135697204	493	39	103370	-2.2976	0.98921
57507	5	123962606	124119517	577	78	103370	-2.2977	0.98921
767558	7	135601503	135697204	493	39	103370	-2.2976	0.98921
79665	17	57607886	57695713	166	22	103370	-2.2989	0.98924
388533	19	35968226	36016433	197	43	103370	-2.299	0.98925
115749	12	64650763	64819345	582	47	103370	-2.2993	0.98926
57818	2	169722750	169776510	228	46	103370	-2.2993	0.98926
732	1	57384883	57468213	424	51	103370	-2.3011	0.98931
1999	1	201944647	201996316	275	32	103370	-2.3026	0.98935
7809	1	55429617	55484465	240	32	103370	-2.3055	0.98943
55094	19	33536786	33631318	330	16	103370	-2.3069	0.98947
6329	17	62005914	62101876	256	49	103370	-2.3098	0.98955
8706	3	160791671	160858160	195	25	103370	-2.3151	0.9897
333	19	36323806	36380699	132	9	103370	-2.3209	0.98985
79054	2	234791043	234938166	728	81	103370	-2.3219	0.98988
101927628	15	102265199	102312544	57	13	103370	-2.3264	0.99
4001	5	126077315	126182712	431	45	103370	-2.3302	0.9901
121130	12	55995676	56041617	212	32	103370	-2.331	0.99012
55328	10	90023621	90378611	1308	81	103370	-2.3312	0.99013
349633	11	112108876	112166583	278	19	103370	-2.338	0.99031
93432	7	141776549	141853783	235	32	103370	-2.3385	0.99032
148979	1	53961904	54238748	1007	63	103370	-2.3406	0.99037
146223	16	66638653	66765610	350	27	103370	-2.3413	0.99039
221002	10	43679983	43797367	496	50	103370	-2.3418	0.9904
744	11	30396040	30643260	807	69	103370	-2.342	0.99041
2774	18	11654014	11895684	921	69	103370	-2.3479	0.99056
1666	8	90978580	91074232	330	27	103370	-2.3506	0.99063
90379	19	14028319	14082256	165	28	103370	-2.3526	0.99068
123920	16	66602935	66657795	165	24	103370	-2.3537	0.9907
84179	4	659992	718257	180	46	103370	-2.3533	0.9907
6921	8	74847373	74919522	270	23	103370	-2.3596	0.99085
2822	6	24416060	24530433	888	50	103370	-2.3607	0.99088
23467	22	39204456	39275017	239	37	103370	-2.3663	0.99102
9518	19	18461968	18509986	158	29	103370	-2.3725	0.99117
117579	19	14104017	14151783	142	25	103370	-2.3749	0.99122
150786	2	132108065	132156731	123	12	103370	-2.3766	0.99126
84962	14	23430386	23486851	130	29	103370	-2.3807	0.99136
4625	14	23871947	23939870	212	32	103370	-2.3833	0.99142
23384	22	24631785	24823708	640	32	103370	-2.3841	0.99144
23205	15	78453187	78562049	439	70	103370	-2.3867	0.9915
55066	16	70112529	70206437	105	13	103370	-2.3923	0.99163
8792	18	59957520	60064943	529	59	103370	-2.3974	0.99174
9993	22	19013795	19144967	548	23	103370	-2.3972	0.99174
151963	3	192504604	192670950	564	36	103370	-2.3984	0.99177
9685	5	157202751	157321183	468	34	103370	-2.4058	0.99193
4521	7	2246857	2300780	289	40	103370	-2.4087	0.992
283694	15	22347473	22393815	8	3	103370	-2.4098	0.99202
5686	1	109931653	110004108	180	26	103370	-2.4098	0.99202
27303	3	29287351	30061886	3468	204	103370	-2.4101	0.99203
4938	12	113309739	113367712	176	17	103370	-2.4127	0.99208
25816	5	118569418	118740294	718	72	103370	-2.4129	0.99209
1857	3	183838099	183901314	154	30	103370	-2.4143	0.99212
3988	10	90963326	91046660	272	53	103370	-2.418	0.9922
23527	3	194985465	195198817	778	31	103370	-2.419	0.99222
26258	15	45844417	45911909	174	19	103370	-2.4279	0.99241
116842	5	132174358	132220582	166	26	103370	-2.4309	0.99247
646000	18	11574557	11620611	111	21	103370	-2.4351	0.99256
387695	10	85898511	85955050	169	41	103370	-2.4356	0.99257
3779	5	169795165	169851681	284	47	103370	-2.4361	0.99258
80762	5	141453324	141544008	397	29	103370	-2.4368	0.99259
51454	2	189121396	189470653	1024	40	103370	-2.4389	0.99263
135	22	24784565	24848328	228	35	103370	-2.4458	0.99277
6549	2	103201166	103337809	388	43	103370	-2.4461	0.99278
9953	17	14169367	14262721	329	63	103370	-2.4527	0.99291
400793	1	162313696	162366608	200	52	103370	-2.4548	0.99295
56833	1	159761440	159817282	176	22	103370	-2.4547	0.99295
1345	8	100880223	100941242	161	32	103370	-2.4592	0.99304
49	22	51141652	51193727	110	31	103370	-2.4705	0.99325
220158	18	68287755	68353093	279	28	103370	-2.4715	0.99327
6185	20	35772454	35880026	345	19	103370	-2.4725	0.99329
3660	4	185298867	185430734	456	87	103370	-2.4727	0.9933
9068	1	178808670	178875215	151	25	103370	-2.4734	0.99331
8893	3	183817810	183873099	142	24	103370	-2.4739	0.99332
1361	13	46617201	46730318	376	32	103370	-2.4792	0.99342
158062	9	139628469	139677980	236	26	103370	-2.4806	0.99344
132671	4	52882578	52973461	267	32	103370	-2.483	0.99349
157807	8	62165514	62424204	668	67	103370	-2.4831	0.99349
10765	1	202686532	202812549	398	31	103370	-2.4873	0.99356
54968	8	74853377	74905018	187	22	103370	-2.4906	0.99362
125476	18	33022194	33113110	243	41	103370	-2.4985	0.99376
23041	12	62825597	63001363	546	29	103370	-2.5048	0.99387
50632	10	135128928	135185482	234	31	103370	-2.507	0.99391
57405	2	169717401	169782277	278	43	103370	-2.5079	0.99393
84264	16	741958	789715	203	32	103370	-2.5089	0.99394
115653	19	55200984	55258003	180	31	103370	-2.5132	0.99402
55901	13	52924506	53015629	366	19	103370	-2.5212	0.99415
129563	2	232791293	233218678	1636	44	103370	-2.5238	0.99419
50805	5	1867541	1922293	290	49	103370	-2.5288	0.99428
4534	X	149696104	149851616	293	28	103370	-2.5301	0.9943
54769	9	93362114	93440108	349	41	103370	-2.5305	0.99431
203074	8	10348030	10421676	496	37	103370	-2.5393	0.99445
79712	2	144692502	145147578	907	64	103370	-2.5413	0.99448
55324	3	183868863	183921795	155	27	103370	-2.5419	0.99449
105	10	1213253	1814670	2839	230	103370	-2.5441	0.99452
255252	15	42824720	42876002	173	25	103370	-2.5452	0.99454
377630	8	11984677	12031269	2	1	103370	-2.5516	0.99464
392197	8	11979926	12026518	2	1	103370	-2.5516	0.99464
1588	15	51490254	51665795	659	52	103370	-2.5531	0.99466
7172	6	18118542	18190374	353	36	103370	-2.5586	0.99474
3804	19	55214974	55274504	85	21	103370	-2.5637	0.99482
83982	14	94584118	94630957	172	29	103370	-2.5679	0.99488
654790	1	161193517	161265240	310	43	103370	-2.5725	0.99495
10284	13	21679653	21733224	236	32	103370	-2.5761	0.995
79883	19	14032000	14099204	189	29	103370	-2.5801	0.99506
10768	1	110492387	110576364	216	31	103370	-2.5839	0.99512
55142	15	42806011	42872192	230	27	103370	-2.5884	0.99518
127062	1	248331370	248377308	200	14	103370	-2.5903	0.99521
100529261	14	65346079	65539373	763	52	103370	-2.6257	0.99568
140699	20	35719629	35842974	318	20	103370	-2.6285	0.99571
203286	9	101484291	101593794	286	23	103370	-2.628	0.99571
389856	X	49609470	49657169	41	12	103370	-2.6334	0.99577
5708	3	183981886	184036842	151	35	103370	-2.6375	0.99582
93426	10	135357404	135416795	286	13	103370	-2.6381	0.99583
148479	1	6638756	6694093	167	37	103370	-2.6407	0.99586
3447	9	21357371	21403075	189	26	103370	-2.6489	0.99596
3910	6	112419134	112610924	743	74	103370	-2.6527	0.99601
1981	3	183997283	184063146	172	41	103370	-2.6628	0.99613
29960	7	2263830	2316840	274	37	103370	-2.663	0.99613
144809	13	43320686	43375685	219	30	103370	-2.6638	0.99614
91966	X	148587204	148642086	75	12	103370	-2.665	0.99615
221656	6	18120619	18234085	512	47	103370	-2.6688	0.99619
6489	12	22336325	22522648	588	40	103370	-2.6749	0.99626
122042	13	32278679	32387009	394	36	103370	-2.6763	0.99628
337879	21	32175015	32220570	189	28	103370	-2.6762	0.99628
27089	5	132167319	132214536	162	27	103370	-2.6777	0.99629
64397	15	42695016	42818390	410	40	103370	-2.6835	0.99636
284307	19	58060508	58115256	168	31	103370	-2.6963	0.99649
115825	13	52123484	52350935	434	62	103370	-2.6974	0.99651
55278	6	107042441	107126292	358	32	103370	-2.7052	0.99659
763	16	87911625	88005173	497	55	103370	-2.7098	0.99663
23336	15	99610286	99685800	388	48	103370	-2.7267	0.9968
51202	12	12931280	12992915	247	37	103370	-2.7284	0.99682
389136	3	86977123	87075412	341	29	103370	-2.7339	0.99687
646625	13	28542243	28597774	170	32	103370	-2.7361	0.99689
521	4	656225	703127	147	36	103370	-2.7662	0.99716
219793	10	72520995	72580157	391	46	103370	-2.768	0.99718
1045	13	28526205	28578505	177	27	103370	-2.7728	0.99722
143244	10	81237357	81286196	145	16	103370	-2.7777	0.99726
10195	3	183950117	184002313	150	29	103370	-2.7842	0.99732
55205	18	56494832	56663709	623	59	103370	-2.792	0.99738
23617	22	19083321	19130136	188	18	103370	-2.8026	0.99747
9694	8	109420853	109509136	348	25	103370	-2.8048	0.99748
81035	18	309355	535729	1126	107	103370	-2.809	0.99751
348327	19	58076253	58134090	179	37	103370	-2.8209	0.99761
100131827	3	75775868	75869709	167	15	103370	-2.8222	0.99762
90326	1	6649925	6705646	181	36	103370	-2.8292	0.99767
134549	5	132147833	132201655	170	28	103370	-2.837	0.99772
9882	13	75848809	76091782	769	77	103370	-2.8435	0.99777
9903	1	6640784	6697958	178	36	103370	-2.8504	0.99782
140766	10	72397559	72532197	821	65	103370	-2.87	0.99795
5989	19	14062342	14152134	270	29	103370	-2.8752	0.99798
5328	10	75635862	75687259	157	19	103370	-2.9105	0.9982
5203	20	52789502	52846492	311	34	103370	-2.9131	0.99821
57096	14	21721136	21829460	381	51	103370	-2.9373	0.99834
29035	16	9150537	9223555	402	40	103370	-2.9529	0.99843
5977	11	65066225	65130451	212	37	103370	-2.959	0.99846
3423	X	148550295	148621884	137	21	103370	-2.9608	0.99847
79047	19	34252751	34316666	268	53	103370	-2.9877	0.99859
55659	19	58072387	58125266	154	30	103370	-2.9931	0.99862
55711	12	29266936	29498549	1106	55	103370	-3.0034	0.99867
56935	11	93201638	93311546	440	45	103370	-3.0045	0.99867
51247	5	138642519	138715409	130	33	103370	-3.0106	0.9987
220359	11	65087282	65135084	149	34	103370	-3.0219	0.99874
118471	10	135113362	135176187	243	32	103370	-3.0233	0.99875
196	7	17303276	17395775	205	51	103370	-3.0759	0.99895
26256	18	21683920	21751564	209	28	103370	-3.1171	0.99909
92211	10	85919391	85989377	271	36	103370	-3.1312	0.99913
255239	11	113223513	113281140	224	33	103370	-3.1783	0.99926
8773	15	42748442	42835259	292	32	103370	-3.235	0.99939
9718	3	183932445	184020819	271	35	103370	-3.2735	0.99947
84816	6	107008903	107112373	492	33	103370	-3.2769	0.99948
126248	19	33587949	33677830	308	30	103370	-3.3274	0.99956
94032	3	183967003	184014251	134	30	103370	-3.3479	0.99959
2830	6	110264459	110311923	119	24	103370	-3.4842	0.99975
57132	18	11816389	11864448	193	26	103370	-3.5771	0.99983
414236	10	75659727	75717535	123	22	103370	-3.596	0.99984
576	1	32182718	32265494	229	23	103370	-3.672	0.99988
90113	3	183913317	183970117	190	40	103370	-3.9718	0.99996

### Sheet: Supplementary Table 2
Supplementary Table 2
GENE	CHR	START	STOP	NSNPS	NPARAM	N	ZSTAT	P
6870	4	104500625	104675973	811	55	136349	8.3451	3.5592e-17
11163	12	93736701	93807024	264	40	136349	4.6001	2.1116e-06
4336	3	39474064	39580988	666	31	136349	4.1309	1.8068e-05
2894	10	87349312	88161250	4126	223	136349	4.054	2.5175e-05
30812	16	996808	1046979	327	41	136349	3.5637	0.0001828
10783	9	126984885	127124721	641	62	136349	3.5518	0.00019131
64788	16	893634	1066318	1312	90	136349	3.5181	0.00021729
10874	4	56451396	56537465	394	37	136349	3.4364	0.00029475
2781	22	23377669	23477224	444	50	136349	3.3707	0.00037485
152110	3	27247097	27445912	979	44	136349	3.3331	0.00042943
23171	3	32113003	32220207	681	51	136349	3.3318	0.00043138
58526	X	38625685	38675785	57	13	136349	3.2775	0.00052371
145581	14	42041764	42383752	1640	69	136349	3.2661	0.00054516
23229	X	62844847	63040426	109	26	136349	3.2218	0.00063705
51642	11	73463917	73585656	585	41	136349	3.2147	0.00065299
100507679	6	30938729	31013179	895	51	136349	3.1407	0.00084282
54890	17	18051867	18123268	298	33	136349	3.135	0.00085922
5420	7	131175021	131276376	536	100	136349	3.1273	0.00088212
10465	1	43088706	43152429	222	40	136349	3.1083	0.00094068
10268	7	45162367	45233849	467	35	136349	3.1026	0.00095901
84301	1	15908953	16005539	393	21	136349	3.0949	0.00098454
150159	4	103796205	103982552	714	45	136349	3.0933	0.00098979
5337	3	171308195	171563284	1160	51	136349	3.0823	0.0010272
23512	17	30229044	30338057	496	38	136349	3.0767	0.0010465
55689	3	183380587	183540413	790	47	136349	3.0711	0.0010664
4076	11	34038230	34134157	461	36	136349	3.0515	0.0011385
6248	1	15951364	15998217	149	17	136349	2.9926	0.0013831
340359	8	124647743	124701041	321	54	136349	2.9842	0.0014217
114659	17	30313155	30390519	231	32	136349	2.9674	0.0015015
55226	11	34092111	34182581	371	32	136349	2.9551	0.0015626
2705	X	70400062	70455065	144	24	136349	2.9448	0.0016158
54908	5	168975638	169041782	284	23	136349	2.9362	0.0016611
391190	1	248077160	248123098	259	25	136349	2.9338	0.001674
91252	11	47393683	47448051	237	39	136349	2.9172	0.0017657
63943	6	32086484	32133067	199	63	136349	2.9144	0.0017818
494188	17	37082685	37158655	189	38	136349	2.9097	0.0018086
23601	7	141617157	141681783	210	33	136349	2.8617	0.0021069
55287	3	12765392	12836038	424	54	136349	2.8583	0.0021297
394263	6	30916485	30967675	383	47	136349	2.8475	0.0022035
9374	6	32086229	32141458	238	69	136349	2.8349	0.0022917
1776	3	58168353	58231730	320	46	136349	2.8261	0.0023559
6688	11	47366409	47435127	312	32	136349	2.8186	0.0024119
112464	11	6330176	6376740	225	53	136349	2.8097	0.0024792
6942	22	42546019	42699768	678	63	136349	2.8078	0.0024938
5634	X	12774474	12852346	193	33	136349	2.8058	0.0025097
1388	6	32073045	32131017	234	69	136349	2.8014	0.0025438
6400	14	81927891	82035205	517	42	136349	2.799	0.0025632
646627	1	248892716	248938171	119	18	136349	2.7954	0.0025915
23207	1	15975632	16071264	387	33	136349	2.7911	0.0026261
1758	4	88536454	88595513	262	37	136349	2.7874	0.002657
7323	4	103705540	103825050	563	29	136349	2.7779	0.0027354
92667	20	17914534	17981765	342	27	136349	2.7764	0.0027484
23349	9	34922484	34992541	260	49	136349	2.7736	0.0027717
55671	14	91913955	92011898	419	37	136349	2.7671	0.0028282
4126	4	103542643	103717151	797	57	136349	2.7637	0.0028575
27131	20	17912244	17984490	369	28	136349	2.7536	0.002947
8195	20	10375428	10449887	387	30	136349	2.7518	0.0029637
116238	17	27041366	27088949	121	41	136349	2.7484	0.002994
613212	5	126949713	127004322	279	48	136349	2.7474	0.0030031
4048	12	96384531	96472298	466	69	136349	2.7443	0.0030319
204801	19	56286763	56383128	698	124	136349	2.7419	0.0030543
9618	17	27036023	27087976	138	48	136349	2.7359	0.0031104
10907	18	77722867	77783546	240	33	136349	2.7298	0.0031689
25981	3	52315335	52444513	479	55	136349	2.7186	0.0032776
11120	6	26423132	26486849	366	41	136349	2.7066	0.0033992
100861437	17	27033011	27079908	124	44	136349	2.6793	0.003689
10581	11	273095	319410	247	73	136349	2.6754	0.0037318
114900	11	47601216	47650961	178	32	136349	2.6703	0.0037891
28977	12	93826266	93907548	363	42	136349	2.6651	0.0038484
8519	11	278991	325272	252	65	136349	2.6642	0.0038586
5442	19	607223	668665	450	90	136349	2.6635	0.0038668
5889	17	56734934	56821703	277	33	136349	2.661	0.0038951
130075	7	141583676	141629620	173	28	136349	2.6608	0.0038975
55117	12	85243267	85341608	520	44	136349	2.6597	0.00391
55731	17	27072996	27204857	395	33	136349	2.6573	0.0039389
80325	3	127356781	127409769	228	49	136349	2.6545	0.0039711
80864	6	32097382	32146062	203	57	136349	2.6522	0.0039979
11238	X	15721412	15815748	155	19	136349	2.651	0.0040126
284723	1	16027721	16077884	234	40	136349	2.6499	0.0040256
100507203	6	131113545	131168275	304	48	136349	2.6468	0.0040625
646851	22	38964125	39087634	478	42	136349	2.6455	0.0040786
3034	12	96356440	96425143	382	50	136349	2.6422	0.0041183
83871	17	27031299	27080286	131	46	136349	2.6415	0.0041269
2564	X	151111596	151178156	117	23	136349	2.6399	0.0041471
3381	4	88685702	88743601	280	50	136349	2.6392	0.0041557
79843	2	225233415	225301711	478	46	136349	2.6387	0.0041618
80148	18	77652420	77746664	374	47	136349	2.6348	0.0042096
6890	6	32802986	32856748	535	36	136349	2.6343	0.0042152
493856	4	103714224	103823964	515	28	136349	2.6282	0.0042913
55709	11	47583749	47635567	171	32	136349	2.6278	0.0042968
3589	19	55865750	55916831	308	54	136349	2.6263	0.0043157
23066	3	12803171	12886313	491	66	136349	2.6251	0.0043312
10000	1	243641535	244049381	1146	70	136349	2.6239	0.0043461
5695	9	127105744	127212752	354	68	136349	2.6143	0.0044708
7334	12	93792088	93871026	323	47	136349	2.6119	0.0045014
128710	20	10380951	10614551	1075	70	136349	2.6083	0.0045502
284086	17	27020822	27079784	141	49	136349	2.6013	0.0046436
403339	6	49903814	49952157	230	36	136349	2.6003	0.0046573
374407	11	73626364	73691713	345	41	136349	2.5986	0.0046801
51168	17	17977020	18093116	476	68	136349	2.5838	0.0048856
79929	3	183523664	183578393	275	37	136349	2.5833	0.004893
6787	3	52734796	52839965	472	43	136349	2.58	0.0049397
3697	3	52776602	52836084	278	32	136349	2.5739	0.0050275
90139	11	44713731	44963978	1320	136	136349	2.57	0.0050854
26284	17	27147043	27198072	148	25	136349	2.5582	0.0052614
139285	X	63394997	63460624	55	11	136349	2.5556	0.0052998
4781	9	14071842	14433982	1926	195	136349	2.5547	0.0053145
55964	22	42337855	42404225	328	37	136349	2.5533	0.0053359
84292	19	12742618	12796646	178	53	136349	2.5531	0.0053382
51058	1	43277244	43328148	185	54	136349	2.5524	0.0053492
10742	X	17808169	17914457	42	19	136349	2.5494	0.0053959
4607	11	47342957	47409253	283	44	136349	2.5409	0.0055284
6158	19	55862300	55924616	356	60	136349	2.5391	0.0055573
91039	19	4665239	4758855	418	69	136349	2.5388	0.0055622
494551	7	141373153	141441071	228	44	136349	2.5374	0.0055845
55253	7	66426792	66714507	1556	56	136349	2.5365	0.0055984
10154	12	94507499	94711451	1015	120	136349	2.5355	0.0056141
5696	6	32798494	32847712	484	50	136349	2.5352	0.0056191
4125	19	12747322	12812591	223	45	136349	2.5244	0.005795
22843	17	56798230	57072540	751	50	136349	2.5219	0.0058358
55193	3	52569368	52754866	778	34	136349	2.52	0.0058681
10384	6	26405700	26463643	362	41	136349	2.5183	0.0058956
284312	19	58510434	58575999	347	71	136349	2.5155	0.005944
147945	19	56312944	56403221	634	113	136349	2.5083	0.0060656
9708	5	140732059	140902546	783	67	136349	2.5058	0.006108
11124	1	50896935	51460936	1718	67	136349	2.5054	0.0061161
51816	22	17649681	17737744	523	104	136349	2.5052	0.0061197
23355	3	184494925	184780402	1070	74	136349	2.5045	0.0061311
5870	11	73376683	73507201	584	43	136349	2.5033	0.0061513
4722	11	47565562	47616115	182	29	136349	2.5033	0.0061528
166815	4	89997651	90046734	250	34	136349	2.5018	0.006179
648044	19	12763791	12809230	159	35	136349	2.4968	0.0062665
1114	20	5856974	5916007	390	52	136349	2.4951	0.0062958
56107	5	140747520	140902546	719	69	136349	2.4951	0.0062958
10006	10	27025525	27185016	823	47	136349	2.493	0.0063341
388595	1	16033987	16084292	237	44	136349	2.4923	0.0063462
4062	8	144229331	144277053	241	45	136349	2.4877	0.0064289
387882	12	105689414	105775296	409	51	136349	2.4856	0.0064663
746	11	61546602	61595085	128	29	136349	2.4855	0.0064679
286499	X	92894012	92977273	113	21	136349	2.4855	0.0064692
245928	6	49918005	49966818	225	42	136349	2.4844	0.0064891
114789	9	130795479	130881537	293	28	136349	2.4826	0.0065205
79814	1	15888194	15946605	283	20	136349	2.4822	0.0065292
83752	16	48243211	48397888	492	40	136349	2.4803	0.0065631
245927	6	49926390	49972338	210	43	136349	2.48	0.0065683
132954	4	56412686	56493418	353	31	136349	2.4788	0.0065904
7087	19	10365655	10417454	209	60	136349	2.4774	0.0066165
492311	5	139470521	139518391	120	42	136349	2.4755	0.0066527
147011	17	27020214	27074127	118	43	136349	2.4729	0.0067006
8859	6	31903952	31959223	210	53	136349	2.4705	0.0067459
1266	1	95352507	95427735	393	64	136349	2.468	0.0067934
23360	11	47728055	47824012	399	34	136349	2.4671	0.0068111
3386	19	10362643	10409260	189	56	136349	2.4647	0.0068571
24147	11	35604735	35652421	220	44	136349	2.4631	0.0068869
23788	11	47628858	47699206	260	29	136349	2.4611	0.0069257
54831	19	12827600	12879272	133	55	136349	2.4588	0.0069693
22850	18	77831915	77908229	358	30	136349	2.4543	0.0070575
114971	11	47551888	47605013	191	32	136349	2.4537	0.0070689
6304	3	18379133	18515265	531	86	136349	2.4525	0.0070928
25776	22	39017658	39079859	282	24	136349	2.4517	0.0071099
26010	2	201135604	201356986	827	79	136349	2.4502	0.0071386
163227	19	21896417	21985430	438	45	136349	2.4463	0.0072172
81627	1	185077217	185161230	291	36	136349	2.4446	0.0072498
26279	1	20429143	20481059	230	76	136349	2.443	0.0072834
56155	17	56624038	56804416	637	46	136349	2.4422	0.0072992
85320	16	48190782	48316479	446	39	136349	2.4406	0.0073306
343637	20	929095	1017907	576	92	136349	2.4403	0.0073371
144108	11	18617948	18691020	373	51	136349	2.4373	0.0073993
1073	14	35169588	35219029	287	30	136349	2.4344	0.0074582
10642	17	47039774	47143507	349	52	136349	2.4337	0.0074737
56993	22	39042954	39090765	216	18	136349	2.4295	0.0075604
9497	3	27404212	27560911	784	42	136349	2.428	0.0075915
57705	10	49857907	50201001	1776	140	136349	2.428	0.0075916
439	19	12813306	12869137	170	38	136349	2.427	0.0076121
56099	5	140762214	140902548	654	62	136349	2.4251	0.0076528
1005	18	63382488	63558175	923	54	136349	2.4246	0.0076625
55830	3	52718500	52775099	227	38	136349	2.4243	0.0076683
321	15	29176570	29420518	1108	67	136349	2.4227	0.0077038
6499	6	31891581	31947532	251	59	136349	2.4225	0.0077069
57666	12	133032041	133171774	795	67	136349	2.4224	0.0077093
5702	11	47430320	47483024	224	35	136349	2.4193	0.0077751
56106	5	140757743	140902546	674	62	136349	2.4172	0.0078195
64794	9	135458384	135580788	546	56	136349	2.417	0.0078251
27156	22	23391593	23530807	606	50	136349	2.4133	0.0079043
5367	12	102580237	102626614	159	31	136349	2.4122	0.0079278
629	6	31878721	31929861	214	52	136349	2.4117	0.007939
57406	3	58188233	58290463	521	43	136349	2.4097	0.0079832
11119	6	26367465	26425444	439	40	136349	2.4096	0.0079853
164684	22	42356607	42438935	362	40	136349	2.4096	0.0079859
147744	19	55853204	55899612	234	61	136349	2.4093	0.0079911
51398	19	12768881	12815465	162	33	136349	2.4072	0.0080378
283284	11	18715852	18782777	305	61	136349	2.4069	0.0080452
7936	6	31909864	31961864	184	54	136349	2.4068	0.0080476
5460	6	31122114	31173451	689	44	136349	2.4066	0.0080503
4627	22	36667323	36819107	871	76	136349	2.4058	0.0080688
80227	11	73552744	73648781	474	37	136349	2.4044	0.0081001
51141	2	118811033	118877604	307	52	136349	2.4003	0.0081905
84261	19	12789730	12842649	193	24	136349	2.3989	0.0082226
25798	7	97875972	97962972	386	28	136349	2.3986	0.0082292
284418	19	55856276	55909620	300	56	136349	2.3985	0.0082307
50512	3	127313002	127401653	317	51	136349	2.3974	0.0082568
5629	1	214126278	214224853	415	70	136349	2.3926	0.0083644
64600	1	20430823	20486879	239	79	136349	2.3917	0.0083856
137886	8	59288823	59374060	378	55	136349	2.3909	0.0084045
83893	3	172597147	172894058	1199	78	136349	2.3845	0.0085521
26025	5	140775158	140902546	572	53	136349	2.3837	0.00857
26354	3	52684936	52738513	223	38	136349	2.3816	0.008618
4301	6	168192602	168382703	890	44	136349	2.3769	0.0087304
84552	18	77905115	78040397	430	45	136349	2.3765	0.0087379
1725	19	12776531	12827701	192	25	136349	2.3758	0.0087563
728819	2	43892292	43938461	283	37	136349	2.3731	0.0088203
56100	5	140752588	140902546	700	59	136349	2.3726	0.0088306
285761	6	117768803	117901021	634	55	136349	2.3708	0.0088737
133491	5	173381162	173443143	343	46	136349	2.3708	0.0088745
799	7	93043799	93239042	799	67	136349	2.3708	0.0088757
8641	5	140732452	140902546	781	58	136349	2.3672	0.0089628
203245	9	130813512	130864600	188	14	136349	2.3669	0.0089689
30000	19	12800008	12869838	222	34	136349	2.3642	0.0090346
1811	7	107395912	107478678	414	66	136349	2.3637	0.0090471
56108	5	140727467	140902546	808	60	136349	2.3606	0.0091217
10052	17	42865816	42943179	300	45	136349	2.3601	0.0091361
8399	16	14756405	14823526	49	19	136349	2.3536	0.0092956
7321	10	60059739	60140513	317	42	136349	2.353	0.0093102
10658	11	47477489	47609792	451	36	136349	2.351	0.0093616
9761	12	121089949	121149667	280	40	136349	2.35	0.0093868
64943	3	52548385	52604093	238	44	136349	2.3498	0.0093915
101060581	10	48891094	48959065	1	1	136349	2.3498	0.009392
2275	1	38452439	38506199	190	72	136349	2.3493	0.0094043
85376	22	20445991	20496786	3	2	136349	2.3482	0.0094311
399888	11	47573230	47620746	159	26	136349	2.3463	0.0094797
339263	17	21333211	21489941	557	62	136349	2.3457	0.0094946
10446	1	204576298	204689597	601	82	136349	2.3455	0.0095008
56101	5	140742695	140902546	738	60	136349	2.3432	0.0095587
6147	17	27012000	27061374	109	34	136349	2.3432	0.0095597
7694	19	58535607	58591123	256	43	136349	2.3425	0.0095773
22863	14	55823109	55913576	501	38	136349	2.3401	0.0096382
26986	8	101705144	101769969	272	30	136349	2.3398	0.0096467
55010	12	102478956	102601298	461	52	136349	2.3391	0.0096662
56105	5	140765537	140902546	629	54	136349	2.337	0.0097187
125965	19	55851070	55901182	260	52	136349	2.3364	0.0097351
4185	17	42801405	42869214	229	48	136349	2.333	0.009823
6742	7	141403121	141460288	226	31	136349	2.3291	0.0099257
57478	16	23062727	23195591	605	44	136349	2.3291	0.0099259
3696	7	20335345	20465382	646	60	136349	2.3273	0.0099752
8233	X	15773574	15851383	133	17	136349	2.3235	0.010075
717	6	31830562	31923449	433	72	136349	2.3227	0.010099
64928	6	44071372	44130191	284	31	136349	2.3196	0.01018
8553	3	4986097	5036866	265	41	136349	2.3187	0.010205
10200	16	82171767	82238829	606	36	136349	2.3182	0.010221
51287	11	73573712	73622890	242	40	136349	2.3163	0.010271
7268	1	55146495	55218330	448	43	136349	2.3161	0.010276
8192	19	6326463	6378915	410	28	136349	2.3156	0.010289
51654	20	31936645	32024375	271	38	136349	2.3146	0.010318
154141	6	20089915	20247695	865	141	136349	2.3127	0.01037
10481	17	46792125	46841111	182	54	136349	2.308	0.010501
2643	14	55298723	55404603	506	41	136349	2.3075	0.010514
1954	19	42794730	42892921	289	30	136349	2.3071	0.010525
23247	16	27526441	27801692	740	62	136349	2.3063	0.010547
23196	9	96179173	96338397	784	46	136349	2.3061	0.010552
56110	5	140708729	140902546	878	63	136349	2.3044	0.010601
55362	6	44059599	44133256	357	38	136349	2.3043	0.010604
54069	21	33630530	33686376	198	57	136349	2.3041	0.010607
56103	5	140704409	140902546	894	65	136349	2.3006	0.010708
359	12	50309524	50362664	260	62	136349	2.2998	0.01073
374969	1	43262723	43318059	217	54	136349	2.2968	0.010815
542767	13	24428028	24476242	226	27	136349	2.2953	0.010858
23279	11	47789670	47905057	454	36	136349	2.2943	0.010886
4904	1	43113060	43178024	216	41	136349	2.2932	0.01092
387680	10	51792610	51903269	155	19	136349	2.2897	0.01102
84105	5	134205810	134308336	286	39	136349	2.2895	0.011027
56109	5	140714811	140902546	856	61	136349	2.2888	0.011047
119764	11	48231656	48277567	237	30	136349	2.2868	0.011105
51751	17	42888721	42937848	188	42	136349	2.2849	0.011158
100133053	X	145856302	145901929	78	15	136349	2.2829	0.011217
912	1	158112828	158166217	236	38	136349	2.2812	0.01127
6045	1	184979482	185081740	371	44	136349	2.278	0.011362
1565	22	42512501	42561883	301	38	136349	2.2778	0.011368
170506	3	153983452	154077286	285	38	136349	2.2745	0.011467
56102	5	140714962	140902546	855	61	136349	2.2743	0.011473
116064	3	120033576	120103186	293	34	136349	2.2742	0.011477
5089	6	32142510	32192963	291	47	136349	2.2734	0.0115
84366	17	46789081	46834882	164	49	136349	2.2692	0.011627
28972	3	52704792	52752198	192	33	136349	2.2684	0.011653
30012	5	170701288	170749138	158	33	136349	2.2676	0.011678
728621	1	42965560	43130335	727	40	136349	2.2672	0.011689
1211	9	36155853	36222059	289	41	136349	2.2659	0.01173
55890	17	72392480	72457797	325	46	136349	2.2651	0.011753
259	9	116812407	116875752	388	53	136349	2.2642	0.01178
79863	18	77759346	77820652	279	21	136349	2.2616	0.011861
5441	11	829721	877529	209	33	136349	2.259	0.011941
3105	6	29875247	29923661	761	32	136349	2.2574	0.011993
388564	19	55880612	55930627	294	52	136349	2.2567	0.012012
27123	4	107832959	107992453	644	85	136349	2.2539	0.012102
7106	11	807824	877116	316	48	136349	2.2538	0.012106
402778	11	1743640	1806824	326	44	136349	2.2523	0.012153
56113	5	140683354	140902546	1003	77	136349	2.2517	0.012171
79841	11	47671143	47771928	384	37	136349	2.2479	0.012293
54916	14	57011509	57126233	646	67	136349	2.2477	0.012297
391191	1	248093634	248139641	287	22	136349	2.2461	0.012347
79858	3	130710694	131079309	1505	74	136349	2.245	0.012383
130271	2	43829439	44005126	1034	74	136349	2.2413	0.012503
696	6	26465577	26520653	268	38	136349	2.2403	0.012535
399726	10	21773421	21821213	107	42	136349	2.24	0.012545
80321	3	138203186	138348187	487	42	136349	2.2399	0.01255
79023	12	102457967	102549025	354	49	136349	2.2397	0.012556
51540	2	238934565	239018054	398	31	136349	2.2394	0.012566
177	6	32138745	32187099	238	51	136349	2.2365	0.01266
56112	5	140688601	140902546	979	73	136349	2.2362	0.012671
440498	18	77689582	77740822	216	37	136349	2.2347	0.012719
5098	5	140820569	140902546	367	55	136349	2.2341	0.012738
344758	3	154045461	154182504	495	54	136349	2.2306	0.012853
57120	6	117871432	117958705	313	34	136349	2.2265	0.01299
1797	6	31927588	31975032	112	41	136349	2.2263	0.012998
56097	5	140833808	140902546	306	48	136349	2.2262	0.012999
55971	7	97910962	98065427	611	53	136349	2.2262	0.013001
22955	1	41482871	41742815	937	46	136349	2.2256	0.013019
10919	6	31837536	31900464	289	54	136349	2.2254	0.013029
115201	X	107299899	107407901	119	11	136349	2.2251	0.013036
27006	19	604901	653824	394	70	136349	2.2249	0.013045
7392	19	35724896	35780724	262	31	136349	2.2228	0.013114
25832	1	147993031	148060865	1	1	136349	2.2209	0.01318
79820	14	92036728	92233413	918	80	136349	2.2178	0.013284
114625	1	43247776	43320660	275	45	136349	2.2161	0.013343
390113	11	48250413	48296330	263	22	136349	2.2133	0.01344
55813	17	30180190	30263729	353	36	136349	2.2132	0.013443
1844	2	96798908	96846206	124	48	136349	2.2125	0.013465
431705	2	96779589	96839175	156	45	136349	2.2115	0.013502
84515	20	5896298	5985852	527	47	136349	2.2107	0.013527
23327	18	55676580	56078772	2120	177	136349	2.2105	0.013534
2975	16	27461934	27596251	350	41	136349	2.2099	0.013556
145258	14	95224560	95271499	200	63	136349	2.2088	0.013594
80162	11	253480	307511	342	68	136349	2.2088	0.013594
57817	19	35738410	35786046	212	39	136349	2.2075	0.013638
3992	11	61557097	61619529	216	39	136349	2.2063	0.01368
26094	14	73358040	73438825	478	51	136349	2.2054	0.013714
881	9	36130990	36181331	266	45	136349	2.2047	0.013736
23765	22	17530849	17606584	369	70	136349	2.2039	0.013765
49854	21	43396940	43465496	432	87	136349	2.1992	0.01393
84696	2	27311632	27363680	181	50	136349	2.199	0.013939
4790	4	103387486	103548459	708	47	136349	2.1978	0.013983
56114	5	140674388	140902546	1052	71	136349	2.1952	0.014073
56104	5	140694828	140902546	945	67	136349	2.1943	0.014106
3092	7	75152619	75403290	1218	118	136349	2.1939	0.01412
51019	12	102396717	102490902	309	45	136349	2.1939	0.014121
284546	1	51407129	51623754	792	70	136349	2.1936	0.014132
23017	12	50250679	50332760	410	74	136349	2.1918	0.014196
284338	19	42771284	42824973	127	30	136349	2.1898	0.014269
56111	5	140699768	140902546	918	62	136349	2.1874	0.014358
53637	19	10613418	10663668	262	48	136349	2.1854	0.01443
11182	9	136326216	136379276	286	51	136349	2.1801	0.014623
23025	19	17702137	17834123	753	126	136349	2.1796	0.014643
9887	1	183406506	183533328	353	66	136349	2.1795	0.014649
147687	19	58407142	58462978	218	43	136349	2.1783	0.014692
79637	17	73071047	73136360	333	45	136349	2.178	0.014704
5980	6	111610234	111839421	772	48	136349	2.1767	0.014752
3996	17	18093907	18158189	308	38	136349	2.1764	0.014763
5716	X	107317435	107369874	46	7	136349	2.176	0.014776
154807	7	65303257	65434545	420	34	136349	2.1759	0.01478
84140	2	62041983	62116278	318	32	136349	2.175	0.014814
26301	9	136018335	136074320	385	71	136349	2.1735	0.014871
84915	12	110117187	110218312	457	66	136349	2.1698	0.015013
1021	7	92224235	92500941	693	102	136349	2.1688	0.015047
81550	13	60935591	61158013	918	59	136349	2.1665	0.015136
4081	13	36037926	36087786	187	41	136349	2.1659	0.01516
463	16	72806784	73127534	1714	169	136349	2.1652	0.015188
5244	7	87021361	87140019	478	43	136349	2.1616	0.015323
10669	2	27312159	27376995	225	55	136349	2.1556	0.015558
720	6	31914834	31980457	176	55	136349	2.1552	0.015572
64901	5	170253880	170737454	1800	52	136349	2.1546	0.015598
147949	19	56880383	56946400	276	52	136349	2.1536	0.015634
80863	6	32106140	32154720	214	55	136349	2.1526	0.015673
163223	19	22351903	22414753	287	19	136349	2.1522	0.015693
9754	X	67832511	67955684	157	32	136349	2.1521	0.015696
3383	19	10345707	10407291	250	71	136349	2.152	0.015698
55667	9	19195763	19384137	818	47	136349	2.1504	0.015761
200172	1	41471269	41524116	243	46	136349	2.1496	0.015792
119765	11	48203362	48249291	226	30	136349	2.1466	0.015913
7738	6	27408521	27475897	340	37	136349	2.1453	0.015964
79139	8	124015404	124089663	305	59	136349	2.1433	0.016044
2990	7	65415671	65482301	244	33	136349	2.1423	0.016083
200958	3	195381293	195477004	107	30	136349	2.1407	0.016151
25897	8	101259285	101383446	489	48	136349	2.1401	0.016173
26659	19	14927139	14974276	306	55	136349	2.1399	0.016181
221527	6	31857394	31904769	196	59	136349	2.1393	0.016204
10036	19	4367660	4453394	353	40	136349	2.1383	0.016245
642778	16	14767835	14830195	22	11	136349	2.1371	0.016295
8829	10	33456419	33658833	1089	95	136349	2.1369	0.016302
136242	7	141526078	141576332	238	26	136349	2.1361	0.016335
54823	1	185091155	185270913	684	48	136349	2.134	0.016422
2237	11	61525109	61574716	157	45	136349	2.1337	0.016432
28990	3	130722721	130780698	227	42	136349	2.1325	0.016482
3752	1	112308444	112567147	1222	166	136349	2.1324	0.016487
4993	16	3370889	3416924	278	42	136349	2.1316	0.016521
9826	1	156894632	157050512	660	46	136349	2.1309	0.01655
89891	9	131385940	131454129	194	39	136349	2.1301	0.016583
3840	3	160202783	160318376	397	51	136349	2.1291	0.016625
63940	6	32148543	32198300	333	56	136349	2.1285	0.01665
101927160	7	75690726	75736711	167	26	136349	2.1251	0.016789
9121	17	73048822	73112257	343	41	136349	2.1221	0.016917
10912	9	92184913	92231470	299	31	136349	2.121	0.01696
9478	12	121043422	121115129	366	51	136349	2.1196	0.017021
79002	19	12831454	12880529	131	58	136349	2.1148	0.017222
10228	1	180932164	181027074	369	55	136349	2.1148	0.017223
4675	X	92915925	92963682	59	15	136349	2.1143	0.017245
84225	17	4608059	4659414	328	69	136349	2.1135	0.017279
400713	19	52838170	52899048	362	45	136349	2.1126	0.017317
6386	8	59430566	59505419	321	31	136349	2.1119	0.017347
100131439	17	72566111	72623370	307	34	136349	2.1085	0.017494
80024	12	113726571	113807934	372	50	136349	2.1063	0.01759
10665	6	32250475	32374705	1682	50	136349	2.1051	0.017642
56246	21	33629124	33697095	260	48	136349	2.1031	0.017727
9293	1	174382212	174428683	162	34	136349	2.0991	0.017903
5050	19	42791185	42841952	123	32	136349	2.0989	0.017912
79770	5	134174427	134247323	211	57	136349	2.0964	0.018022
153396	5	87475450	87599665	435	52	136349	2.0962	0.018031
11022	1	151732741	151798052	253	37	136349	2.0957	0.018054
916	11	118140295	118196890	247	26	136349	2.0956	0.01806
9929	22	39071548	39132423	225	34	136349	2.0949	0.01809
56098	5	140829741	140902546	321	42	136349	2.0944	0.018114
11314	17	72427509	72490937	366	58	136349	2.0909	0.018268
639	6	106499195	106567814	235	56	136349	2.0906	0.018283
4504	16	56588267	56635000	290	54	136349	2.088	0.018398
266747	22	23998048	24051444	271	27	136349	2.0869	0.018448
100271849	19	19246376	19316098	355	36	136349	2.0837	0.018596
4207	19	19246376	19338400	425	49	136349	2.0826	0.018645
51617	5	173437607	173546182	459	48	136349	2.0824	0.018654
125981	19	6296510	6368640	525	40	136349	2.0812	0.018707
2187	X	14851529	14926184	90	15	136349	2.0769	0.018907
79650	16	57998450	58065527	307	45	136349	2.0766	0.01892
11152	X	48922092	48993059	33	15	136349	2.0762	0.018938
440193	14	91727667	91919188	929	116	136349	2.0754	0.018976
7001	19	12897634	12947724	194	29	136349	2.0728	0.019095
133308	4	103936647	104033480	331	58	136349	2.0685	0.019295
51601	2	99736418	99789620	192	23	136349	2.0666	0.019384
5813	5	139458708	139509001	127	36	136349	2.0658	0.019421
7335	20	48687661	48767496	298	43	136349	2.0649	0.019465
10535	19	12877863	12934462	223	38	136349	2.0643	0.019493
5913	11	47449308	47505730	216	37	136349	2.063	0.019555
5955	15	77188962	77252601	189	47	136349	2.0612	0.01964
10484	14	39491123	39607447	416	41	136349	2.0612	0.019641
837	11	104803594	104874325	379	38	136349	2.0611	0.019645
8439	8	59486063	59607404	547	64	136349	2.0606	0.019671
55027	16	50064881	50149392	390	31	136349	2.0596	0.019717
998	1	22344120	22429439	422	43	136349	2.0593	0.019734
2802	12	133335495	133440659	534	50	136349	2.0588	0.019755
5698	6	32786927	32837628	557	56	136349	2.0586	0.019764
11144	22	38904954	39001201	303	54	136349	2.0581	0.019791
9567	22	39066733	39139592	276	29	136349	2.058	0.019794
11093	9	136244459	136334525	531	45	136349	2.0549	0.019943
123099	14	100602753	100661012	240	52	136349	2.0545	0.019963
7594	19	21977751	22069870	434	65	136349	2.0539	0.01999
100463289	10	57323750	57370488	169	29	136349	2.0539	0.019992
10660	10	102976733	103024954	162	47	136349	2.0525	0.020063
79657	12	48045715	48134844	456	47	136349	2.052	0.020086
10554	6	32125983	32180888	254	43	136349	2.0514	0.020112
54535	6	31100216	31161015	801	48	136349	2.048	0.020281
1031	1	51399367	51450309	151	44	136349	2.0444	0.020457
150590	2	99723185	99777950	215	26	136349	2.043	0.020529
80335	3	52278438	52347659	228	44	136349	2.0426	0.020545
9575	4	56284068	56448076	761	24	136349	2.0414	0.020606
401474	8	119191694	119669184	2139	166	136349	2.0414	0.020607
63950	1	50873223	50924119	152	38	136349	2.0412	0.020613
84547	6	28214314	28280326	298	49	136349	2.0408	0.020636
84971	19	10619570	10674099	292	42	136349	2.0391	0.020721
10352	1	119563839	119718404	621	46	136349	2.0386	0.020747
51263	2	99762542	99826020	236	30	136349	2.0378	0.020785
5224	7	44092326	44140186	224	42	136349	2.0378	0.020786
57418	19	949328	1004569	411	57	136349	2.036	0.020875
155061	7	149159884	149229928	286	44	136349	2.0355	0.020901
2037	6	131150487	131419462	1301	56	136349	2.035	0.020924
118813	10	99461878	99530664	343	41	136349	2.0333	0.02101
64411	5	141022968	141096800	405	88	136349	2.0332	0.021015
2587	18	74927008	74992098	450	55	136349	2.0329	0.021031
132158	3	52286836	52339272	179	39	136349	2.032	0.021079
729587	1	17050447	17095956	2	1	136349	2.0317	0.021093
57189	7	141346528	141436953	318	44	136349	2.0308	0.021139
255027	16	15454611	15513543	138	36	136349	2.0302	0.021168
4066	19	13198002	13248974	171	66	136349	2.0273	0.021316
9329	9	135510728	135575471	304	44	136349	2.027	0.021334
127262	1	3506556	3556695	317	56	136349	2.0264	0.021363
2998	12	21674461	21818722	822	50	136349	2.0245	0.021459
7148	6	31998932	32112151	486	77	136349	2.0235	0.021511
214	3	105050557	105305757	1269	72	136349	2.0229	0.021544
29911	19	12863817	12924248	220	49	136349	2.0226	0.021556
54520	2	118663054	118806739	736	46	136349	2.0215	0.021612
140739	2	238840587	238961423	526	38	136349	2.0192	0.021736
3624	7	41718601	41777706	206	48	136349	2.0191	0.021737
6729	14	35416901	35508773	459	31	136349	2.0188	0.021753
51606	8	54618103	54791099	534	46	136349	2.0155	0.021924
9817	19	10586796	10649054	305	51	136349	2.0155	0.021925
4092	18	46436223	46512081	417	80	136349	2.0128	0.02207
205428	3	143655640	143721210	354	23	136349	2.0107	0.022179
116966	4	176951985	177113979	954	69	136349	2.0101	0.022211
4591	17	57049999	57219266	483	60	136349	2.0094	0.02225
984	1	1561100	1625473	108	23	136349	2.009	0.022267
135114	6	126242861	126311390	206	44	136349	2.0082	0.022313
80851	1	249094645	249155154	241	45	136349	2.0076	0.022346
51537	22	30786611	30835041	196	41	136349	2.0074	0.022352
644591	1	143757144	143802881	1	1	136349	2.0069	0.02238
80736	6	31820969	31881823	279	55	136349	2.0061	0.022422
362	12	50320279	50369465	211	66	136349	2.0046	0.022504
142686	3	57292379	57361753	249	42	136349	2.0036	0.022556
7704	11	113895289	114136702	1144	159	136349	2.0028	0.022599
152007	9	36101730	36173910	328	55	136349	2.0017	0.022658
57109	9	136261182	136318292	381	43	136349	2.001	0.022697
135154	6	71241625	71308606	357	29	136349	2.0007	0.022713
4689	22	37222030	37284059	364	74	136349	2	0.022752
5900	9	135963107	136059607	581	79	136349	1.9983	0.022844
9625	17	79074285	79174877	706	90	136349	1.9977	0.022873
9388	18	47052069	47129278	309	68	136349	1.9974	0.022892
6194	9	19366253	19415272	183	40	136349	1.9965	0.022941
6891	6	32779610	32841547	669	59	136349	1.9959	0.022972
4171	3	127282200	127351279	201	45	136349	1.9945	0.023049
115557	12	57968963	58021028	161	46	136349	1.9936	0.023097
10179	11	114236283	114289636	166	37	136349	1.9923	0.023169
100128731	2	27283340	27329567	140	37	136349	1.9881	0.023403
51657	7	75615610	75712321	391	44	136349	1.9866	0.023486
9415	11	61548675	61644826	403	45	136349	1.9861	0.023513
132789	4	44684190	44763651	323	27	136349	1.982	0.023742
23516	8	22189762	22301642	559	47	136349	1.982	0.023742
2535	17	42599812	42648630	180	58	136349	1.9819	0.023744
5796	6	128279924	128876870	2182	137	136349	1.9815	0.023768
5874	18	52350097	52572747	1012	59	136349	1.9807	0.023814
5164	17	48137101	48198733	292	50	136349	1.9792	0.023898
51233	22	23940639	24009508	421	52	136349	1.9787	0.023924
219557	7	88413420	88460031	230	28	136349	1.9783	0.02395
5737	1	78921728	79016386	560	61	136349	1.9781	0.023958
100289635	12	133488019	133567908	82	22	136349	1.978	0.023965
26270	1	11689150	11744411	265	57	136349	1.9778	0.023978
6523	22	32404019	32519016	546	36	136349	1.9777	0.02398
6130	9	136180069	136228280	295	44	136349	1.9765	0.024049
133022	4	117994710	118041736	209	46	136349	1.9758	0.024091
643355	1	112497593	112551464	239	66	136349	1.9754	0.02411
169436	9	136208284	136281220	417	40	136349	1.974	0.02419
3396	17	72973760	73027356	212	45	136349	1.9718	0.024314
153745	5	156579343	156628279	285	36	136349	1.9703	0.024402
57567	16	58018572	58069551	214	44	136349	1.9698	0.024428
3263	11	6442268	6497254	185	45	136349	1.9688	0.024487
652991	18	44728460	44810554	344	40	136349	1.9686	0.024498
5994	13	37358339	37413740	180	49	136349	1.9672	0.024583
6728	5	112161885	112238776	444	42	136349	1.9666	0.024613
158293	9	96198776	96250874	261	33	136349	1.9661	0.024646
387733	11	288200	334526	248	64	136349	1.9652	0.024697
340547	X	107253160	107332414	114	14	136349	1.9638	0.024774
284339	19	42782477	42839214	138	32	136349	1.9636	0.024788
65005	1	151722119	151771040	177	23	136349	1.9616	0.024905
23779	22	45113438	45268664	1318	149	136349	1.9609	0.024944
3673	5	52250156	52400609	762	46	136349	1.9584	0.025094
5253	9	96303909	96451869	923	56	136349	1.9577	0.025134
54957	16	72108756	72163215	265	31	136349	1.9557	0.025248
23152	19	42753734	42809949	152	30	136349	1.9552	0.02528
284417	19	55813653	55880416	312	56	136349	1.9545	0.025318
348235	17	57177308	57267800	228	52	136349	1.9543	0.025333
25775	22	32319507	32376336	300	44	136349	1.9538	0.025362
4855	6	32152620	32226844	650	68	136349	1.9534	0.025387
800	7	134429164	134665480	1069	97	136349	1.9515	0.025499
100288485	10	37880366	37926859	266	30	136349	1.9508	0.025537
8320	3	27747440	27799206	228	42	136349	1.9506	0.025552
1310	6	70541448	70932157	1756	117	136349	1.9492	0.025633
91010	12	50021724	50136197	448	35	136349	1.9482	0.025694
26525	2	113781215	113832321	322	28	136349	1.9482	0.025697
9317	10	16443942	16565744	713	55	136349	1.9482	0.025697
28988	7	44049239	44111315	205	35	136349	1.9471	0.025759
26664	19	14899943	14981188	487	83	136349	1.9468	0.025782
642968	9	136432141	136509472	429	86	136349	1.9464	0.025801
84890	10	64529516	64578239	183	39	136349	1.9459	0.025835
4191	7	75642182	75706826	271	36	136349	1.9445	0.025916
57579	6	71088107	71280877	956	39	136349	1.9424	0.026044
155051	7	151117056	151172256	290	53	136349	1.9393	0.026235
400986	2	96506914	96693068	253	39	136349	1.939	0.02625
387332	14	55870928	55942263	420	34	136349	1.937	0.02637
1659	17	41526330	41614185	308	29	136349	1.9367	0.026391
3921	3	39413204	39464033	321	33	136349	1.9361	0.026429
8099	12	123735517	123791863	219	28	136349	1.9358	0.026445
10324	2	170331212	170392772	215	48	136349	1.9355	0.026462
51134	12	94692056	94888764	742	71	136349	1.9351	0.026488
91749	6	111545482	111600263	198	48	136349	1.9339	0.026563
203430	X	77901566	77949825	70	14	136349	1.9331	0.026614
84747	12	121113238	121171443	278	35	136349	1.9324	0.026657
94122	X	37830835	37998073	459	35	136349	1.9322	0.026668
101928343	17	72560979	72613730	310	34	136349	1.9321	0.026671
3225	12	54358877	54407121	131	39	136349	1.932	0.02668
224	17	19517064	19590908	334	34	136349	1.9308	0.026752
126070	19	11890099	11956016	270	27	136349	1.9286	0.026891
645922	1	153399471	153447503	189	34	136349	1.9286	0.026891
55184	20	18354011	18482995	631	58	136349	1.9282	0.026917
54494	11	114252170	114306272	199	32	136349	1.9271	0.026986
9032	17	4640187	4696506	324	59	136349	1.9267	0.027008
149499	1	156855400	156912881	252	31	136349	1.9238	0.027189
54991	1	1007198	1086736	415	43	136349	1.9234	0.027216
374383	11	17338279	17408868	277	33	136349	1.9233	0.02722
101927503	11	1014884	1065749	263	36	136349	1.9223	0.027281
100288332	16	15447481	15510344	117	33	136349	1.922	0.027302
153768	5	145128582	145249899	526	63	136349	1.9209	0.027373
79624	6	151738422	151801236	346	35	136349	1.9198	0.027441
347454	X	118857576	118904165	262	22	136349	1.9189	0.027496
91419	12	58300324	58361052	240	32	136349	1.9189	0.0275
55658	19	637526	698313	464	97	136349	1.9183	0.027537
54737	13	20172787	20257599	324	42	136349	1.918	0.027554
6048	6	32111162	32158570	193	49	136349	1.9177	0.027573
8625	19	19268008	19322678	262	35	136349	1.9177	0.027577
137868	8	13937373	15130792	10363	276	136349	1.9165	0.027654
56922	3	182723006	182852373	504	43	136349	1.9161	0.027677
23510	17	73008279	73071981	306	33	136349	1.916	0.027686
8079	12	6847158	6897721	246	48	136349	1.9159	0.02769
22996	1	51742930	51845785	450	57	136349	1.9156	0.027711
55356	1	116484119	116622675	507	47	136349	1.914	0.027808
11086	4	175804509	175909331	644	42	136349	1.9131	0.027871
7114	X	12958226	13005346	108	18	136349	1.9127	0.027893
2695	17	47025918	47080955	220	40	136349	1.9126	0.027901
51118	1	38443384	38500497	209	69	136349	1.9114	0.027975
286676	3	121696170	121776127	261	54	136349	1.9113	0.027986
5816	22	37186745	37250517	321	54	136349	1.9109	0.028008
6836	9	136218325	136279820	361	37	136349	1.9108	0.028013
55621	19	13205714	13262573	182	60	136349	1.9106	0.028028
3902	12	6846670	6897621	246	48	136349	1.9103	0.02805
1009	16	64906794	65195015	1558	75	136349	1.9102	0.028057
7161	1	3534129	3662765	678	114	136349	1.9092	0.028118
85015	6	99870182	99998565	540	44	136349	1.9079	0.028203
93611	1	11679432	11733384	239	60	136349	1.9077	0.028217
901	4	78043357	78101213	249	51	136349	1.9068	0.028272
5984	3	186497681	186559484	266	46	136349	1.906	0.028325
100125288	19	10405479	10455233	241	51	136349	1.9059	0.028332
1645	10	4970454	5030158	351	47	136349	1.9047	0.028409
118812	10	99364310	99428913	261	37	136349	1.9033	0.028499
54583	1	231489497	231595790	561	26	136349	1.9033	0.028499
27068	4	106280234	106430227	858	43	136349	1.9012	0.028636
158747	X	14856527	14950288	108	18	136349	1.9011	0.028645
196403	12	57963110	58013585	154	45	136349	1.9007	0.028671
3795	2	27274611	27333619	173	42	136349	1.8996	0.028744
81855	10	102755996	102810998	225	78	136349	1.8978	0.028861
51340	20	20005005	20071690	315	41	136349	1.8973	0.028892
84795	10	100133322	100209978	530	47	136349	1.8966	0.028938
84458	10	98557017	98734198	489	54	136349	1.8964	0.028956
7298	18	622590	683499	317	48	136349	1.8959	0.028983
112939	19	13193813	13261961	219	73	136349	1.8953	0.029024
7710	19	58198594	58255579	233	45	136349	1.8951	0.02904
90233	19	58158337	58211179	243	43	136349	1.8939	0.029118
6208	5	149812712	149864351	289	39	136349	1.8928	0.029193
84518	19	42881171	42929444	200	30	136349	1.8925	0.029211
84070	12	49966658	50034433	227	37	136349	1.8922	0.029235
147948	19	56876595	56939970	282	49	136349	1.8912	0.0293
160428	12	105403562	105513341	583	53	136349	1.8906	0.029341
51162	9	139518308	139577130	324	48	136349	1.8896	0.029404
137075	8	8524666	8571617	345	36	136349	1.8889	0.02945
84266	19	6337444	6385261	345	30	136349	1.8878	0.029524
4099	19	35747989	35814710	294	57	136349	1.8876	0.029541
10810	13	27096840	27273082	900	51	136349	1.8876	0.029542
267020	22	43025809	43071607	246	30	136349	1.8867	0.029601
6955	14	22055057	23031075	6530	305	136349	1.8859	0.029656
83742	10	99438465	99487909	257	46	136349	1.8859	0.029657
125972	19	16579767	16642015	260	35	136349	1.884	0.029785
2981	1	42584092	42631495	188	36	136349	1.8835	0.029819
644150	7	29811170	29966682	846	64	136349	1.8808	0.029998
440957	3	52535002	52584586	218	46	136349	1.8808	0.030002
3726	19	12867310	12914125	153	44	136349	1.8804	0.030028
51279	12	7236000	7296869	236	50	136349	1.8799	0.030057
7905	5	112202081	112293339	534	40	136349	1.8795	0.030086
8916	4	89478574	89639693	618	45	136349	1.8787	0.030145
6455	19	4350364	4435565	333	42	136349	1.8783	0.030171
10458	17	78973944	79101232	924	115	136349	1.8774	0.03023
6820	19	49020429	49112684	560	73	136349	1.8772	0.030248
25851	7	97834755	97916563	380	43	136349	1.8761	0.030322
8543	1	87759151	87824606	329	60	136349	1.8741	0.030459
5291	3	138361540	138588780	844	47	136349	1.8738	0.030477
115106	18	43649298	43718299	389	36	136349	1.8718	0.030617
3455	21	34567231	34646831	403	48	136349	1.8714	0.030644
8148	17	34101459	34184246	272	36	136349	1.8698	0.030754
158358	9	5909008	6043479	597	44	136349	1.8697	0.030762
819	5	134039170	134097850	174	42	136349	1.8696	0.030771
7203	1	156268752	156343206	234	34	136349	1.8683	0.030862
340485	9	19373925	19462618	389	59	136349	1.8676	0.03091
23396	19	3620179	3735484	506	73	136349	1.8664	0.030992
6559	16	56864119	56959762	536	73	136349	1.8659	0.031026
3361	7	154827034	154889102	447	41	136349	1.8653	0.031072
6565	3	121578171	121673034	382	23	136349	1.865	0.031092
64216	1	246693863	246764565	390	56	136349	1.8634	0.031201
3628	2	191173196	191246391	267	25	136349	1.8627	0.03125
79148	17	34073316	34157711	303	32	136349	1.8626	0.031257
80129	6	151780175	151952328	1088	82	136349	1.8622	0.031285
129531	2	99775726	99832524	197	30	136349	1.8622	0.031288
391104	1	156258415	156304428	161	22	136349	1.8613	0.031353
66035	22	24164059	24237738	479	70	136349	1.8613	0.031354
79019	22	42324531	42378155	244	42	136349	1.8604	0.031418
151	2	96768623	96817281	126	33	136349	1.8597	0.031463
3699	3	52793784	52853025	299	36	136349	1.8595	0.031476
128229	1	156272105	156326786	164	22	136349	1.8595	0.031478
10274	3	136045077	136506245	1785	43	136349	1.8579	0.031594
6720	17	17704663	17775331	283	39	136349	1.8566	0.031684
2853	6	167560360	167606319	182	42	136349	1.8558	0.031743
2553	15	50559389	50682605	435	32	136349	1.8544	0.031844
6210	16	18784277	18836656	136	22	136349	1.8543	0.031845
3224	12	54367890	54416547	115	37	136349	1.8534	0.031911
112770	1	156252478	156300480	168	22	136349	1.8527	0.031963
55796	X	131493342	131659063	123	27	136349	1.8525	0.031974
710	11	57330027	57392326	209	41	136349	1.8525	0.031975
5156	4	55060264	55174412	416	41	136349	1.851	0.032087
23325	12	105466492	105572912	447	39	136349	1.8505	0.032122
27334	X	78165829	78229224	98	24	136349	1.8504	0.032129
49855	15	76630526	77232796	1875	47	136349	1.85	0.032154
6837	9	136197751	136250011	263	36	136349	1.8492	0.032217
11117	2	27266435	27319271	151	37	136349	1.849	0.032229
10445	12	49942077	49996928	198	32	136349	1.8487	0.032248
29923	7	128060884	128108472	209	42	136349	1.8482	0.032288
91074	10	37379785	37531495	509	63	136349	1.8478	0.032317
129684	2	124747864	125682954	4495	207	136349	1.8472	0.032363
1964	X	20132636	20194966	55	12	136349	1.8471	0.03237
1977	4	99789607	99886786	386	37	136349	1.8468	0.032385
9673	1	156128728	156192587	223	43	136349	1.8466	0.0324
100527963	1	156147779	156223123	286	37	136349	1.8465	0.032413
79894	1	249097409	249153716	220	42	136349	1.8442	0.032577
5763	12	6840255	6890118	246	42	136349	1.8433	0.032641
23154	1	35988311	36042380	138	35	136349	1.8427	0.032683
26211	7	143622020	143668108	218	26	136349	1.8421	0.032728
6835	9	136188421	136238041	282	35	136349	1.8414	0.03278
57616	19	31755851	31875190	455	82	136349	1.8403	0.032859
51684	10	104228719	104403214	600	30	136349	1.8403	0.032865
64094	6	168806831	169078674	1624	141	136349	1.8399	0.032891
283677	15	73700499	73862354	596	49	136349	1.8396	0.032911
3753	21	35780910	35919573	764	91	136349	1.839	0.032955
79605	1	230447392	230596674	819	91	136349	1.837	0.033102
3134	6	29656117	29705073	671	33	136349	1.835	0.033253
51533	3	52409577	52467657	193	46	136349	1.8343	0.033308
55527	19	4756728	4805571	224	39	136349	1.8342	0.03331
4353	17	56337217	56393296	228	45	136349	1.8296	0.033657
79847	10	104186149	104249546	252	52	136349	1.8293	0.033677
196463	12	113761371	113837458	303	43	136349	1.829	0.033697
51088	4	39011308	39137853	543	30	136349	1.829	0.033699
6830	17	26954221	27039255	200	72	136349	1.8285	0.033738
6838	9	136187543	136238047	287	35	136349	1.8285	0.03374
149371	1	231458482	231508578	200	28	136349	1.8284	0.033743
7350	4	141471014	141524989	203	37	136349	1.8281	0.033767
10385	6	26348111	26405102	444	39	136349	1.8272	0.033837
10476	17	73024955	73078074	254	34	136349	1.8245	0.034038
10602	2	37859025	37934678	456	64	136349	1.8243	0.034057
322	11	6406355	6475644	258	62	136349	1.8241	0.034072
11255	20	60780017	60830323	273	62	136349	1.824	0.034073
35	12	121128544	121187811	302	35	136349	1.8228	0.034165
4714	10	102273497	102324640	196	19	136349	1.8223	0.034204
150921	2	27336835	27386402	178	48	136349	1.8214	0.034272
6940	5	178128522	178192703	347	42	136349	1.8212	0.034287
388849	22	20125602	20173748	287	40	136349	1.8211	0.034298
56121	5	140590147	140637802	259	39	136349	1.8202	0.034366
80196	12	121802886	121872155	352	50	136349	1.8199	0.034388
55069	7	66351203	66433538	339	34	136349	1.8199	0.034389
1258	16	57906244	58040020	741	120	136349	1.8188	0.034473
727910	17	1596084	1648662	206	45	136349	1.8179	0.034543
139760	X	129508319	129554511	51	10	136349	1.8169	0.034617
10342	3	100393128	100477811	555	31	136349	1.8169	0.034619
55198	12	105557075	105665008	524	38	136349	1.8164	0.034655
127731	1	20582412	20691662	616	65	136349	1.8162	0.034668
57474	19	12676920	12756623	300	29	136349	1.8159	0.034692
3675	17	48098340	48177849	407	70	136349	1.8158	0.034701
9256	17	56368588	56441152	317	56	136349	1.8154	0.034734
5366	18	57532153	57581538	232	42	136349	1.8153	0.03474
9785	16	72092615	72156811	319	42	136349	1.8151	0.034756
25766	12	49982197	50048452	211	40	136349	1.815	0.034765
27086	3	70993865	71668140	2545	191	136349	1.8137	0.034861
55132	4	128947421	129154086	681	36	136349	1.8136	0.034873
11243	1	156147779	156219868	279	35	136349	1.8126	0.034945
3362	1	19956780	20016055	293	48	136349	1.8122	0.034976
1465	1	201442658	201511387	460	49	136349	1.8093	0.035205
117153	14	39668125	39732575	268	35	136349	1.8088	0.035239
206338	5	115263151	115373303	834	70	136349	1.8084	0.035271
58191	17	4626828	4678223	307	69	136349	1.8076	0.035336
5428	15	89849536	89913026	391	59	136349	1.8075	0.035346
55124	8	22097810	22225560	543	33	136349	1.8072	0.035368
84167	19	16572187	16642180	294	39	136349	1.8069	0.035385
55662	10	102260641	102323681	239	22	136349	1.8059	0.035467
348938	5	156852027	156911730	273	30	136349	1.8049	0.035543
2542	11	118885061	118936616	260	45	136349	1.8048	0.035551
127254	1	75023795	75174422	566	70	136349	1.8037	0.035637
2561	5	160705426	161010130	1274	99	136349	1.8025	0.03573
7571	16	71471500	71531295	231	51	136349	1.8014	0.035818
23204	16	18792991	18847894	134	21	136349	1.8009	0.035857
51222	14	21548205	21607863	262	57	136349	1.8006	0.035884
9585	10	91426264	91544700	581	33	136349	1.7999	0.035941
56913	7	7187178	7298282	867	50	136349	1.7997	0.035953
23413	9	132899857	133009583	680	86	136349	1.7997	0.035954
343035	1	211639864	211701259	397	44	136349	1.7994	0.035976
65220	1	1672671	1746508	223	42	136349	1.7988	0.036027
100287294	7	56981848	57047060	9	4	136349	1.7981	0.036082
6900	1	204977340	205057173	421	73	136349	1.7972	0.036155
78994	16	30627038	30677734	118	31	136349	1.796	0.036247
85379	22	25313676	25603415	1200	123	136349	1.796	0.036249
26060	3	57226765	57317499	274	38	136349	1.796	0.036251
80319	4	105379463	105451058	224	56	136349	1.7959	0.036254
23368	14	104190088	104350116	635	42	136349	1.7952	0.036311
64708	2	232611388	232683958	273	35	136349	1.7935	0.036447
283987	17	72936837	73003900	263	59	136349	1.7935	0.036448
11344	3	52252626	52308183	195	43	136349	1.7932	0.036473
30850	17	72948727	73011895	235	60	136349	1.7924	0.036536
498	18	43654110	43719199	369	36	136349	1.7911	0.036642
10121	10	104228986	104297580	273	21	136349	1.7903	0.036706
647589	12	133784898	133847422	190	25	136349	1.7887	0.036834
838	11	104854967	104928895	413	49	136349	1.7881	0.03688
284076	17	46829593	46929469	387	39	136349	1.7879	0.036899
1871	6	20367137	20503945	568	97	136349	1.7868	0.036981
85465	2	26533954	26628759	421	52	136349	1.7865	0.037007
1778	14	102395865	102527135	503	43	136349	1.7864	0.037017
57511	13	40194764	40375802	773	40	136349	1.7842	0.037197
6477	16	48384442	48454229	200	39	136349	1.7834	0.037263
6834	9	136208660	136258361	247	43	136349	1.783	0.037296
208	19	40726224	40826443	399	51	136349	1.7828	0.037308
9148	10	105218735	105362309	622	77	136349	1.7827	0.037317
55005	6	151715897	151808316	513	40	136349	1.7824	0.037342
81890	19	10777112	10834043	213	48	136349	1.7822	0.037356
1820	19	890733	982816	581	97	136349	1.7822	0.037359
50831	7	141428897	141474997	177	22	136349	1.7819	0.037381
388	2	20611835	20659201	248	61	136349	1.7803	0.037512
79946	10	104199594	104246300	196	36	136349	1.7796	0.037568
27338	19	55902650	55954325	227	65	136349	1.7777	0.037728
146909	17	42992079	43060079	312	49	136349	1.7765	0.037821
7009	12	50100293	50168717	355	28	136349	1.7759	0.037875
10413	11	101946151	102114154	747	59	136349	1.7755	0.037909
6810	16	31009416	31061489	126	23	136349	1.7747	0.03797
4543	4	187444809	187511537	424	73	136349	1.7745	0.037987
59336	6	100019650	100073454	252	34	136349	1.7745	0.037987
1509	11	1763982	1820222	288	41	136349	1.773	0.03811
6406	20	43800605	43848414	208	23	136349	1.7729	0.038119
5042	13	25635276	25682705	209	38	136349	1.7726	0.038145
56122	5	140568078	140615860	263	44	136349	1.7725	0.038159
79989	7	138783490	138884550	420	40	136349	1.7723	0.03817
4808	1	116368998	116418747	261	40	136349	1.7722	0.038177
388325	17	5102215	5173997	345	43	136349	1.7718	0.038212
844	1	160125285	160181676	305	78	136349	1.7711	0.038275
79834	15	77390498	77747446	1054	50	136349	1.7709	0.038285
3356	13	47395677	47506211	528	70	136349	1.7706	0.03831
113220	9	116843903	116896600	328	74	136349	1.7702	0.038346
25841	11	34162534	34414555	1334	180	136349	1.7699	0.038375
145567	14	90996932	91317823	1591	137	136349	1.7691	0.03844
256957	17	34171898	34230895	197	26	136349	1.7683	0.038502
163049	19	12686732	12750676	245	34	136349	1.7668	0.038627
284018	17	65977217	66024765	168	30	136349	1.7668	0.03863
114788	8	113225157	114484242	4785	126	136349	1.7667	0.038638
64844	2	160533980	160635084	572	36	136349	1.7661	0.038686
4129	X	43615857	43776721	102	35	136349	1.7645	0.038823
55127	1	236702305	236802841	783	27	136349	1.764	0.038869
3108	6	32906391	32955900	416	47	136349	1.7635	0.03891
151649	3	20011453	20088765	346	40	136349	1.7633	0.038929
4588	11	1002824	1071706	350	44	136349	1.7629	0.03896
81619	10	82179038	82292394	522	46	136349	1.7624	0.038998
51283	16	14691668	14773093	176	42	136349	1.7619	0.03904
6623	10	88682504	88733017	211	44	136349	1.7611	0.039112
55334	14	69830096	69939107	371	38	136349	1.7609	0.039129
25956	10	102236397	102314711	300	26	136349	1.7605	0.039158
6230	11	118876422	118924057	256	37	136349	1.7599	0.039216
5757	2	232538235	232588251	262	36	136349	1.7591	0.03928
26960	13	35481424	36256874	3060	105	136349	1.7588	0.039308
6197	X	20158029	20320523	127	20	136349	1.7584	0.039338
123811	16	15949576	16017510	457	32	136349	1.7567	0.039485
3620	8	39736328	39796309	282	40	136349	1.7565	0.039498
2186	17	65786644	65990494	753	34	136349	1.7551	0.039617
1727	22	43003846	43080405	408	46	136349	1.7547	0.039655
25996	11	114275108	114331001	242	38	136349	1.7546	0.039661
23313	22	45578123	45671650	651	68	136349	1.7545	0.039672
26248	9	114079763	114126952	183	46	136349	1.7519	0.039897
90161	X	131750038	132130423	489	31	136349	1.7508	0.039989
23175	2	11782705	11977535	1056	121	136349	1.7503	0.040032
387522	20	48687661	48805335	493	52	136349	1.7483	0.040202
345651	5	56765843	56813636	239	48	136349	1.7472	0.040303
79635	2	27838408	27886898	195	35	136349	1.7468	0.040332
10495	X	129747355	130072219	192	46	136349	1.7466	0.040357
55361	10	99365443	99446187	339	39	136349	1.746	0.040405
4253	14	39699476	39830397	574	48	136349	1.7459	0.040412
5411	14	39609387	39662422	191	37	136349	1.7454	0.040454
51634	X	129500943	129557317	72	12	136349	1.7438	0.0406
7363	4	70335883	70426732	633	36	136349	1.7437	0.040602
10186	13	39907029	40212356	1635	135	136349	1.7435	0.04062
23498	2	42984229	43054753	380	40	136349	1.7434	0.040629
392843	7	150877960	150927611	240	62	136349	1.7429	0.040674
84290	16	55565584	55611592	183	22	136349	1.7427	0.040697
3357	2	231962944	232024926	151	40	136349	1.7416	0.040787
127544	1	33392050	33465467	247	49	136349	1.7415	0.040796
435	7	65505776	65568330	261	26	136349	1.7415	0.040797
6664	2	5797799	5851517	301	49	136349	1.7415	0.040799
54997	12	117466728	117572251	509	60	136349	1.7397	0.040954
11094	9	136290087	136345909	306	48	136349	1.7388	0.041037
101929163	6	32336234	32383967	863	33	136349	1.7386	0.041049
55030	14	55703021	55830329	628	37	136349	1.7377	0.041131
122553	14	39607015	39674634	256	34	136349	1.7369	0.041199
79818	19	58308450	58361529	260	39	136349	1.7369	0.0412
155184	1	9053359	9121404	336	67	136349	1.7369	0.041205
6598	22	24094150	24186705	673	44	136349	1.7365	0.041241
54361	1	22433798	22505474	414	72	136349	1.7361	0.041273
83447	4	128616555	128705447	257	38	136349	1.7359	0.041287
2077	19	42741717	42794309	146	27	136349	1.7357	0.041305
390205	11	61241272	61288490	235	35	136349	1.7355	0.041328
133015	4	20667036	20739980	353	47	136349	1.7352	0.041349
51400	11	73846936	73975748	542	39	136349	1.733	0.041545
51686	1	151700445	151753806	187	30	136349	1.7321	0.041625
79891	19	58221115	58273995	211	42	136349	1.732	0.041638
79004	10	104173002	104227423	173	60	136349	1.7314	0.041692
6046	6	32901437	32959282	501	52	136349	1.7305	0.041767
284254	18	52223390	52276724	169	33	136349	1.7304	0.041775
50507	11	89047521	89357779	1242	75	136349	1.7298	0.041831
256714	X	20014831	20170114	159	16	136349	1.7292	0.041883
25822	9	34954638	35008430	169	55	136349	1.7275	0.04204
6418	9	131410934	131468675	165	37	136349	1.7268	0.042098
114991	9	116603562	116828875	1061	107	136349	1.7267	0.042113
643246	12	116962186	117024425	307	56	136349	1.7265	0.042128
150248	22	24067622	24118050	283	48	136349	1.726	0.042171
51267	12	10213012	10286655	397	35	136349	1.7245	0.042305
246176	17	34061530	34114897	206	37	136349	1.7236	0.042391
553158	22	45063382	45268664	1664	188	136349	1.723	0.04244
10946	1	38412647	38491019	312	64	136349	1.7209	0.042633
27179	2	113728038	113776221	173	34	136349	1.72	0.042716
84871	1	48988527	50524626	4765	118	136349	1.7195	0.042759
400569	17	4599723	4646902	276	42	136349	1.7186	0.04284
460	1	176816441	177169024	1528	120	136349	1.7176	0.042934
2317	3	57959127	58167982	861	76	136349	1.7175	0.042946
60509	2	27239291	27303490	172	42	136349	1.7171	0.042978
9709	16	56930974	56987793	322	34	136349	1.7168	0.04301
913	1	158288486	158337343	259	40	136349	1.7163	0.043051
910	1	158287740	158336321	262	40	136349	1.7161	0.04307
4289	7	130759855	131191398	1792	165	136349	1.7155	0.043127
347732	5	134268596	134357397	304	48	136349	1.7147	0.043199
51665	2	239300382	239370891	359	32	136349	1.7144	0.043232
494514	18	639620	693340	291	31	136349	1.7138	0.043279
60370	10	99427181	99482015	279	45	136349	1.7138	0.04328
10477	2	181810112	181938154	641	34	136349	1.7138	0.043286
54929	19	19220425	19284310	324	47	136349	1.7136	0.043305
51599	19	35704290	35768867	336	35	136349	1.7129	0.043364
4234	12	58152254	58200914	146	27	136349	1.711	0.043538
339768	2	238973951	239051928	453	51	136349	1.7106	0.043577
9108	8	17144306	17306040	1326	97	136349	1.7106	0.043577
256148	11	48292775	48338704	272	22	136349	1.7099	0.043642
79932	1	35889091	36058037	476	55	136349	1.7095	0.043681
101928675	7	51443716	51490203	235	33	136349	1.7089	0.043731
246721	7	102267195	102347176	42	12	136349	1.7087	0.043757
11230	X	48918818	48966662	19	11	136349	1.7078	0.043835
374739	16	57975339	58032020	269	45	136349	1.7074	0.043875
91647	17	17911334	17977483	207	30	136349	1.7072	0.043896
27032	3	130534327	130745556	824	67	136349	1.7071	0.043898
80758	5	176838796	176893287	160	35	136349	1.7056	0.044039
5733	1	71308036	71548497	1036	70	136349	1.7055	0.044053
53	11	47250853	47305457	224	36	136349	1.7053	0.044066
6674	8	101135263	101264132	506	42	136349	1.7044	0.044155
114883	1	52047546	52264891	701	51	136349	1.7034	0.044245
8487	14	39548488	39616177	267	34	136349	1.7034	0.044249
8110	14	73075561	73395824	1711	137	136349	1.7021	0.044364
4653	1	171594557	171656773	417	51	136349	1.7021	0.044371
89848	5	141008869	141065986	272	58	136349	1.7017	0.044402
9592	19	13226282	13275722	156	37	136349	1.7015	0.044423
26130	9	127989073	128137290	500	58	136349	1.7008	0.044486
124923	17	26924799	26976377	121	63	136349	1.7001	0.044553
223117	7	84614508	84851171	858	88	136349	1.6991	0.044647
6170	X	118910467	118960622	145	15	136349	1.6984	0.044713
5427	14	50100270	50190098	358	41	136349	1.6971	0.044838
7533	22	32305479	32363590	272	57	136349	1.6969	0.044861
8850	3	20046524	20205896	875	68	136349	1.6963	0.044915
9726	16	31050581	31104833	146	27	136349	1.6961	0.044933
909	1	158183119	158238059	323	37	136349	1.696	0.044941
115509	16	30603879	30657096	125	28	136349	1.6957	0.044967
9172	8	1958082	2103380	1635	123	136349	1.6957	0.04497
285381	3	16288568	16341496	237	29	136349	1.695	0.045042
83862	7	75606155	75658992	233	53	136349	1.6943	0.045106
348801	3	100085037	100185170	470	55	136349	1.6941	0.045124
1080	7	117085017	117318719	766	53	136349	1.6939	0.045139
3592	3	159671623	159723806	300	49	136349	1.6936	0.045171
90362	8	58872068	59072277	780	89	136349	1.6931	0.045214
55206	12	123763656	123884756	532	29	136349	1.693	0.045224
1621	9	136466485	136534466	498	99	136349	1.6928	0.04525
51649	17	55906287	55962433	210	57	136349	1.6926	0.045263
54977	3	39389815	39448819	319	41	136349	1.6922	0.045305
2355	2	28580704	28647516	275	53	136349	1.6917	0.045353
90594	19	11924541	11990306	303	30	136349	1.6879	0.045713
79400	15	69187839	69359501	500	64	136349	1.6873	0.045768
159090	X	133893596	133966262	44	21	136349	1.6873	0.04577
79018	17	17907611	17981719	234	33	136349	1.6867	0.045833
201516	19	58145303	58200520	275	25	136349	1.6863	0.045867
133060	4	4180530	4263621	557	48	136349	1.6861	0.045887
283489	13	115044965	115102803	283	39	136349	1.6858	0.045914
5162	3	58403357	58454579	241	30	136349	1.6857	0.04593
2825	2	207030040	207117771	384	46	136349	1.6855	0.045946
131375	3	42428575	42487125	278	46	136349	1.6851	0.045981
400818	1	144776743	144840407	1	1	136349	1.6842	0.04607
114826	17	1672829	1768175	559	40	136349	1.6836	0.046133
64860	X	101819096	101869087	44	14	136349	1.6832	0.046165
58473	11	73322223	73383864	352	43	136349	1.6828	0.04621
728343	X	101605316	101729929	1	1	136349	1.6814	0.04634
10953	20	43560771	43624114	271	57	136349	1.6811	0.046369
100288524	7	295136	344388	319	45	136349	1.6802	0.046456
1959	10	64561756	64613927	237	30	136349	1.6801	0.046465
285343	3	44344574	44460940	375	41	136349	1.68	0.046483
2668	5	37802779	37874782	379	54	136349	1.6794	0.046533
374378	11	11282421	11678561	2767	247	136349	1.6794	0.046537
27177	2	113769668	113845444	531	41	136349	1.6792	0.046559
9202	1	35699444	35897545	572	41	136349	1.6786	0.046614
84636	X	78365512	78440815	168	16	136349	1.6781	0.046662
84752	16	67172005	67219902	127	48	136349	1.6778	0.046696
632	1	156176951	156223123	185	41	136349	1.6775	0.046719
284184	17	79178039	79225098	260	37	136349	1.6769	0.046785
1729	5	140884588	141033622	623	59	136349	1.6768	0.046787
7746	6	28158029	28211265	253	37	136349	1.6767	0.046798
55771	17	57197860	57294070	243	45	136349	1.6757	0.0469
60487	6	126272576	126370422	227	35	136349	1.6756	0.046906
64319	16	30640778	30692131	110	36	136349	1.6754	0.046924
219874	11	123803574	123849545	299	33	136349	1.6741	0.04706
284013	17	4678580	4724729	210	59	136349	1.6739	0.047079
3705	14	93393259	93617263	1129	73	136349	1.6738	0.047085
26762	5	156445989	156521130	438	51	136349	1.6737	0.04709
65012	12	57978693	58029934	166	45	136349	1.6734	0.047127
10974	10	88693188	88740666	198	36	136349	1.6733	0.047131
10514	17	4432191	4493921	431	101	136349	1.6723	0.047232
26148	10	98706041	98755585	105	43	136349	1.6711	0.047349
892	6	99980263	100051849	337	35	136349	1.6707	0.047388
345062	4	152163152	152222719	273	23	136349	1.6707	0.047395
11167	3	120103061	120204918	452	58	136349	1.6704	0.047424
27297	7	65544805	65629555	363	32	136349	1.6703	0.047426
161394	14	77808762	77867587	219	39	136349	1.6702	0.047437
60489	22	39438010	39493748	259	39	136349	1.6698	0.04748
2953	22	24287291	24336106	96	18	136349	1.669	0.047559
4583	11	1039875	1114417	461	59	136349	1.6686	0.047602
22987	5	75343997	75659764	1738	132	136349	1.6683	0.047626
165082	2	26521041	26604685	380	53	136349	1.6675	0.047703
23392	9	114112973	114282025	678	57	136349	1.6668	0.047776
255919	16	50024121	50080999	244	42	136349	1.6666	0.047795
340719	10	120754228	120803854	218	44	136349	1.6661	0.047847
9874	2	171837333	172122824	1092	58	136349	1.6658	0.047877
145270	14	94174644	94289766	593	112	136349	1.6654	0.047913
10736	2	45222324	45271580	276	39	136349	1.6654	0.047918
1616	6	33276335	33325793	222	53	136349	1.6653	0.047927
162963	19	52804498	52880376	414	62	136349	1.6653	0.047928
8682	1	160140125	160195162	239	71	136349	1.6642	0.048041
26251	18	77588668	77669816	362	44	136349	1.6636	0.048092
8717	16	67178088	67228812	140	52	136349	1.6636	0.0481
147686	19	58423252	58481795	265	37	136349	1.6634	0.048118
1306	9	101670995	101843074	893	96	136349	1.6632	0.048137
27022	1	63753730	63800797	205	66	136349	1.6627	0.048183
22994	17	79153393	79231793	494	72	136349	1.6616	0.048295
135948	7	143597326	143643279	203	29	136349	1.6614	0.048314
23503	14	68203237	68318306	547	44	136349	1.6611	0.048344
8996	16	67169400	67219640	137	50	136349	1.6611	0.04835
27238	X	48959022	49015079	28	13	136349	1.661	0.048361
7019	10	60109903	60168990	260	47	136349	1.6599	0.048465
10344	7	75388842	75454064	455	48	136349	1.6595	0.048511
11202	19	51489264	51539958	305	40	136349	1.6586	0.048602
146723	17	72546057	72600348	322	40	136349	1.6584	0.048616
10020	9	36204438	36312053	539	54	136349	1.6583	0.048633
1594	12	58146117	58195976	143	27	136349	1.6581	0.048649
729458	19	7009172	7056494	74	16	136349	1.657	0.04876
57688	5	60593100	60851999	822	67	136349	1.6565	0.048815
56943	8	110311552	110368189	240	51	136349	1.6544	0.04902
2831	8	53817468	53863454	271	28	136349	1.6539	0.049076
119710	11	36581043	36690841	568	32	136349	1.6536	0.049102
84450	2	27770836	27856082	359	38	136349	1.6527	0.0492
3553	2	113577337	113629356	190	44	136349	1.6523	0.049236
5034	17	79791034	79853566	245	31	136349	1.6522	0.04925
7644	19	23530498	23613269	391	25	136349	1.6521	0.049259
5565	1	146616685	146679168	363	23	136349	1.652	0.049264
2066	2	212230442	213438879	6878	268	136349	1.6518	0.049288
389119	3	49805687	49852463	137	34	136349	1.6511	0.049359
134288	5	72429080	72481073	257	34	136349	1.6507	0.0494
387640	10	21792407	21849611	133	50	136349	1.6503	0.049439
353288	17	38912490	38963411	236	57	136349	1.6495	0.049519
5147	2	232587147	232680974	342	36	136349	1.6472	0.049763
3702	5	156572907	156692109	644	70	136349	1.6455	0.049932
2199	3	13538824	13689922	912	124	136349	1.6441	0.050082
5888	15	40952327	41034356	293	28	136349	1.6439	0.050096
57794	19	19377320	19466321	344	40	136349	1.6436	0.050131
6340	16	23159040	23238201	436	42	136349	1.6436	0.050131
5707	2	231886578	232047541	505	50	136349	1.6433	0.050163
29953	12	72631314	73069422	1525	86	136349	1.6431	0.050183
9340	17	9694152	9804269	676	82	136349	1.6421	0.050286
25957	6	99836534	99908263	300	35	136349	1.6409	0.050408
8452	2	225324867	225485114	629	48	136349	1.6405	0.050453
26534	14	22092066	22137998	321	44	136349	1.6405	0.050455
342898	19	39683562	39729906	227	33	136349	1.6401	0.050494
53354	10	91329254	91440329	599	58	136349	1.6401	0.050495
126069	19	11874391	11929470	221	30	136349	1.6389	0.050615
2348	11	71865602	71917367	220	35	136349	1.6378	0.050732
116729	17	79781368	79827926	198	22	136349	1.6374	0.050777
6096	9	77077252	77313534	876	85	136349	1.6372	0.050797
1785	19	10793729	10954169	645	63	136349	1.6346	0.051071
1164	9	91891113	91941618	214	57	136349	1.6345	0.051073
10062	11	47234851	47300584	259	29	136349	1.6343	0.051103
6855	X	49034263	49091661	59	12	136349	1.6337	0.051157
7621	22	24073772	24128279	309	51	136349	1.6334	0.051187
9885	20	60778541	60881269	548	63	136349	1.6334	0.051192
6356	17	32577687	32625199	198	39	136349	1.6319	0.051348
5176	17	1630259	1690859	340	57	136349	1.6296	0.05159
3730	X	8486915	8735227	527	50	136349	1.6289	0.051663
23379	5	5387786	5500347	516	64	136349	1.6287	0.051689
7534	8	101920804	102000717	339	38	136349	1.6283	0.051726
4158	18	13872043	13950535	514	41	136349	1.6281	0.05175
66004	8	143835756	143894640	432	45	136349	1.6281	0.051757
653689	22	24289601	24338416	102	19	136349	1.6276	0.051806
101928726	5	176522822	176583835	242	38	136349	1.6274	0.051824
6608	7	128793713	128863386	290	43	136349	1.6273	0.051841
6354	17	32562235	32609261	203	40	136349	1.6268	0.051885
11281	7	38982609	39514390	2450	124	136349	1.6257	0.052004
131601	3	127281907	127344602	186	42	136349	1.6251	0.052068
6407	20	43815010	43863099	200	28	136349	1.6251	0.05207
5073	16	14519557	14759128	616	56	136349	1.6246	0.052127
6352	17	34188495	34242377	209	21	136349	1.6243	0.052153
28960	11	126138647	126225644	367	48	136349	1.6238	0.052207
516	17	46935148	46983233	173	28	136349	1.6238	0.05221
112755	16	30990577	31056829	165	31	136349	1.6235	0.052245
4060	12	91487232	91540542	249	50	136349	1.6232	0.052272
126375	19	35437078	35490139	296	43	136349	1.6232	0.052277
27023	15	60261421	60308142	195	46	136349	1.6228	0.052315
730130	7	123660970	123708523	201	29	136349	1.6226	0.05234
157769	8	124745679	124837692	370	56	136349	1.6217	0.052431
126868	1	116619376	116687861	298	45	136349	1.6214	0.052468
3109	6	32892406	32943847	422	51	136349	1.6213	0.052471
285368	3	9977226	10029078	166	19	136349	1.6199	0.052622
645432	19	4880449	4937879	261	58	136349	1.6197	0.052652
55534	4	140627545	141110233	1936	225	136349	1.6195	0.052672
1071	16	56960835	57027757	393	72	136349	1.619	0.052723
23271	1	200673686	200839832	659	48	136349	1.6188	0.05275
54768	16	70831287	71299625	747	86	136349	1.6186	0.052768
64110	3	184418155	184464836	230	57	136349	1.618	0.052832
577	6	69310210	70109403	3591	138	136349	1.6175	0.052891
10656	8	136434702	136679068	1071	59	136349	1.6171	0.052925
56413	14	24744357	24791259	180	35	136349	1.6168	0.052957
128989	22	19969554	20063449	529	61	136349	1.6168	0.052965
58495	20	17994796	18074834	446	78	136349	1.6163	0.053015
124997	17	1584817	1651893	286	56	136349	1.6162	0.053028
10677	12	58180415	58245193	215	44	136349	1.6159	0.053063
5266	20	43768540	43815185	196	19	136349	1.6157	0.053085
112812	19	10410887	10462241	235	50	136349	1.6155	0.053105
92999	3	42660176	42719072	226	45	136349	1.6151	0.053141
390892	19	14941760	14987689	312	39	136349	1.6145	0.05321
9135	17	5150558	5299132	748	56	136349	1.6145	0.053213
3232	2	176966669	177053737	285	49	136349	1.6141	0.053255
284428	19	6995594	7043022	153	30	136349	1.6141	0.053257
1730	X	95904650	96865597	1455	57	136349	1.6128	0.053393
2307	20	30422103	30468420	152	39	136349	1.6127	0.053406
342510	17	72596022	72654897	311	45	136349	1.6127	0.053406
84519	12	6737241	6791594	188	50	136349	1.6126	0.053419
3568	3	3098008	3187058	662	131	136349	1.6125	0.05343
348262	17	79770293	79826167	240	27	136349	1.6123	0.053445
9282	X	40498795	40630374	154	19	136349	1.6121	0.053465
25895	12	58131383	58186324	160	33	136349	1.612	0.053478
7328	7	129460572	129627800	862	41	136349	1.6118	0.053507
4656	1	203042257	203090166	174	50	136349	1.6105	0.053645
9879	5	134059461	134176811	356	41	136349	1.6098	0.053716
51702	1	17540593	17620728	529	73	136349	1.6094	0.053763
283578	14	77795102	77878396	299	41	136349	1.6091	0.053798
27341	22	42894341	42950829	290	28	136349	1.6089	0.053819
3981	13	108849790	108905716	220	42	136349	1.6084	0.053878
50485	2	217242137	217357776	547	41	136349	1.608	0.053917
55293	11	18541156	18645293	433	54	136349	1.6073	0.053992
137797	8	143821628	143868952	249	48	136349	1.6069	0.054041
29935	X	96103907	96150466	77	12	136349	1.6067	0.054065
211	3	52197099	52258343	223	53	136349	1.6053	0.054209
100996939	4	89432129	89479952	175	46	136349	1.6053	0.054219
84992	4	89432129	89479952	175	46	136349	1.6053	0.054219
262	6	111100823	111226916	574	40	136349	1.6048	0.054267
10102	12	58141528	58206639	207	38	136349	1.6045	0.054301
5537	9	127898852	127987218	392	34	136349	1.6044	0.054314
7813	1	92964253	93292961	1310	40	136349	1.604	0.054361
55327	11	27505965	27563326	176	37	136349	1.6038	0.054374
57448	2	32546735	32853966	1227	58	136349	1.6038	0.054379
26953	9	6001019	6050640	199	42	136349	1.6034	0.054424
643707	15	84869525	84924120	74	29	136349	1.6027	0.054502
3742	12	4883342	4971093	436	62	136349	1.6019	0.054591
8459	22	26911714	27021089	584	70	136349	1.6014	0.054648
115111	8	92226508	92420378	652	64	136349	1.5999	0.054805
100131094	19	4644294	4695960	227	34	136349	1.5999	0.054816
285525	4	44614354	44688658	476	33	136349	1.5993	0.054877
145748	15	100257610	100308766	346	51	136349	1.5983	0.054992
344901	3	190882039	190993404	697	51	136349	1.5982	0.055004
51095	3	3133600	3200919	577	71	136349	1.598	0.055026
10363	15	77678018	77787945	342	42	136349	1.5973	0.055099
11047	20	60842112	60894206	316	49	136349	1.5959	0.055258
2888	2	165339323	165513360	663	77	136349	1.5956	0.055292
81796	8	70574110	70782299	1006	105	136349	1.5953	0.055327
51350	12	53151939	53206129	307	56	136349	1.5951	0.055344
3838	17	65996848	66052970	237	29	136349	1.5949	0.055369
22879	16	77189821	77243543	333	36	136349	1.5946	0.055399
23090	16	49514515	49926830	1963	192	136349	1.5938	0.055487
221391	6	47714775	47804117	492	59	136349	1.5937	0.055496
22927	9	99177414	99263618	263	26	136349	1.5934	0.055531
977	11	797952	848840	273	38	136349	1.5932	0.055561
11099	14	88922122	89056123	490	54	136349	1.5923	0.055657
431707	1	75559119	75637218	270	49	136349	1.5915	0.055753
2303	16	86565857	86612539	311	42	136349	1.5911	0.05579
30811	21	33210628	33386377	927	118	136349	1.5911	0.055797
11321	2	27816515	27883713	285	31	136349	1.5904	0.055869
2230	11	110265661	110345608	435	37	136349	1.5899	0.055931
83941	1	62136718	62226095	364	49	136349	1.5898	0.055937
54675	20	5951739	6030699	342	52	136349	1.5894	0.055983
3233	2	176980122	177027951	144	38	136349	1.5892	0.056012
50640	7	108100866	108203605	444	45	136349	1.5868	0.056284
9588	1	173411486	173467946	225	30	136349	1.5867	0.056286
51433	12	121736048	121827012	448	63	136349	1.5862	0.056351
22798	7	107653996	107805801	615	67	136349	1.5855	0.056429
283229	11	791144	841991	280	43	136349	1.5853	0.056444
9980	21	37494080	37676572	1085	79	136349	1.585	0.056484
1874	16	67191068	67242821	159	40	136349	1.5848	0.056504
7517	14	104153945	104216823	265	42	136349	1.5819	0.056831
4317	11	102572526	102630734	381	51	136349	1.5819	0.056837
57482	4	57001361	57206890	996	137	136349	1.5818	0.056849
6709	9	131279837	131405944	341	44	136349	1.5815	0.056881
3155	1	24118367	24200110	231	30	136349	1.5815	0.056883
55486	3	183533522	183637693	557	43	136349	1.5814	0.056898
9910	1	174093552	174974445	2966	49	136349	1.5813	0.056908
396	17	79815595	79864282	164	29	136349	1.5811	0.056928
100293516	19	58306427	58367606	297	40	136349	1.5806	0.056983
2591	2	166594313	166685803	342	59	136349	1.5804	0.057003
390110	11	44034531	44091527	368	49	136349	1.58	0.057053
101928728	1	27008623	27057896	136	23	136349	1.579	0.057172
113452	1	33350196	33402041	160	42	136349	1.5785	0.057224
8909	12	48093517	48154355	369	44	136349	1.578	0.057277
1032	19	10667138	10714655	246	36	136349	1.5775	0.057338
84081	17	28408821	28523493	440	45	136349	1.5771	0.057388
11083	20	61499090	61604304	564	77	136349	1.577	0.057395
221806	7	12360509	12478852	832	46	136349	1.5766	0.057443
55831	3	9995636	10064146	258	13	136349	1.5764	0.057468
3858	17	38964369	39013863	199	38	136349	1.5754	0.057585
57153	19	10678121	10765235	421	54	136349	1.575	0.057633
5287	1	204381756	204498943	587	68	136349	1.5748	0.057655
54901	6	20499688	21242635	3795	148	136349	1.5745	0.057691
57562	11	101750746	101881793	582	48	136349	1.5744	0.057695
222389	10	13470484	13605587	692	68	136349	1.5742	0.057718
9868	3	100072303	100155242	366	50	136349	1.574	0.05774
27342	7	66112151	66286451	846	37	136349	1.5734	0.057816
79955	10	102757440	102825914	263	73	136349	1.5732	0.057833
51399	11	118854241	118904384	286	30	136349	1.5722	0.057946
343172	1	248045963	248095258	356	39	136349	1.5719	0.057986
1019	12	58131510	58181304	150	31	136349	1.5717	0.058006
126526	19	40816967	40889434	304	48	136349	1.5716	0.058022
84270	9	95823450	95885565	335	56	136349	1.571	0.058094
51025	16	4380252	4436373	241	49	136349	1.5704	0.058163
5270	2	224829765	224939036	624	61	136349	1.5703	0.058175
4821	20	21481655	21529664	161	45	136349	1.5695	0.058265
388759	1	247263462	247310719	205	35	136349	1.5692	0.058297
54487	22	20032755	20109400	384	41	136349	1.5682	0.05842
9992	21	35701323	35753440	257	55	136349	1.5681	0.058425
171169	19	49075000	49120971	289	54	136349	1.568	0.058445
9246	11	57309128	57370803	227	36	136349	1.5675	0.0585
28952	X	49056927	49116987	61	9	136349	1.5673	0.058527
9474	6	106622351	106808695	818	54	136349	1.567	0.058559
6388	17	26965374	27024207	142	57	136349	1.5667	0.058595
390431	14	20309427	20355371	152	26	136349	1.5649	0.058807
2060	1	51809935	52020026	946	44	136349	1.5644	0.058866
7730	19	9438696	9503293	259	25	136349	1.5642	0.058885
6166	14	50075406	50122403	259	28	136349	1.5639	0.058922
55283	1	85473765	85549585	275	33	136349	1.5636	0.058951
2079	14	69836840	69900021	227	41	136349	1.5634	0.058974
9854	11	118942771	118998304	224	44	136349	1.5632	0.058998
84569	10	29542980	29617158	577	62	136349	1.5629	0.059035
2919	4	74700109	74747019	223	45	136349	1.5615	0.059203
360205	17	46765542	46812119	177	41	136349	1.5606	0.05931
23382	7	128829855	129080052	956	62	136349	1.56	0.05938
221091	11	62443874	62492371	167	37	136349	1.5593	0.059462
60558	4	44645433	44712944	379	24	136349	1.5585	0.059558
8538	11	129210879	129332174	649	106	136349	1.5585	0.05956
338328	8	144260068	144309044	279	35	136349	1.5572	0.059714
128977	22	19418409	19470755	200	38	136349	1.5571	0.059724
146853	17	34052890	34102098	206	40	136349	1.557	0.059736
8028	10	21778540	22042559	662	88	136349	1.5569	0.05975
80763	12	21644256	21694210	277	41	136349	1.5569	0.05975
8521	6	52981759	53048624	352	38	136349	1.5568	0.05976
56244	6	32352513	32409900	1078	42	136349	1.5567	0.059776
6164	4	109506722	109561640	198	25	136349	1.5563	0.05982
51363	10	125755669	125888200	664	80	136349	1.5559	0.059871
54463	5	16462922	16652167	854	103	136349	1.5557	0.059888
4259	1	165565110	165635373	484	52	136349	1.5549	0.059983
84622	17	5072830	5130178	245	46	136349	1.5545	0.060028
126410	19	15584336	15673128	388	82	136349	1.5543	0.060057
22982	10	310130	770621	2307	64	136349	1.5543	0.060059
26005	11	73713759	73917064	930	49	136349	1.5541	0.060086
136371	7	150862785	150919919	280	65	136349	1.5536	0.060139
64100	19	48462908	48538410	518	65	136349	1.5536	0.060142
100131137	19	48461303	48530427	447	67	136349	1.5535	0.060149
51605	20	5908479	5966204	359	34	136349	1.5532	0.060187
91012	12	50513581	50596154	190	24	136349	1.5529	0.060225
55572	11	126103935	126158027	200	44	136349	1.5529	0.060227
100113407	6	11503460	11593757	432	36	136349	1.5529	0.060229
84226	2	27764389	27815589	198	35	136349	1.5528	0.060241
55743	12	133406937	133516459	505	35	136349	1.5515	0.060393
23012	12	27362078	27488892	556	58	136349	1.5505	0.06051
100130880	7	137603094	137652712	217	39	136349	1.55	0.06057
10863	8	24116553	24222726	615	30	136349	1.5497	0.060611
55167	3	135857760	135950522	311	45	136349	1.5496	0.060625
253935	11	101751405	101822253	319	48	136349	1.5494	0.060641
57469	19	46984448	47034169	266	33	136349	1.5493	0.060649
1620	9	121918907	122166739	992	114	136349	1.5492	0.060664
100170229	19	44081253	44128650	165	45	136349	1.5489	0.060708
273	7	38413297	38706167	1782	109	136349	1.5479	0.060829
84216	12	44194853	44793543	2674	87	136349	1.5477	0.06085
9364	4	13333863	13520989	904	32	136349	1.5475	0.060874
401250	6	31461739	31508008	526	39	136349	1.546	0.06105
160065	11	125581180	125629743	254	26	136349	1.5456	0.061096
285268	3	40531376	40591043	230	48	136349	1.5453	0.061139
79922	17	34923010	34975407	193	37	136349	1.5445	0.061238
387032	6	28202404	28262030	243	52	136349	1.5442	0.061268
23370	19	7385481	7547371	1080	65	136349	1.5441	0.061278
2931	19	42724338	42781736	160	31	136349	1.5439	0.061312
778	X	49051523	49124833	70	11	136349	1.5438	0.061319
100129924	1	43218661	43274227	210	53	136349	1.5412	0.061633
4925	11	17246884	17381510	445	48	136349	1.5409	0.061676
4232	7	130091016	130156138	240	45	136349	1.5405	0.06172
5268	18	61109144	61182318	471	50	136349	1.5401	0.061769
388569	19	58927971	58979199	220	35	136349	1.5397	0.061811
23381	1	156209015	156287676	281	25	136349	1.5396	0.061831
57826	X	131327052	131388508	77	14	136349	1.5395	0.061845
54867	2	27220774	27274565	137	35	136349	1.5393	0.061866
114609	11	126117800	126174828	220	44	136349	1.5389	0.061913
80122	2	135712076	135817301	353	42	136349	1.5387	0.061933
284403	19	36510783	36606012	398	48	136349	1.5386	0.061947
51529	17	79814599	79868363	179	31	136349	1.5381	0.06201
284309	19	58223164	58279527	235	44	136349	1.5378	0.062054
9050	18	43553502	43687250	824	46	136349	1.5376	0.062069
342372	16	71953441	72068877	684	56	136349	1.5373	0.062111
93190	1	12771163	12831102	320	28	136349	1.5369	0.062153
89932	14	73669205	73751348	379	69	136349	1.5369	0.062156
22908	3	45695754	45796901	479	40	136349	1.5367	0.062184
341359	12	33518348	33627754	498	49	136349	1.5364	0.062215
26046	21	30290466	30400277	338	41	136349	1.5358	0.062292
3157	5	43277572	43348614	285	19	136349	1.5354	0.062341
3614	7	128022331	128085045	276	33	136349	1.5344	0.062471
6159	3	52017644	52064958	145	50	136349	1.5341	0.062508
55093	8	124393965	124464261	379	32	136349	1.534	0.062511
3570	1	154342669	154451926	469	62	136349	1.5339	0.062521
57649	17	27222264	27313622	220	58	136349	1.5337	0.062556
5569	8	79393336	79527502	445	50	136349	1.5332	0.062607
113835	19	22200126	22284276	464	24	136349	1.5322	0.06274
6252	14	60052694	60372557	1183	71	136349	1.5321	0.062743
283514	13	46344405	46460846	664	76	136349	1.5319	0.062779
3014	11	118954580	119001177	162	30	136349	1.5317	0.062795
51559	12	104156081	104269975	728	61	136349	1.5316	0.062813
5342	2	88012606	88068995	4	2	136349	1.5312	0.062866
3309	9	127987127	128038666	182	43	136349	1.5311	0.062873
4601	10	111932288	112057123	540	52	136349	1.531	0.062883
442444	X	36991432	37039739	62	7	136349	1.5309	0.0629
9666	3	108273337	108423693	441	54	136349	1.5305	0.062943
342371	16	71844894	71901236	219	48	136349	1.5302	0.062981
100861519	5	37805540	37885901	430	50	136349	1.5301	0.062997
25945	3	110755606	110923017	589	50	136349	1.5299	0.063024
4502	16	56607478	56653409	268	41	136349	1.5296	0.063057
6278	1	153420220	153471559	247	31	136349	1.5293	0.063095
10631	13	38126719	38207981	434	36	136349	1.529	0.063129
8692	3	50345221	50395281	115	30	136349	1.5281	0.063244
64084	3	139619027	140296919	3527	210	136349	1.5276	0.06331
441490	X	37050955	37096867	65	12	136349	1.5275	0.063324
90407	3	185197389	185251845	166	26	136349	1.5273	0.063348
65095	19	10653761	10711702	301	34	136349	1.5269	0.063389
26146	2	239194185	239319541	538	50	136349	1.5264	0.063452
51466	14	100450719	100620573	731	71	136349	1.5248	0.063654
319101	12	52991354	53047343	426	39	136349	1.5232	0.063858
117532	20	2482253	2632494	893	77	136349	1.5228	0.063903
253635	2	37276594	37336387	233	37	136349	1.5225	0.063943
55367	11	789179	844872	294	40	136349	1.5224	0.063958
116444	19	965437	1019723	460	55	136349	1.5221	0.063989
1240	12	108671821	108768094	522	89	136349	1.5212	0.06411
79442	3	46546875	46656589	601	44	136349	1.5203	0.064223
26476	1	159374512	159420600	217	49	136349	1.5201	0.064239
5795	11	47967101	48202394	813	57	136349	1.5201	0.064243
9278	6	33272182	33320719	207	47	136349	1.5201	0.064243
93594	8	124049920	124174393	459	64	136349	1.5199	0.064272
23541	22	30757930	30831291	338	43	136349	1.5195	0.064312
729991	19	19277713	19338400	255	42	136349	1.5195	0.064318
54677	7	86939951	87039112	411	47	136349	1.519	0.064379
1292	21	47483033	47562763	519	70	136349	1.5188	0.064408
256643	X	19920978	20023427	103	12	136349	1.5184	0.064456
728661	1	1581486	1659243	136	24	136349	1.5183	0.064466
147183	17	38894273	38946584	233	50	136349	1.5178	0.06453
158399	9	114252439	114350124	476	66	136349	1.5174	0.064585
389177	3	171526139	171587108	262	49	136349	1.5169	0.064642
55619	2	225619807	225942330	1585	111	136349	1.5169	0.064651
83932	1	231438682	231516297	313	29	136349	1.5167	0.064672
6827	17	56412536	56464599	188	50	136349	1.5166	0.064678
6619	9	15387694	15476747	415	39	136349	1.5166	0.064683
84303	3	126388063	126689263	1282	57	136349	1.5166	0.064684
91319	22	24166690	24216430	317	49	136349	1.5158	0.064788
130733	2	39857638	39955103	375	36	136349	1.5155	0.064824
284904	22	30874877	30936698	353	33	136349	1.5152	0.064855
79935	19	40718115	40767674	199	44	136349	1.5152	0.064859
55823	11	118903493	118962688	271	30	136349	1.5147	0.06492
27074	3	182830003	182915667	477	52	136349	1.5147	0.064924
56126	5	140536952	140585213	236	37	136349	1.5146	0.064942
26040	18	42223849	42658475	1504	188	136349	1.5145	0.064951
126298	19	44078519	44135287	196	49	136349	1.5145	0.064956
23057	1	183207372	183422634	948	68	136349	1.514	0.065019
338657	11	118833843	118896455	380	35	136349	1.513	0.065141
4802	1	41122242	41247275	484	43	136349	1.5129	0.06515
8820	3	57221866	57296656	216	42	136349	1.5128	0.06517
3122	6	32372619	32422823	799	38	136349	1.5123	0.065227
5451	1	167155066	167406582	1025	70	136349	1.5119	0.065275
219875	11	123775324	123821280	281	26	136349	1.5111	0.065386
100463482	7	142339131	142385525	243	25	136349	1.5107	0.065427
653319	16	67199505	67252883	172	40	136349	1.5107	0.065429
7741	6	28199788	28256001	233	51	136349	1.5105	0.065462
92106	3	16271667	16389000	567	44	136349	1.5104	0.065476
84955	8	110243148	110381486	588	48	136349	1.5093	0.065608
10575	2	62085262	62150806	292	45	136349	1.5093	0.065609
729993	16	12960477	13344273	2342	170	136349	1.5093	0.065611
100037417	22	24273652	24324748	85	14	136349	1.5091	0.065631
11012	19	51515487	51566290	293	63	136349	1.5081	0.065762
56123	5	140558509	140606993	277	44	136349	1.5078	0.065801
132160	3	52244782	52294615	164	39	136349	1.5068	0.065935
160335	12	83045731	83538647	2063	172	136349	1.5065	0.065967
312	8	124683034	124784647	508	81	136349	1.5065	0.065968
146802	17	19571626	19657990	437	52	136349	1.5062	0.066002
403253	11	48475345	48521274	199	30	136349	1.506	0.066031
6941	6	31091303	31144183	675	51	136349	1.5058	0.066061
101928722	9	139134072	139183672	195	32	136349	1.5054	0.066114
54674	7	110696062	110775510	311	38	136349	1.5049	0.066172
4320	22	24080036	24136503	325	50	136349	1.5044	0.066235
26232	1	11697924	11749888	253	56	136349	1.5044	0.066246
2119	3	185754106	185861901	363	52	136349	1.5041	0.066273
2644	15	41021285	41069911	157	37	136349	1.5038	0.066315
2300	16	86577115	86625304	297	51	136349	1.5025	0.066478
11267	17	46997458	47057484	279	25	136349	1.5025	0.06649
79767	16	67198014	67247932	160	37	136349	1.5024	0.066494
4332	1	158766168	158829270	274	42	136349	1.5022	0.066522
11005	5	147408535	147526925	730	32	136349	1.5018	0.06657
200312	22	30764801	30818302	247	48	136349	1.5014	0.066628
151871	3	109002635	109070364	375	49	136349	1.5005	0.066747
84262	7	1596968	1644668	281	54	136349	1.4991	0.066922
11131	6	44091548	44162139	350	71	136349	1.4991	0.066923
10998	19	58999700	59058432	172	43	136349	1.4988	0.066961
9746	12	7246681	7321541	297	40	136349	1.4981	0.06705
55172	14	50081892	50136948	278	27	136349	1.4978	0.067088
2208	19	7743643	7802036	428	65	136349	1.4977	0.0671
60676	1	176397307	176824737	1578	97	136349	1.4976	0.067118
27043	17	4564679	4642712	442	48	136349	1.4971	0.067182
728361	19	36567105	36614613	224	42	136349	1.4967	0.067238
23362	8	18374813	18906196	4289	224	136349	1.4958	0.067356
480	1	160086352	160166767	462	95	136349	1.4956	0.067374
100288142	1	148240249	148382262	5	3	136349	1.4953	0.067415
150763	2	96677694	96736722	48	19	136349	1.4946	0.067507
401285	6	167549081	167606396	283	38	136349	1.4946	0.067514
9890	1	99694848	99785140	488	61	136349	1.4945	0.067525
84560	16	56563961	56612869	326	55	136349	1.494	0.067587
388730	1	205042257	205088588	210	36	136349	1.4939	0.067604
8835	12	93928598	93980521	240	45	136349	1.4934	0.067667
54776	19	55592281	55663968	249	65	136349	1.493	0.06772
161424	14	24734075	24787379	205	37	136349	1.4928	0.067751
390439	14	20630495	20676532	338	50	136349	1.4925	0.067779
5875	14	24724744	24775833	199	39	136349	1.4917	0.067895
56124	5	140552914	140602143	262	42	136349	1.4915	0.067916
81603	10	104368326	104428076	184	34	136349	1.4912	0.06795
119395	10	105222561	105273997	258	42	136349	1.4909	0.067995
65080	2	224787121	224842431	214	34	136349	1.49	0.068107
64924	5	68354776	68436899	400	46	136349	1.49	0.068115
148362	1	222850906	222918529	198	50	136349	1.4899	0.068127
3231	2	177018307	177065635	150	28	136349	1.4898	0.068135
404093	17	55928604	56067684	527	94	136349	1.4883	0.068336
100130520	17	72546674	72598673	309	39	136349	1.4882	0.068346
2785	11	62440066	62486678	161	41	136349	1.4878	0.068407
389118	3	49818165	49872254	146	37	136349	1.4863	0.068604
9271	12	130787433	130866877	487	66	136349	1.486	0.068646
27349	22	43518212	43574403	311	58	136349	1.4858	0.068671
401387	7	91764169	91843900	205	39	136349	1.485	0.068773
5694	17	4664439	4711798	237	54	136349	1.4843	0.06886
730159	1	173569661	173616273	128	21	136349	1.4831	0.069022
2701	1	35223559	35271351	308	48	136349	1.483	0.069033
3032	2	26432616	26523333	312	31	136349	1.4828	0.069063
64005	7	44992260	45053704	243	43	136349	1.482	0.069165
10244	9	127927821	128006438	328	41	136349	1.4819	0.069189
10099	15	77326359	77398570	271	48	136349	1.4812	0.069277
163050	19	12626184	12726789	376	52	136349	1.4811	0.069289
7923	6	33137414	33184608	222	47	136349	1.4808	0.069332
151188	2	153539407	153627767	389	47	136349	1.4798	0.069466
55140	8	27915584	28058670	598	55	136349	1.4792	0.069547
4007	X	49021546	49077981	53	13	136349	1.4792	0.069548
3853	12	52870958	52922181	411	35	136349	1.479	0.069567
2534	6	111971535	112229655	1089	65	136349	1.4788	0.069597
84873	3	100293433	100424323	911	46	136349	1.4787	0.06961
136991	7	116993276	117102577	282	37	136349	1.4782	0.069683
10272	19	641389	693392	392	78	136349	1.4781	0.069691
1089	19	42115344	42168442	264	40	136349	1.477	0.069832
27299	8	24206798	24273526	306	34	136349	1.477	0.069834
139886	X	62557107	62606218	34	14	136349	1.4768	0.069859
1241	14	24745705	24797242	212	41	136349	1.4757	0.070014
84283	1	156217704	156272234	195	29	136349	1.4756	0.070029
389421	6	105349874	105541207	589	65	136349	1.4748	0.070132
10802	5	133949472	134073601	365	56	136349	1.4748	0.070138
274	2	127795599	127899903	603	59	136349	1.4747	0.070149
59341	12	110210892	110306212	468	76	136349	1.4745	0.070167
84945	13	108835763	108896603	245	49	136349	1.474	0.070241
22989	3	108089216	108283169	835	88	136349	1.4737	0.070275
64779	16	86553782	86623841	494	54	136349	1.4732	0.070354
101927435	10	132067081	132142795	369	45	136349	1.4724	0.070456
6760	18	23586217	23706176	517	39	136349	1.4712	0.070618
114990	16	4386849	4443529	254	38	136349	1.4709	0.070666
112885	22	45267042	45440809	1030	99	136349	1.4701	0.070766
253639	3	40512450	40569712	248	53	136349	1.4698	0.070809
57393	X	15635439	15718154	137	10	136349	1.4696	0.070837
64754	1	245902642	246705644	4908	179	136349	1.4695	0.070852
29802	22	24084930	24131630	258	45	136349	1.4688	0.070943
56005	19	4647557	4705415	241	36	136349	1.4686	0.070972
346171	6	29630169	29679931	707	38	136349	1.4685	0.070985
642	17	28565213	28654184	276	39	136349	1.4684	0.071002
26686	14	22098297	22144238	334	44	136349	1.4681	0.071042
8480	20	55891145	55963519	385	24	136349	1.4676	0.07111
54106	3	52245096	52295179	170	41	136349	1.4674	0.071133
5345	17	1611015	1668562	269	40	136349	1.4673	0.071146
30837	17	36473007	36571846	306	39	136349	1.4667	0.071231
84240	5	80562402	80618966	210	43	136349	1.4666	0.071248
10599	12	21249128	21402730	762	44	136349	1.4659	0.071339
4931	1	224405036	224552891	628	58	136349	1.4657	0.07137
4285	13	24294328	24498587	997	64	136349	1.4639	0.071605
4609	8	128713315	128763680	200	53	136349	1.4639	0.071611
10667	6	5226251	5781816	3076	239	136349	1.4639	0.071613
100996693	2	220324098	220373004	170	35	136349	1.4633	0.071691
15	17	74414433	74476199	293	47	136349	1.463	0.07174
8674	1	171659296	171746379	407	36	136349	1.4629	0.071742
10279	6	27180480	27234399	295	40	136349	1.4625	0.071798
51181	17	79983757	80030573	233	49	136349	1.4625	0.071801
79154	17	34913226	34967233	182	34	136349	1.462	0.07187
390190	11	58179738	58225786	232	21	136349	1.4613	0.071967
63979	7	50501827	50553088	289	30	136349	1.461	0.072011
56125	5	140543916	140592618	247	41	136349	1.4604	0.07209
5887	9	110010517	110104475	433	39	136349	1.4603	0.072101
22983	19	12914259	12995766	297	37	136349	1.4598	0.072174
8886	2	118537255	118599953	283	37	136349	1.4595	0.07222
55211	3	109034988	109091419	317	32	136349	1.4594	0.07223
79295	3	97948129	97994106	591	25	136349	1.4587	0.072326
1176	5	115142303	115259778	519	58	136349	1.4586	0.072338
100169851	11	125623006	125671495	253	24	136349	1.4584	0.072365
10422	9	138814815	138888226	486	58	136349	1.4576	0.072475
389400	6	55157267	55277291	981	64	136349	1.4569	0.072576
165140	2	42979639	43026401	273	41	136349	1.4568	0.07258
10528	20	2598178	2649039	382	34	136349	1.4568	0.072591
2257	3	191847033	192480388	3314	214	136349	1.4566	0.072618
89927	16	15493325	15692116	761	78	136349	1.4561	0.072679
64066	11	102552415	102611468	421	58	136349	1.4561	0.072681
401052	3	10038102	10087779	205	16	136349	1.4549	0.072853
8289	1	26987522	27118601	329	31	136349	1.4548	0.072869
100996573	12	133093616	133141872	256	36	136349	1.4546	0.072888
164	16	71752903	71878006	510	43	136349	1.4543	0.072935
7874	16	8975951	9092341	571	52	136349	1.4538	0.073001
56253	11	122674255	122753347	425	75	136349	1.4524	0.073191
57535	1	109621585	109759403	750	82	136349	1.4521	0.073243
10113	2	27343624	27392542	182	49	136349	1.4519	0.073263
56129	5	140517243	140565957	233	37	136349	1.4518	0.073284
10758	6	111866581	111962477	460	66	136349	1.4517	0.073287
79083	2	238360053	238473961	842	50	136349	1.4511	0.073378
159013	X	40476173	40541929	75	14	136349	1.4503	0.073481
11103	12	75881419	75940418	197	33	136349	1.4499	0.073549
56918	2	228464806	228533036	562	62	136349	1.4497	0.073569
79886	9	26830683	26927826	533	41	136349	1.4485	0.073737
129880	2	170300967	170373165	302	39	136349	1.4485	0.07374
199221	3	137770827	137869451	412	38	136349	1.4479	0.073818
55269	13	20238892	20392159	715	45	136349	1.4479	0.073828
3299	16	67162288	67213848	128	51	136349	1.4474	0.073892
9844	7	36882511	37523895	3165	222	136349	1.4472	0.073924
8841	5	140990443	141051423	276	56	136349	1.4469	0.073956
55759	2	203735323	203811949	252	25	136349	1.4468	0.073981
148014	19	40711965	40759306	180	42	136349	1.4467	0.073988
6609	11	6376644	6426228	207	54	136349	1.4466	0.074002
7140	11	1905799	1969936	297	51	136349	1.4464	0.074031
56156	X	107214094	107260600	118	10	136349	1.4461	0.074074
653656	19	7027755	7075184	61	20	136349	1.4455	0.074164
2000	X	129188895	129279688	114	23	136349	1.4449	0.074247
7812	1	115249534	115335671	277	46	136349	1.4445	0.074292
56910	2	96840597	96909573	147	34	136349	1.444	0.074373
10733	4	128767016	128830379	172	46	136349	1.4437	0.074413
22949	9	114302002	114397135	509	68	136349	1.443	0.074513
5303	X	71366526	71493814	259	17	136349	1.4429	0.07453
10525	11	118904896	118962951	269	30	136349	1.4427	0.074558
9906	1	1646277	1712438	194	32	136349	1.4425	0.074575
11118	6	26330387	26388548	418	47	136349	1.4425	0.074576
122773	14	50124823	50229870	368	49	136349	1.4422	0.074628
7691	19	58934181	58986589	206	40	136349	1.4418	0.074682
10482	11	62549597	62607964	178	32	136349	1.4417	0.07469
1387	16	3765055	3965121	758	53	136349	1.4416	0.074706
8115	14	96166304	96215533	272	28	136349	1.4414	0.074737
64065	6	138399642	138463660	397	55	136349	1.441	0.074788
2264	5	176478906	176535143	278	45	136349	1.441	0.074791
7136	11	1825233	1872910	287	49	136349	1.44	0.074933
133558	5	40988122	41106444	699	60	136349	1.4397	0.07497
79805	1	213088887	213174986	446	74	136349	1.4392	0.07504
55798	7	128081783	128152978	283	39	136349	1.4391	0.075061
79882	14	88994253	89089853	314	52	136349	1.439	0.075073
79837	12	57949942	58007211	176	52	136349	1.4387	0.075111
27434	7	44101846	44157129	258	53	136349	1.4383	0.075168
255104	1	19998706	20161424	888	107	136349	1.4377	0.075253
4820	3	42607147	42700233	357	35	136349	1.4372	0.075326
9644	10	105343784	105650195	1338	121	136349	1.4371	0.075339
627	11	27666440	27778605	331	61	136349	1.4368	0.075384
1734	14	80653868	80732397	243	47	136349	1.4367	0.075399
4014	1	153197179	153244600	261	30	136349	1.4365	0.075425
392255	8	97144558	97208020	205	43	136349	1.435	0.075642
79310	3	97966732	98012676	553	30	136349	1.435	0.07565
100293704	12	123813046	123860336	227	27	136349	1.4347	0.075685
84152	17	37748177	37802878	200	35	136349	1.4345	0.075712
571	21	30636151	30744257	271	40	136349	1.4341	0.075767
54894	17	56421037	56529931	337	50	136349	1.434	0.075782
29104	21	30234513	30292695	372	26	136349	1.4339	0.075801
22838	5	175943700	176000026	335	47	136349	1.4338	0.075808
9747	7	143538461	143634278	219	43	136349	1.4337	0.075826
9380	9	37387693	37446990	336	59	136349	1.4321	0.076061
84187	X	109210641	109431016	184	29	136349	1.4303	0.076316
390191	11	58196593	58242646	219	31	136349	1.4298	0.076381
51691	7	117789086	117854093	342	22	136349	1.4275	0.07672
388419	17	72342555	72392958	269	69	136349	1.4273	0.07675
2582	1	24112089	24162294	113	26	136349	1.4267	0.076838
84334	14	103994299	104067236	281	33	136349	1.4261	0.076921
2870	5	176818687	176879850	191	61	136349	1.4252	0.077054
6568	6	25773125	25867287	502	54	136349	1.425	0.077075
83758	12	7266280	7316466	183	38	136349	1.425	0.07708
115817	14	24749804	24804039	241	46	136349	1.4247	0.077123
84166	16	56988469	57127438	876	139	136349	1.4244	0.077163
440435	17	36471493	36534693	196	45	136349	1.4243	0.077181
3226	12	54339466	54394063	197	42	136349	1.4242	0.077199
8624	21	40439076	40590440	819	72	136349	1.4239	0.077237
7380	22	45645868	45701755	411	59	136349	1.4237	0.077267
10795	12	133722995	133793698	274	19	136349	1.4235	0.077297
130026	2	203627873	203771708	477	44	136349	1.423	0.077374
53345	19	19364841	19419074	222	39	136349	1.4228	0.077397
643394	5	147680122	147729412	211	27	136349	1.4226	0.07742
643338	15	41027159	41074647	151	37	136349	1.4225	0.077444
56896	2	27035969	27183219	605	40	136349	1.4224	0.077458
116150	6	117961617	118041890	350	64	136349	1.4224	0.077461
706	22	43512520	43569248	300	54	136349	1.4223	0.077466
2565	4	46027786	46161082	663	40	136349	1.4222	0.077477
128239	1	156485197	156577396	412	45	136349	1.422	0.077511
100462983	20	55923496	55969878	274	28	136349	1.422	0.077514
79862	1	247253264	247302685	244	41	136349	1.4219	0.077524
100996401	22	20342023	20387550	2	1	136349	1.4213	0.077608
728229	22	20342669	20390440	2	1	136349	1.4213	0.077608
1062	4	104016963	104154566	617	46	136349	1.4207	0.077707
409	17	4578789	4634795	318	39	136349	1.4206	0.077714
51100	1	87135253	87223867	319	46	136349	1.4203	0.077766
10241	17	46873350	46952607	285	30	136349	1.4202	0.077768
51503	11	94685787	94741776	231	47	136349	1.42	0.077798
6570	8	19992366	20075717	455	61	136349	1.4199	0.077817
134526	5	80615731	80724988	551	67	136349	1.4197	0.077846
23626	20	55869831	55929049	289	31	136349	1.4194	0.077895
50674	10	71321791	71368210	202	56	136349	1.419	0.077953
51146	3	137832560	137886229	202	26	136349	1.4186	0.078008
165829	3	119874328	120038921	744	58	136349	1.4185	0.078022
79038	14	104147081	104210005	273	44	136349	1.418	0.078096
100130933	17	73607274	73654057	186	36	136349	1.4179	0.078105
5896	11	36497053	36611312	422	53	136349	1.4179	0.078106
83445	12	13226471	13291659	191	52	136349	1.4178	0.078121
4897	7	107778071	108131841	1815	83	136349	1.4178	0.078125
6997	3	46581045	46633953	323	31	136349	1.4177	0.078138
7922	6	33133603	33182214	229	46	136349	1.4176	0.078148
55364	18	21971609	22043499	338	34	136349	1.4174	0.078188
64853	1	222831355	222921602	275	47	136349	1.4168	0.078276
23141	12	133292254	133373451	443	68	136349	1.4166	0.078294
1798	11	118957213	119008124	175	28	136349	1.4161	0.078376
8567	11	47255927	47361582	412	39	136349	1.4157	0.078436
4321	11	102723464	102780764	255	55	136349	1.4156	0.078449
1595	7	91731463	91799059	219	24	136349	1.4154	0.078474
54537	10	88819953	88961225	352	34	136349	1.4143	0.078635
148109	19	35705704	35754628	273	31	136349	1.4141	0.07867
285513	4	90152427	90264161	524	92	136349	1.4129	0.078845
93492	13	19987017	20170714	821	42	136349	1.4127	0.078872
79085	19	6426092	6495232	386	67	136349	1.4116	0.079028
11068	3	50353265	50401500	116	35	136349	1.4116	0.079034
101928589	X	109384001	109431016	26	9	136349	1.4113	0.079082
148113	19	19614057	19667468	203	33	136349	1.4109	0.079144
283869	16	2034521	2080756	274	35	136349	1.4107	0.079164
22974	20	30291904	30399605	311	30	136349	1.4094	0.079355
92291	2	30935637	31065383	726	111	136349	1.4092	0.079394
390437	14	20576895	20622821	181	34	136349	1.409	0.079418
57717	5	140525980	140576710	255	28	136349	1.4086	0.079471
7629	6	35191691	35273762	378	51	136349	1.4083	0.079528
23383	19	19396496	19479563	318	32	136349	1.4077	0.079615
89885	X	150849508	150901666	154	46	136349	1.4076	0.079619
643988	1	1523388	1570476	132	21	136349	1.4073	0.079665
4761	17	37750021	37799175	178	32	136349	1.407	0.079714
11334	3	50352341	50400668	117	34	136349	1.4062	0.079839
1827	21	35878782	36022382	962	73	136349	1.4057	0.079905
1471	20	23598534	23653685	292	32	136349	1.4053	0.079971
57477	X	50324642	50592044	319	31	136349	1.4052	0.079979
26011	11	78354328	79187014	4325	341	136349	1.4048	0.080037
8677	19	13244872	13296188	191	54	136349	1.4047	0.08005
51710	19	12348059	12440714	377	29	136349	1.4044	0.080097
598	20	30242261	30346752	294	28	136349	1.4041	0.080151
55107	11	69889408	70045651	981	112	136349	1.4036	0.080221
114907	8	124500127	124588493	458	88	136349	1.4032	0.080273
3431	2	231023634	231125444	594	55	136349	1.4031	0.080286
2012	12	13314602	13379708	312	61	136349	1.4021	0.080435
50832	7	141443289	141489188	194	18	136349	1.4017	0.080503
22950	2	27851338	27927847	268	28	136349	1.4013	0.080555
146691	17	17736822	17910784	666	41	136349	1.4008	0.080632
3846	11	71224466	71270653	248	30	136349	1.4006	0.080663
163688	1	1811266	1858733	194	34	136349	1.3992	0.080878
142689	X	63434072	63485511	40	13	136349	1.3988	0.080934
283849	16	67207652	67259112	176	40	136349	1.3983	0.081017
57103	12	4395359	4479194	348	76	136349	1.3981	0.081036
79064	11	62547787	62594486	138	32	136349	1.3979	0.081072
29926	2	220328587	220381718	189	34	136349	1.3977	0.081095
54065	21	35712749	35771452	323	52	136349	1.3969	0.081229
3024	6	26007260	26053040	262	47	136349	1.3966	0.081268
11153	12	108874051	108923380	289	39	136349	1.3965	0.08128
153328	5	135135365	135234326	585	52	136349	1.3963	0.081318
80336	20	43503701	43597585	458	54	136349	1.3958	0.08139
7799	1	13991714	14161574	853	46	136349	1.3956	0.081415
9400	17	73612925	73698270	293	37	136349	1.3956	0.081423
123624	15	86588137	87582283	6380	239	136349	1.3949	0.081529
7479	10	102187812	102253399	264	24	136349	1.3945	0.08159
63892	2	43447975	43858185	1945	61	136349	1.3931	0.081798
57194	15	25913859	26145304	1593	172	136349	1.393	0.081809
79621	13	51448814	51554596	389	56	136349	1.3924	0.081896
8854	15	58235622	58393121	726	43	136349	1.3923	0.08191
146540	16	30581994	30632092	115	33	136349	1.3921	0.081939
1638	13	95081835	95166936	471	52	136349	1.3914	0.082051
9522	5	77621339	77786562	729	44	136349	1.3914	0.082056
92359	19	6428788	6477232	279	46	136349	1.3911	0.082092
25777	22	39120719	39197338	278	50	136349	1.3897	0.082315
4758	6	31816829	31865709	247	61	136349	1.3897	0.082316
10771	10	145405	310577	545	48	136349	1.3896	0.08233
153572	5	2736279	2786769	345	44	136349	1.3896	0.082332
6811	11	62564332	62634563	234	31	136349	1.389	0.082413
2846	X	77968206	78024211	105	14	136349	1.389	0.08242
56127	5	140531893	140581111	239	37	136349	1.389	0.082421
55177	15	41018085	41082458	208	42	136349	1.3888	0.082454
152503	4	152031433	152281797	1061	60	136349	1.3886	0.082472
51119	7	66442690	66495588	249	55	136349	1.3886	0.082474
1668	8	6863391	6910816	391	49	136349	1.3884	0.082506
5453	1	38499523	38547450	188	32	136349	1.3883	0.082527
6939	20	574637	625910	294	61	136349	1.3881	0.082557
24144	22	26877893	26943462	333	56	136349	1.3875	0.082638
2241	5	108048523	108533373	2488	83	136349	1.3875	0.08265
83605	7	45004345	45126069	579	37	136349	1.3874	0.082658
79943	8	144336651	144392122	311	22	136349	1.3871	0.082706
7351	11	73675716	73728889	271	39	136349	1.3869	0.082739
80210	2	232028294	232248606	950	83	136349	1.3868	0.082745
390261	11	123666116	123712057	249	42	136349	1.3857	0.082926
51690	19	2311520	2363614	351	44	136349	1.3857	0.082927
25914	18	67661040	67907962	1143	70	136349	1.3856	0.082932
401994	1	248834580	248897258	399	23	136349	1.3847	0.083078
155382	7	73047174	73096440	225	38	136349	1.384	0.083172
159091	X	133895443	133999149	67	22	136349	1.384	0.083178
988	6	44320251	44428161	454	62	136349	1.3838	0.083207
51493	22	32773562	32843274	534	55	136349	1.3838	0.083215
57127	1	156303980	156365013	198	56	136349	1.3837	0.083225
3833	6	33324301	33387701	268	37	136349	1.3834	0.083271
100532736	1	19888471	19994949	523	45	136349	1.3827	0.083372
285237	3	88163875	88217115	203	26	136349	1.3823	0.083435
84987	12	50468418	50524240	146	29	136349	1.3819	0.083507
137964	8	41400702	41492520	509	40	136349	1.3816	0.083547
2782	1	1706725	1857552	476	55	136349	1.3814	0.083578
23607	6	47410482	47604999	757	39	136349	1.3805	0.083711
342909	19	44541297	44601623	306	32	136349	1.3803	0.083752
144110	11	18685351	18736332	258	63	136349	1.3799	0.083804
10553	11	20350231	20415329	419	55	136349	1.379	0.083942
4928	11	3686240	3854022	797	53	136349	1.379	0.083944
84318	12	463516	561811	488	60	136349	1.3789	0.083959
84142	4	84372092	84441290	405	32	136349	1.3788	0.083981
65083	9	33451351	33508941	271	36	136349	1.3778	0.084125
23635	5	80703179	81082072	1624	90	136349	1.3777	0.084156
63970	11	128794627	128848294	294	57	136349	1.3771	0.084244
1876	2	11574501	11641303	379	35	136349	1.3762	0.084373
170680	6	31095311	31142127	573	44	136349	1.3759	0.084425
10106	12	58203710	58275747	221	40	136349	1.3755	0.084489
22953	12	133160393	133208972	316	38	136349	1.3754	0.084499
388650	1	93288286	93462079	556	43	136349	1.3753	0.084517
7727	16	3416190	3469364	304	34	136349	1.3749	0.084575
140807	12	52969373	53030322	432	41	136349	1.3741	0.084708
9787	14	55604834	55693396	425	41	136349	1.3732	0.084841
25941	18	34349513	34444179	316	36	136349	1.3728	0.084902
387893	12	123833704	123903900	277	30	136349	1.372	0.085027
79759	16	31062164	31120641	155	31	136349	1.3719	0.085049
1152	14	103975995	104024196	210	41	136349	1.3718	0.085057
653192	2	96132715	96185479	62	31	136349	1.3717	0.085084
22997	11	133768520	133861649	519	69	136349	1.3714	0.085133
54413	X	70329681	70401682	114	17	136349	1.3713	0.085143
57678	10	113897971	114010153	476	78	136349	1.3709	0.0852
5137	7	31781666	32374016	3328	175	136349	1.3709	0.085207
6117	17	1698273	1812848	639	55	136349	1.3708	0.085217
84787	19	55816221	55869489	239	50	136349	1.3708	0.085225
10888	11	94100477	94169585	337	48	136349	1.3707	0.085237
93035	8	110339706	110553500	929	48	136349	1.3704	0.085287
3175	15	53039160	53117209	394	65	136349	1.3702	0.085319
100132146	3	46618925	46678033	385	49	136349	1.3701	0.085323
54620	16	30899392	30970104	156	35	136349	1.3701	0.085326
29922	1	169091258	169372186	1525	46	136349	1.3698	0.085373
23646	19	40819302	40894392	314	47	136349	1.3694	0.085439
342574	17	38923060	38973786	242	61	136349	1.3688	0.085532
7767	19	44563482	44623997	316	39	136349	1.3685	0.085584
1974	3	186466361	186517686	263	66	136349	1.3683	0.085609
100129528	12	133039334	133085840	221	51	136349	1.3682	0.085631
5338	17	4675396	4736727	287	65	136349	1.3666	0.085872
200909	3	183714332	183767157	296	41	136349	1.3666	0.085878
50854	6	31767693	31817541	239	74	136349	1.3663	0.08592
8994	3	45601323	45732755	673	48	136349	1.3662	0.085934
201514	19	58884245	58939694	300	35	136349	1.3661	0.085961
30834	6	29994017	30042686	426	29	136349	1.3658	0.086
6222	6	33204852	33254281	217	38	136349	1.3656	0.086037
60528	17	12884929	12956381	526	42	136349	1.3644	0.08622
9016	X	129437689	129517335	112	9	136349	1.364	0.086282
91862	16	71625056	71685868	260	36	136349	1.3638	0.086313
143471	18	23678816	23783319	449	38	136349	1.3636	0.086352
91689	22	42440695	42490288	218	38	136349	1.3634	0.086383
64581	12	10259376	10317868	324	45	136349	1.363	0.086438
989	7	35805596	35956715	560	42	136349	1.363	0.08644
121549	12	108133162	108180421	249	44	136349	1.3628	0.086475
142685	7	123206882	123287951	323	38	136349	1.3627	0.086486
11149	6	105534697	105620049	366	31	136349	1.3626	0.086505
64122	17	80658452	80719073	385	40	136349	1.3625	0.086514
10584	8	119929527	120129207	1150	48	136349	1.3625	0.086521
92285	19	37662481	37736632	194	47	136349	1.3623	0.086553
100529215	19	9399902	9503293	427	35	136349	1.3619	0.08662
4542	19	8575674	8677331	525	75	136349	1.3618	0.086635
79171	19	36084980	36138587	244	51	136349	1.3615	0.086672
124535	17	56487528	56600759	318	42	136349	1.3613	0.086705
407738	3	68005734	68604772	3443	173	136349	1.3612	0.086718
83872	1	185668683	186170085	2389	61	136349	1.3612	0.08673
25988	11	118957233	119015765	198	32	136349	1.361	0.086754
3735	16	75651622	75716585	323	37	136349	1.3602	0.08688
9737	X	101871294	101924011	51	12	136349	1.3597	0.086968
6553	16	67247855	67316094	176	51	136349	1.3596	0.086971
83450	17	17841127	17930203	331	37	136349	1.3596	0.086973
58509	19	3600626	3661813	302	34	136349	1.359	0.087073
1463	19	19287773	19373061	342	58	136349	1.359	0.087078
142678	1	1515795	1575990	165	28	136349	1.3588	0.087104
29109	16	67253292	67316425	162	48	136349	1.3583	0.087183
55565	16	71883583	71953093	259	34	136349	1.3576	0.087298
5140	11	14630191	14903605	671	66	136349	1.3576	0.0873
126003	19	7710707	7757748	309	65	136349	1.3568	0.08742
8291	2	71645347	71923895	1498	163	136349	1.356	0.087547
22920	1	169880461	170078882	997	36	136349	1.3559	0.087569
54386	16	75646602	75701340	273	29	136349	1.3557	0.087602
54663	11	62590380	62643044	180	26	136349	1.3555	0.087621
363	12	50325874	50380922	230	68	136349	1.3555	0.087634
5655	19	51506000	51558431	303	64	136349	1.3555	0.087636
5315	15	72481370	72558901	260	39	136349	1.3553	0.087663
9191	1	161080767	161138192	192	51	136349	1.355	0.087711
27291	10	99859381	100014654	556	46	136349	1.3548	0.087744
3859	17	39007430	39058462	222	50	136349	1.3547	0.087758
5197	4	74684013	74730198	185	50	136349	1.3546	0.087776
5095	13	100706269	101192691	1659	87	136349	1.3545	0.087793
6338	16	23278591	23402620	561	77	136349	1.3538	0.087898
10512	7	80361854	80586695	905	119	136349	1.3536	0.087925
104	21	46459493	46656478	988	67	136349	1.3529	0.088038
404037	19	19356450	19408596	215	36	136349	1.3517	0.088232
10555	9	139557595	139616911	282	52	136349	1.3512	0.088313
114825	5	159492889	159581452	335	51	136349	1.3512	0.088316
634	19	43001458	43067661	211	27	136349	1.351	0.088349
128853	20	30425441	30493479	212	45	136349	1.3509	0.088368
202915	7	1571871	1631066	344	60	136349	1.3507	0.088399
3609	19	10729937	10813095	319	37	136349	1.3507	0.088403
49856	1	3537331	3601671	332	65	136349	1.3506	0.088415
3107	6	31226526	31274913	1547	44	136349	1.3498	0.088539
57152	8	143812362	143858829	230	45	136349	1.3498	0.088543
26994	1	51666945	51749119	391	22	136349	1.3495	0.088587
5184	19	33867855	34047799	1111	64	136349	1.3494	0.088597
124925	17	27271923	27368458	303	72	136349	1.3484	0.08877
57819	6	31755169	31809761	249	77	136349	1.3481	0.088813
10236	1	23625953	23706143	269	37	136349	1.3473	0.088934
441608	11	58159938	58205882	266	14	136349	1.347	0.088984
400823	1	222875558	222936932	183	42	136349	1.3466	0.089049
9945	5	179717698	179815341	707	79	136349	1.346	0.089151
22824	4	128668453	128765228	236	54	136349	1.3458	0.089184
375337	3	44248378	44383590	449	34	136349	1.3452	0.089284
3211	17	46596807	46643272	159	32	136349	1.3447	0.089361
253650	9	38533190	38655626	532	85	136349	1.3445	0.089393
388323	17	4656723	4703887	262	41	136349	1.3436	0.089535
26580	11	62447734	62512091	228	41	136349	1.3432	0.089606
26958	7	130136079	130388598	539	50	136349	1.3428	0.089676
27161	8	141531264	141680646	746	82	136349	1.3424	0.089728
4051	19	15716701	15781570	585	33	136349	1.3422	0.089762
50801	11	64023774	64077503	138	44	136349	1.342	0.089795
100528062	X	101819276	101982661	149	23	136349	1.341	0.089954
57647	12	125421370	125508667	650	73	136349	1.3403	0.090066
51035	11	62433972	62481554	167	40	136349	1.34	0.090122
2253	10	103519887	103575126	152	52	136349	1.3398	0.090158
64423	14	105112902	105195947	473	80	136349	1.3398	0.09016
3145	11	118920587	118974259	233	42	136349	1.3397	0.090176
26231	16	67231042	67295901	186	43	136349	1.3392	0.090255
2116	19	36097647	36146007	200	49	136349	1.339	0.090277
344018	2	70994442	71052775	322	45	136349	1.339	0.090291
26519	11	57285936	57333232	158	28	136349	1.3385	0.090371
3212	17	46610017	46657393	153	35	136349	1.3384	0.09039
285877	7	53068349	53114618	269	31	136349	1.3378	0.090476
441024	4	74954019	75178816	704	74	136349	1.3378	0.090485
100462981	5	79935819	79981854	345	14	136349	1.3376	0.090513
1577	7	99235813	99312636	251	45	136349	1.3373	0.090555
79800	2	203741978	203861060	363	28	136349	1.337	0.090617
3304	6	31754964	31808032	241	76	136349	1.3355	0.090854
399823	10	129500538	129549450	407	26	136349	1.3352	0.090903
4357	22	37380683	37435863	303	32	136349	1.3349	0.090952
337978	21	32109269	32154520	148	18	136349	1.3348	0.090965
1118	1	203175207	203233860	268	54	136349	1.3338	0.091141
339398	1	151762765	151812882	192	52	136349	1.3333	0.091213
9798	16	71893311	71974542	327	37	136349	1.3332	0.091232
2038	15	43479425	43548323	223	36	136349	1.3331	0.091243
283116	11	49018152	49069529	197	21	136349	1.333	0.091267
10002	15	72067888	72120600	196	48	136349	1.3329	0.091286
25898	4	76394247	76474884	293	37	136349	1.3327	0.091311
201176	17	43461268	43545282	308	24	136349	1.3324	0.091365
100505679	15	84806138	84864921	117	40	136349	1.3322	0.091394
129446	2	167709997	168126263	2089	75	136349	1.332	0.091436
26259	12	117313756	117478953	711	44	136349	1.3318	0.091467
63904	X	44668249	44714134	75	8	136349	1.3317	0.091487
3004	19	509034	559920	323	59	136349	1.3316	0.091504
129450	2	200783634	200855459	212	42	136349	1.3315	0.091512
6049	13	26776894	26831686	302	36	136349	1.3308	0.091621
122011	13	37667397	37714801	228	27	136349	1.3307	0.091645
84639	2	113790547	113843427	403	32	136349	1.3306	0.091665
7353	22	19427464	19501818	305	43	136349	1.3303	0.091717
3340	5	149830365	149947773	537	58	136349	1.3297	0.091806
153364	5	89744020	89805585	218	49	136349	1.3295	0.091843
8352	6	26010639	26056097	267	45	136349	1.3294	0.091863
8301	11	85658214	85815923	767	44	136349	1.3292	0.091888
11123	1	24793841	24873510	363	52	136349	1.3291	0.091908
10014	17	42144121	42236014	305	38	136349	1.3283	0.092033
55655	19	55441652	55522510	566	86	136349	1.3275	0.092164
84910	2	112777800	112886895	441	55	136349	1.3273	0.092198
100287387	2	239743187	239791320	210	72	136349	1.327	0.092248
91442	19	33428140	33478401	258	33	136349	1.327	0.092262
57407	16	4501690	4559896	260	23	136349	1.3268	0.092279
90019	11	1820674	1868751	293	41	136349	1.3264	0.092352
54545	5	32217111	32348114	610	43	136349	1.3262	0.092389
23071	9	102731461	102896330	460	42	136349	1.3261	0.092397
9110	17	56556893	56630271	224	43	136349	1.3257	0.09247
126299	19	44101376	44159298	217	49	136349	1.3257	0.092471
55660	2	153498107	153609628	487	52	136349	1.3252	0.092546
10523	19	16618700	16688341	238	47	136349	1.3248	0.092625
1028	11	2894448	2942063	279	62	136349	1.3242	0.092713
55421	17	3700042	3784545	399	73	136349	1.3241	0.092742
440699	1	165478478	165543185	423	39	136349	1.3239	0.092765
90806	1	213155524	213224168	193	47	136349	1.3238	0.09279
2742	X	14512420	14759934	388	31	136349	1.3234	0.092855
1153	19	1234267	1284809	149	51	136349	1.3228	0.092944
389158	3	146284342	146359003	532	34	136349	1.3224	0.09301
56128	5	140522371	140570081	238	35	136349	1.3222	0.093046
5897	11	36603493	36654829	305	22	136349	1.3221	0.093075
2101	11	64037990	64094215	155	48	136349	1.3217	0.093126
2177	3	10033113	10153614	459	20	136349	1.3202	0.093384
23197	5	175840356	175947075	368	53	136349	1.3201	0.093394
23170	22	43552628	43618137	536	61	136349	1.3201	0.093396
6777	17	40341195	40463478	337	67	136349	1.3195	0.093497
572	11	64027300	64087176	154	48	136349	1.3195	0.093502
101929552	17	80661785	80709324	299	34	136349	1.3194	0.093523
253558	2	30635102	30877091	1295	43	136349	1.3193	0.093534
1063	1	214741522	214847914	624	46	136349	1.3188	0.093623
6141	19	49108584	49157675	151	36	136349	1.3185	0.093671
1996	1	50478686	50679442	516	80	136349	1.3182	0.093725
259173	3	46700485	46770194	357	49	136349	1.3181	0.09374
1627	5	176873613	176935694	175	50	136349	1.3175	0.093828
57613	12	13162300	13246383	341	41	136349	1.3174	0.093845
219578	7	88353753	88976346	3096	151	136349	1.3167	0.093962
7051	14	24708159	24768115	208	46	136349	1.3163	0.094029
84520	14	93659237	93708459	232	52	136349	1.316	0.094083
83597	3	46504485	46552439	194	36	136349	1.3159	0.094101
84612	20	49312923	49383333	335	42	136349	1.3156	0.094155
3305	6	31767396	31825093	280	59	136349	1.3151	0.094238
25999	19	36495562	36558797	215	51	136349	1.3142	0.094387
100131390	2	175164769	175215859	213	53	136349	1.3141	0.0944
57591	22	40796292	41067690	1101	51	136349	1.3139	0.094437
79176	10	104143979	104192894	131	44	136349	1.3135	0.094508
6992	6	29999932	30048110	438	32	136349	1.3134	0.094517
2529	9	139914626	139962292	212	50	136349	1.3134	0.094519
10781	19	9513102	9581254	334	22	136349	1.3134	0.094522
1581	8	59392737	59447720	240	43	136349	1.3134	0.094532
140876	20	49192645	49343277	733	89	136349	1.3133	0.094534
2330	1	146645884	146732390	519	30	136349	1.3129	0.094614
114879	11	3098345	3221582	798	111	136349	1.3128	0.094624
4294	19	40662504	40731487	332	42	136349	1.3128	0.094627
54994	20	61534421	61589827	294	45	136349	1.312	0.094756
27315	11	3783954	3857601	375	52	136349	1.312	0.094764
8705	6	33209917	33256602	212	38	136349	1.3115	0.094851
84189	13	86356922	86408483	295	28	136349	1.3112	0.094897
79958	19	6457218	6516798	268	66	136349	1.3111	0.094904
54899	3	58283617	58421815	725	31	136349	1.3108	0.094961
11081	12	91434268	91487131	331	34	136349	1.3108	0.094962
115650	22	42311036	42357821	228	38	136349	1.3106	0.094998
125950	19	10416888	10479314	316	54	136349	1.3102	0.095062
146542	16	30570998	30620243	112	41	136349	1.3097	0.095154
6532	17	28511337	28597986	297	57	136349	1.3088	0.095303
6988	3	49414639	49463909	171	33	136349	1.3086	0.095333
283635	14	35479113	35562589	399	36	136349	1.3085	0.095348
54925	16	3421661	3486065	360	45	136349	1.3082	0.09541
222484	13	28110048	28229720	626	63	136349	1.3081	0.095428
57655	19	35450688	35527375	403	59	136349	1.3079	0.095447
4277	6	31427054	31488901	838	57	136349	1.3078	0.095472
997	19	496720	552087	328	68	136349	1.3075	0.09552
79740	3	166948075	167133193	766	68	136349	1.3073	0.095556
152815	4	76404654	76478610	288	34	136349	1.3071	0.095581
360	9	33431152	33482631	255	48	136349	1.3068	0.095645
199713	19	55424857	55512611	651	100	136349	1.3063	0.095725
4194	1	204450507	204606131	748	51	136349	1.3049	0.095964
374877	19	7527445	7583336	331	52	136349	1.3047	0.095999
8754	8	38819505	38972780	530	40	136349	1.3045	0.096037
7832	1	203239664	203288730	176	34	136349	1.3044	0.096046
8510	1	1532060	1580030	100	19	136349	1.3041	0.096104
51073	19	10327640	10380736	200	49	136349	1.303	0.096281
221785	7	99179571	99285204	335	47	136349	1.3027	0.096344
2315	9	5855895	5919822	344	55	136349	1.3022	0.096426
283638	14	105296650	105373107	393	36	136349	1.3014	0.096562
23214	16	28099297	28258281	667	30	136349	1.3013	0.096571
4093	13	37408968	37529409	517	84	136349	1.3011	0.096619
54951	4	47442815	47500676	226	49	136349	1.3006	0.096699
55299	5	34880820	34935787	179	41	136349	1.3003	0.096746
150368	22	42435255	42485445	211	36	136349	1.3003	0.096757
390038	11	4625945	4672068	329	38	136349	1.2995	0.09689
63910	20	61548999	61609949	330	58	136349	1.2994	0.096896
83983	19	19615028	19661469	176	27	136349	1.2994	0.09691
90850	16	2037653	2094822	315	56	136349	1.2992	0.096933
55379	17	48448594	48509914	298	35	136349	1.2992	0.09694
84461	17	7208947	7267644	228	62	136349	1.299	0.096978
10053	19	10673347	10732991	299	35	136349	1.2988	0.097007
4982	8	119925796	119999383	362	39	136349	1.2976	0.097205
390999	1	12799984	12848049	214	32	136349	1.2973	0.097256
159686	10	106064377	106224848	710	92	136349	1.2971	0.097306
55742	11	12362988	12566903	1139	133	136349	1.2967	0.097363
200879	3	185215570	185305369	323	34	136349	1.2963	0.097432
55664	9	4644566	4716594	441	47	136349	1.2963	0.097442
23354	19	36068646	36126251	262	43	136349	1.296	0.097492
9389	3	38288785	38370064	447	37	136349	1.2959	0.097499
23275	21	46673843	46742811	393	46	136349	1.2958	0.097529
9132	1	41214684	41316124	477	99	136349	1.2957	0.097542
25858	11	64032863	64082239	124	40	136349	1.2956	0.097562
26275	2	191059355	191219771	634	26	136349	1.2953	0.097606
84527	19	9399448	9471838	295	30	136349	1.2949	0.097675
83939	3	150229465	150313803	356	50	136349	1.2947	0.097714
154075	6	130455447	130721570	1597	52	136349	1.2928	0.098035
3684	16	31236288	31354213	352	40	136349	1.2923	0.098126
6510	19	47253587	47327280	364	59	136349	1.2922	0.098151
2672	1	92930318	92987433	231	43	136349	1.2918	0.098205
7564	8	146145744	146211274	313	39	136349	1.2917	0.098235
1008	5	24477209	24680085	1180	88	136349	1.2916	0.098248
60529	11	44272278	44366735	473	93	136349	1.2916	0.098252
90411	2	47119009	47203994	551	53	136349	1.2914	0.098275
389434	6	150654987	150735765	627	58	136349	1.2913	0.098303
63893	17	74375613	74484288	501	57	136349	1.291	0.098357
865	16	67028050	67144961	368	47	136349	1.2908	0.098393
171482	X	8748836	8804424	118	15	136349	1.2906	0.09842
51663	5	32344456	32479844	675	69	136349	1.2903	0.098478
56204	15	52863518	53006569	538	43	136349	1.2902	0.098484
163087	19	37673828	37744828	202	50	136349	1.2901	0.098509
3163	16	4489719	4570348	342	27	136349	1.29	0.098518
6015	6	33141286	33190499	216	49	136349	1.2899	0.098539
92105	11	77579766	77740771	721	66	136349	1.2899	0.09855
339669	22	37377160	37438877	343	37	136349	1.2898	0.098561
56848	19	49087548	49143974	245	59	136349	1.2897	0.098581
164656	22	37451476	37534693	426	77	136349	1.2893	0.09864
22930	2	135774835	135938280	424	32	136349	1.2884	0.098803
10219	12	9107137	9173343	249	33	136349	1.2883	0.098814
8318	22	19431984	19518135	367	41	136349	1.2882	0.098831
91614	11	33002410	33065128	284	35	136349	1.2881	0.098858
79074	2	105918714	105986514	292	32	136349	1.2881	0.098863
56965	15	72523522	72599885	280	38	136349	1.288	0.098881
113419	2	71203068	71257001	290	49	136349	1.2879	0.09889
117196	11	18159384	18205827	268	20	136349	1.2872	0.099019
10671	8	29978813	30051155	305	34	136349	1.2871	0.099024
284992	2	197469278	197607530	509	31	136349	1.2871	0.099038
2195	4	187498937	187682876	1083	123	136349	1.2864	0.099144
11137	12	108044590	108116257	347	54	136349	1.2859	0.099242
55787	X	16769555	16872642	127	10	136349	1.2856	0.09929
93129	16	30925405	30976259	107	24	136349	1.2856	0.09929
55862	6	127599857	127700214	318	31	136349	1.2855	0.099304
10360	10	103531082	103578170	127	45	136349	1.2854	0.099332
51071	12	16029186	16200315	665	44	136349	1.2852	0.099357
441911	1	159273460	159319449	188	34	136349	1.2852	0.099368
50508	6	155706502	155812037	528	90	136349	1.2848	0.099439
79568	2	200785040	200838848	158	34	136349	1.2846	0.099467
10621	20	18413033	18475287	306	43	136349	1.2846	0.099474
11102	3	58256972	58315920	305	22	136349	1.2844	0.099503
199745	19	36515886	36580664	242	45	136349	1.2839	0.099585
84436	19	52865771	52931661	347	58	136349	1.2839	0.099586
9821	8	53525018	53662026	375	76	136349	1.2839	0.09959
50488	17	4701635	4811356	589	59	136349	1.2835	0.099665
387273	11	71241609	71287666	304	25	136349	1.2831	0.099729
101927824	10	3097616	3144573	328	50	136349	1.2829	0.099758
8545	3	88091100	88234016	607	27	136349	1.2827	0.099805
6530	16	55654542	55750104	573	73	136349	1.2824	0.099854
147184	17	38940344	39002526	265	40	136349	1.2821	0.099902
79812	10	88685297	88752425	290	43	136349	1.2817	0.099981
80705	2	99603724	99806187	763	39	136349	1.2813	0.10005
284427	19	6416048	6468790	305	39	136349	1.2811	0.10008
1134	2	175602320	175664200	254	42	136349	1.2809	0.10012
55693	11	94671845	94742678	316	44	136349	1.2807	0.10015
3783	19	44260685	44321269	305	36	136349	1.2798	0.10031
165	7	44108960	44164164	262	53	136349	1.2792	0.10042
50619	6	35230595	35299548	365	49	136349	1.2782	0.10059
23361	16	30779770	30833564	111	34	136349	1.278	0.10063
340529	X	72287177	72334351	84	12	136349	1.278	0.10063
3303	6	31747952	31795719	195	67	136349	1.2776	0.10069
287	4	113704239	114314896	3134	206	136349	1.2773	0.10074
5863	6	33249431	33302386	205	45	136349	1.2769	0.10082
8314	3	52425020	52479121	194	45	136349	1.2769	0.10082
5662	10	104152374	104214691	181	57	136349	1.2767	0.10086
861	21	36150098	36456595	1417	185	136349	1.2766	0.10088
3269	3	11143779	11314939	825	102	136349	1.2763	0.10092
51090	16	57280009	57353584	462	74	136349	1.2759	0.10099
84109	4	122239797	122337181	675	51	136349	1.2756	0.10104
29100	16	67226006	67273182	152	36	136349	1.2754	0.10109
51264	17	48435228	48485562	250	37	136349	1.2747	0.1012
79048	9	91898394	91984561	368	57	136349	1.2744	0.10126
51506	1	161088534	161138646	157	44	136349	1.2739	0.10135
4247	14	50052460	50100199	245	34	136349	1.2737	0.10139
84171	10	99997443	100063007	329	60	136349	1.2736	0.10141
619373	8	29979187	30037200	249	41	136349	1.2734	0.10144
114960	7	130343486	130407268	261	41	136349	1.2734	0.10145
1160	5	80493605	80572217	334	45	136349	1.2733	0.10146
10365	19	16400651	16448345	247	42	136349	1.2731	0.10149
54778	15	59244865	59399618	699	57	136349	1.2729	0.10152
137492	8	17069401	17165533	506	46	136349	1.2729	0.10153
494118	X	144294107	144347728	142	17	136349	1.2727	0.10156
10256	1	26468981	26526375	335	49	136349	1.2724	0.10161
7253	14	81386333	81622646	1469	96	136349	1.2723	0.10163
282679	11	77265680	77331401	263	27	136349	1.2723	0.10164
122945	14	77849827	77925225	303	30	136349	1.2721	0.10168
64208	6	105595775	105662858	287	40	136349	1.2717	0.10175
6520	11	62588484	62666355	260	43	136349	1.2715	0.10177
64960	1	36911362	36965040	270	44	136349	1.2715	0.10178
400916	22	24098021	24145141	280	35	136349	1.2713	0.10181
64324	5	176525026	176737214	768	38	136349	1.2712	0.10182
100288323	21	32080843	32126095	257	12	136349	1.2705	0.10196
959	X	135695281	135752549	63	12	136349	1.2703	0.10199
256933	17	79825072	79870781	142	30	136349	1.2702	0.102
5937	2	161118662	161385366	1051	68	136349	1.2698	0.10207
4990	14	60940938	60988525	145	18	136349	1.269	0.10221
9635	1	86854769	86932241	487	42	136349	1.269	0.10222
54469	15	80316910	80440735	591	58	136349	1.2686	0.10229
221692	6	12681888	13300476	2871	149	136349	1.2684	0.10232
5096	3	135934167	136066737	504	49	136349	1.2685	0.10232
3257	10	100165955	100241720	509	52	136349	1.2677	0.10245
2589	18	33172400	33301798	567	34	136349	1.2675	0.10249
101927250	16	50124389	50175563	242	41	136349	1.267	0.10258
526	8	20019704	20089207	347	65	136349	1.267	0.10259
59351	6	138527123	138574627	211	34	136349	1.2665	0.10266
23350	3	142685366	142789567	390	45	136349	1.2662	0.10272
49861	6	155550147	155607682	355	26	136349	1.2659	0.10278
5447	7	75509420	75626173	539	75	136349	1.2655	0.10285
80055	2	197687728	197826454	426	42	136349	1.2652	0.1029
29798	2	132444973	132534977	242	26	136349	1.2651	0.10292
23072	7	43117198	43613213	2456	191	136349	1.2647	0.10299
54497	2	37198153	37346485	645	55	136349	1.2647	0.103
1819	17	17956181	18021299	261	27	136349	1.2644	0.10304
10057	3	183627722	183770803	727	54	136349	1.2643	0.10306
121601	12	101098841	101532419	1994	147	136349	1.2641	0.10309
8431	1	27227975	27275567	138	34	136349	1.2635	0.1032
355	10	90715288	90785542	375	47	136349	1.262	0.10348
84964	19	36490022	36540145	162	47	136349	1.2615	0.10357
338645	11	24483516	25114186	4247	174	136349	1.2609	0.10367
1719	5	79912045	79985800	528	24	136349	1.2605	0.10374
203062	8	143283441	143519543	1461	67	136349	1.2596	0.1039
284521	1	248065493	248274224	1093	64	136349	1.2596	0.10391
10471	6	33222374	33268711	205	42	136349	1.2593	0.10397
7403	X	44697419	44982024	313	14	136349	1.2587	0.10407
11116	6	167377805	167468064	605	26	136349	1.2586	0.10409
10160	13	98759893	99112023	1938	229	136349	1.2582	0.10417
163183	19	36484002	36534958	177	52	136349	1.2578	0.10424
54492	5	172033266	172128543	433	83	136349	1.2576	0.10427
22924	2	27158525	27260087	299	31	136349	1.2575	0.10429
9373	9	26893368	26982468	465	46	136349	1.2572	0.10434
374879	19	9394246	9455390	253	27	136349	1.2567	0.10444
285613	5	140981517	141030918	228	59	136349	1.2564	0.10448
100505478	9	117418714	117479369	350	39	136349	1.2559	0.10457
3373	3	50327320	50384812	151	38	136349	1.2554	0.10466
55556	18	660324	747662	491	38	136349	1.2552	0.1047
63931	1	174972094	175027591	203	54	136349	1.2552	0.1047
11108	12	108116643	108190049	378	47	136349	1.2551	0.10472
23582	15	43442466	43499375	143	33	136349	1.2551	0.10472
100506742	11	104746445	104804397	282	29	136349	1.2551	0.10473
256144	11	48311493	48357482	230	27	136349	1.2538	0.10496
324	5	112008202	112191936	1002	64	136349	1.2536	0.10499
257313	3	190974944	191083325	677	67	136349	1.2536	0.105
85366	20	30372115	30432500	205	31	136349	1.2532	0.10507
5742	9	125097809	125167982	384	62	136349	1.2531	0.10508
1780	7	95366818	95749634	1658	148	136349	1.2529	0.10512
101060181	19	12348059	12412172	257	25	136349	1.2525	0.10519
84271	22	42969727	43045968	351	52	136349	1.2523	0.10523
125997	19	7014351	7061746	40	11	136349	1.2518	0.10532
27130	9	102826467	103073908	789	34	136349	1.2518	0.10532
100463285	16	3411053	3457283	268	32	136349	1.2514	0.10539
55922	X	118712300	118774846	83	15	136349	1.2508	0.10551
6355	17	32611066	32658421	207	36	136349	1.2507	0.10553
6892	6	33257471	33317164	235	52	136349	1.2499	0.10567
55352	17	30168884	30221326	207	43	136349	1.2495	0.10573
6574	2	113368434	113431402	290	31	136349	1.2492	0.1058
5054	7	100735370	100792547	277	46	136349	1.2471	0.10619
340527	X	71095938	71373424	420	42	136349	1.2468	0.10624
2029	1	150584599	150637098	221	41	136349	1.2465	0.10629
11186	3	50357217	50413367	137	39	136349	1.2464	0.10631
23352	1	19391000	19571812	661	44	136349	1.2464	0.10631
50865	12	13117798	13188243	322	32	136349	1.2461	0.10635
392490	X	71329034	71391600	148	15	136349	1.2459	0.1064
120146	11	89666672	89717240	1	1	136349	1.2454	0.1065
1643	11	47201493	47270769	253	39	136349	1.2454	0.1065
10205	11	118114131	118170251	304	28	136349	1.2451	0.10654
2738	8	144298524	144369101	419	40	136349	1.245	0.10656
170572	3	183735835	183788461	320	55	136349	1.2449	0.10658
7766	19	44521164	44582142	297	29	136349	1.2447	0.10662
387911	13	24455238	24506145	302	39	136349	1.2446	0.10665
3694	2	160946182	161145349	828	70	136349	1.2439	0.10677
6954	6	35075848	35144187	364	42	136349	1.2438	0.10679
1041	6	31072865	31123252	764	49	136349	1.2434	0.10685
4282	22	24201565	24247409	294	43	136349	1.2435	0.10685
51020	6	125586496	125658287	361	38	136349	1.2428	0.10696
51023	4	84342085	84392929	256	30	136349	1.2427	0.10698
10948	17	37758333	37830454	300	39	136349	1.2412	0.10726
8350	6	25985718	26031186	242	61	136349	1.2408	0.10734
64801	1	231079823	231146479	328	32	136349	1.2407	0.10736
8992	5	172375763	172471900	454	62	136349	1.2402	0.10745
163882	1	246694639	246841884	771	72	136349	1.2402	0.10746
29801	22	20084364	20145530	316	33	136349	1.2401	0.10746
10023	10	99044022	99091672	270	22	136349	1.2398	0.10752
25894	16	67276413	67333403	164	50	136349	1.2398	0.10752
911	1	158224563	158274564	242	33	136349	1.2398	0.10753
4782	19	3324561	3479215	837	110	136349	1.2388	0.10772
4852	7	24288807	24341484	340	39	136349	1.2388	0.10772
221481	6	35666567	35726690	267	51	136349	1.2385	0.10777
122618	14	105356153	105409573	273	34	136349	1.2384	0.10778
6734	11	126122814	126173877	201	40	136349	1.2381	0.10785
5627	3	93581881	93727934	423	97	136349	1.238	0.10787
2161	5	176819139	176871577	168	63	136349	1.2379	0.10788
26682	15	102452345	102498262	5	3	136349	1.2376	0.10794
645191	19	2279774	2343156	415	74	136349	1.2375	0.10795
9066	11	61271188	61383523	403	57	136349	1.2375	0.10796
1272	12	41051244	41476214	2134	96	136349	1.2374	0.10797
10114	11	33239406	33388569	442	51	136349	1.2369	0.10806
55301	10	15050895	15125851	525	61	136349	1.2369	0.10806
54947	16	55507913	55630582	594	52	136349	1.2367	0.10809
3773	17	68036348	68141749	511	46	136349	1.2365	0.10814
219	9	38357661	38408662	331	75	136349	1.2364	0.10815
6792	X	18408725	18681749	197	47	136349	1.2363	0.10818
6586	5	168078738	168763133	3814	290	136349	1.2357	0.10828
154790	7	139173674	139239731	324	54	136349	1.2356	0.10831
284348	19	44290079	44359808	409	37	136349	1.2356	0.10831
594	6	80781344	81065987	1307	47	136349	1.2355	0.10831
267002	1	249165395	249225453	223	42	136349	1.2355	0.10832
1207	11	77317196	77383851	264	32	136349	1.2352	0.10838
200350	2	114221661	114268727	12	6	136349	1.235	0.10842
79846	7	89839488	89950377	478	44	136349	1.2347	0.10847
3839	13	50263443	50402057	661	58	136349	1.2344	0.10854
57763	5	72838025	72896521	225	29	136349	1.2332	0.10875
53346	15	83741301	83816111	224	57	136349	1.2327	0.10884
6293	6	33208049	33274723	286	41	136349	1.2325	0.10888
3221	12	54353716	54459814	321	58	136349	1.2323	0.10891
122830	14	57822271	57889466	231	37	136349	1.2317	0.10903
147381	18	70193915	70246723	281	35	136349	1.2316	0.10905
2847	22	41040182	41088818	254	31	136349	1.2315	0.10907
25799	19	58943412	58994945	191	40	136349	1.2314	0.10909
84803	4	84421886	84537028	620	41	136349	1.2314	0.10909
147040	17	7220208	7268263	195	60	136349	1.231	0.10916
5498	1	161100832	161158136	188	50	136349	1.231	0.10916
434	20	32794188	32867150	178	21	136349	1.2309	0.10919
112817	10	99309102	99382559	374	78	136349	1.2306	0.10923
4430	2	192075107	192300115	871	52	136349	1.2304	0.10927
5650	19	51469735	51522320	325	40	136349	1.2304	0.10928
6421	1	35631981	35693766	281	32	136349	1.2303	0.1093
1503	1	41410007	41488237	367	53	136349	1.2297	0.1094
29091	14	25268860	25554095	1403	96	136349	1.2297	0.10941
126820	1	85492993	85608821	472	61	136349	1.2289	0.10955
255967	13	28675997	28879475	706	53	136349	1.2287	0.10959
55181	17	57252371	57302611	144	26	136349	1.2287	0.10959
27005	1	161094248	161145516	174	46	136349	1.2284	0.10964
7265	5	159401156	159502550	450	45	136349	1.2277	0.10979
2517	1	24161567	24229859	354	28	136349	1.2276	0.10981
5587	14	30035685	30431899	1924	116	136349	1.2272	0.10988
65264	17	46950731	47016422	250	27	136349	1.2265	0.11
55819	5	179372067	179534118	813	64	136349	1.2255	0.11019
64093	14	70311105	70509083	1169	120	136349	1.2252	0.11025
57121	12	6718001	6780297	216	59	136349	1.2246	0.11037
57578	14	93764565	94184222	1780	63	136349	1.2243	0.11043
283208	11	73948532	74057699	528	45	136349	1.2234	0.11059
253738	10	131623496	131797546	703	164	136349	1.2228	0.11069
134553	5	134146370	134205425	170	41	136349	1.2225	0.11076
84073	17	48550745	48618863	360	56	136349	1.2222	0.11083
57513	17	73486341	73546664	353	37	136349	1.2215	0.11095
22839	20	34960444	35167040	569	98	136349	1.2212	0.11101
26523	1	36300412	36405211	281	44	136349	1.2212	0.11101
84172	2	113263676	113344727	353	45	136349	1.2211	0.11103
128866	20	32364110	32452173	213	53	136349	1.2205	0.11114
164118	1	156514519	156566562	229	33	136349	1.2203	0.11117
388407	17	59454112	59500641	206	41	136349	1.2202	0.1112
284366	19	51495769	51547890	320	52	136349	1.2201	0.11122
342538	17	59657794	59703563	199	36	136349	1.22	0.11123
56834	11	64016781	64066972	136	44	136349	1.2199	0.11124
730051	19	58370747	58435442	306	52	136349	1.2196	0.1113
4791	10	104118867	104172286	138	48	136349	1.2194	0.11134
5871	11	64546609	64605720	196	60	136349	1.2193	0.11136
729	5	41132248	41296588	867	67	136349	1.2186	0.11149
55845	3	10122333	10178874	256	16	136349	1.2185	0.11153
8581	8	143856298	143903008	388	32	136349	1.2182	0.11157
114571	11	63102142	63187731	444	49	136349	1.2179	0.11163
963	1	111378821	111452558	356	36	136349	1.2176	0.11168
374887	19	19604670	19658393	210	31	136349	1.2169	0.11182
83740	X	154679080	154724596	11	2	136349	1.2167	0.11185
23612	1	201424607	201473299	301	58	136349	1.2162	0.11196
29965	16	4550676	4623816	281	33	136349	1.2159	0.11201
1088	19	43074393	43134082	221	31	136349	1.2158	0.11204
7866	3	50315163	50365648	131	37	136349	1.2156	0.11206
54429	7	141452129	141501338	203	18	136349	1.2156	0.11207
101928242	X	117868275	117914827	61	7	136349	1.2155	0.11209
84914	19	58296011	58389953	471	59	136349	1.2147	0.11224
100130958	16	77198349	77256976	384	33	136349	1.2146	0.11226
11013	X	101758610	101806699	61	14	136349	1.2144	0.11229
5609	19	7933665	7989363	232	58	136349	1.214	0.11237
199990	1	2105899	2179159	280	62	136349	1.214	0.11238
84700	22	26103117	26463345	1963	194	136349	1.2138	0.11241
5929	1	205045270	205126150	351	37	136349	1.2133	0.1125
23035	16	71668827	71792798	511	43	136349	1.2131	0.11254
28971	11	77497147	77593398	353	39	136349	1.213	0.11256
5154	7	526895	594481	392	66	136349	1.213	0.11256
152065	3	126235842	126312808	432	51	136349	1.2128	0.11261
8664	22	36896897	36960277	461	66	136349	1.2128	0.11261
4090	5	135433536	135528422	349	29	136349	1.2122	0.11272
3763	21	38986778	39323741	1583	141	136349	1.212	0.11276
1415	22	25580612	25637836	354	65	136349	1.2117	0.11281
653820	1	120803959	120865681	8	5	136349	1.2113	0.11289
353149	17	15600591	15658098	114	28	136349	1.2111	0.11292
55164	3	72788426	72932631	489	45	136349	1.2109	0.11296
866	14	94760585	94824688	356	47	136349	1.2108	0.11299
85444	8	85984323	86068315	316	40	136349	1.2106	0.11302
4335	17	2277354	2339258	272	56	136349	1.2096	0.11322
3234	2	176959422	177007423	165	48	136349	1.2088	0.11337
8372	3	50320259	50371899	136	37	136349	1.2087	0.11338
55858	4	56227080	56302342	320	39	136349	1.2085	0.11343
55852	17	62214795	62375653	565	43	136349	1.2083	0.11346
9609	22	23452513	23516531	292	32	136349	1.2077	0.11358
153478	5	105373	200087	501	38	136349	1.2074	0.11364
79177	19	44065544	44114587	186	48	136349	1.2073	0.11365
149076	1	33686908	33776321	264	38	136349	1.2071	0.1137
55650	1	27078739	27134894	121	29	136349	1.2065	0.11382
80700	19	4435003	4492791	304	47	136349	1.2063	0.11386
22914	12	10514952	10577653	218	29	136349	1.206	0.1139
357	X	9719496	9927585	459	70	136349	1.2058	0.11394
55014	9	102633915	102746818	328	46	136349	1.2056	0.11398
57489	1	86802507	86897025	516	38	136349	1.2048	0.11415
79682	4	185605219	185690286	597	47	136349	1.2044	0.11423
131377	3	42692011	42743938	236	72	136349	1.2029	0.11451
645974	X	72188352	72235551	43	6	136349	1.2028	0.11453
403277	3	98074510	98120475	256	31	136349	1.2023	0.11462
2811	17	4800312	4848325	256	42	136349	1.2022	0.11463
54914	9	20623309	21005954	1721	89	136349	1.2018	0.11472
57560	3	159964774	160153028	573	60	136349	1.2003	0.11502
259236	3	46707823	46762413	264	39	136349	1.2001	0.11504
283237	11	62460545	62516110	204	39	136349	1.2	0.11506
80823	X	101940642	102018468	73	15	136349	1.1999	0.1151
100506217	5	21471416	21520033	52	14	136349	1.1998	0.11512
7318	3	49832638	49886391	130	34	136349	1.1985	0.11536
5322	1	20351157	20428394	391	47	136349	1.1983	0.1154
56130	5	140494839	140542868	196	47	136349	1.1982	0.11543
7100	1	223272748	223351624	469	34	136349	1.1976	0.11554
256309	4	186356336	186427913	413	73	136349	1.1968	0.11569
81442	1	158736472	158782425	235	61	136349	1.1962	0.1158
9529	14	104012881	104064151	181	35	136349	1.1953	0.11598
63934	19	56940693	57023770	371	48	136349	1.195	0.11604
9733	12	108905991	108990165	431	50	136349	1.195	0.11604
51773	11	77361047	77566915	790	40	136349	1.195	0.11605
11181	11	118518942	118585381	351	22	136349	1.1947	0.1161
84135	5	72826568	72888984	268	30	136349	1.1947	0.1161
84867	11	18739475	18849268	539	93	136349	1.1946	0.11612
64919	14	99625624	99773514	536	88	136349	1.1937	0.11631
29115	17	73628399	73714139	255	37	136349	1.1929	0.11645
9744	17	7204848	7264797	241	60	136349	1.1924	0.11655
4893	1	115237085	115294515	179	47	136349	1.1918	0.11667
2515	8	39591254	39730808	675	61	136349	1.1913	0.11677
7201	8	110064653	110141813	352	36	136349	1.1912	0.11678
5023	17	3789885	3854960	350	65	136349	1.1911	0.1168
24142	3	50323833	50371852	129	38	136349	1.191	0.11684
79957	1	156203112	156252908	179	33	136349	1.1905	0.11693
1478	X	100040348	100105924	75	7	136349	1.1903	0.11697
192669	1	36361364	36532360	423	49	136349	1.1895	0.11712
84881	11	126061989	126116587	238	47	136349	1.189	0.11722
100128569	19	3503674	3554121	266	45	136349	1.1889	0.11724
3036	19	52206365	52262239	387	74	136349	1.1887	0.11727
339168	17	7223497	7270538	190	61	136349	1.1887	0.11729
3207	7	27210776	27259835	182	48	136349	1.1884	0.11735
7290	22	19308221	19454247	555	39	136349	1.188	0.11742
155435	7	155402188	155584179	759	31	136349	1.1865	0.11771
144193	12	96302071	96372370	343	35	136349	1.1864	0.11773
10610	17	74551461	74617145	373	54	136349	1.1863	0.11776
758	22	43772202	43913688	824	86	136349	1.1862	0.11777
100507588	19	7946032	7993980	211	58	136349	1.1862	0.11778
745	11	61485121	61565990	280	58	136349	1.186	0.11782
3067	15	50524144	50593162	299	42	136349	1.1854	0.11794
6422	8	41109476	41201990	461	77	136349	1.1853	0.11794
4957	9	131182434	131273571	331	32	136349	1.1846	0.11808
221409	6	44275383	44354904	388	63	136349	1.1844	0.11813
2712	4	80317507	80364372	132	48	136349	1.1842	0.11817
101927572	19	36470375	36546874	267	58	136349	1.1838	0.11824
605	12	122424861	122509950	326	45	136349	1.1835	0.1183
284525	1	173459604	173607233	564	36	136349	1.1834	0.11833
390429	14	20260608	20306531	84	33	136349	1.1822	0.11856
10144	4	89637105	90067549	1809	80	136349	1.1816	0.11868
201229	17	26195340	26255409	180	53	136349	1.1808	0.11884
23479	12	108920239	108973160	271	26	136349	1.1803	0.11893
55075	15	70936893	71090932	581	61	136349	1.18	0.119
92610	4	113186782	113242059	238	46	136349	1.1799	0.11902
474384	X	154677146	154723261	13	2	136349	1.1794	0.11912
27440	22	17608410	17681177	439	50	136349	1.1788	0.11924
6347	17	32547296	32594222	207	45	136349	1.1787	0.11926
26035	15	69417921	69574546	583	33	136349	1.1785	0.11931
5829	12	120638242	120738574	377	69	136349	1.1785	0.11931
7165	20	62461581	62532898	323	56	136349	1.1783	0.11933
222545	6	117103248	117185256	367	44	136349	1.1782	0.11936
919	1	167389877	167522847	710	142	136349	1.1781	0.11939
112858	20	45303004	45353301	187	31	136349	1.178	0.1194
266722	13	96708093	97501816	3303	146	136349	1.1777	0.11945
79864	11	122718236	122840430	588	73	136349	1.1776	0.11947
57452	14	69691681	69831190	624	78	136349	1.1775	0.11949
126123	19	50645805	50701538	222	38	136349	1.1772	0.11956
3385	19	10434452	10485345	279	44	136349	1.177	0.11959
4221	11	64560986	64613766	195	58	136349	1.1769	0.11961
84868	5	156502843	156571248	393	37	136349	1.1768	0.11963
128346	1	111981474	112031134	233	46	136349	1.1764	0.11973
5965	12	21611844	21689603	428	46	136349	1.1762	0.11976
58985	1	24436261	24504783	403	61	136349	1.1758	0.11984
130013	2	135560994	135669604	373	36	136349	1.1757	0.11986
203328	9	95785989	95857420	390	67	136349	1.1755	0.1199
79057	X	150828730	150880063	174	37	136349	1.1755	0.1199
138724	9	35006102	35055988	165	38	136349	1.1754	0.11992
389257	5	156626	205468	322	33	136349	1.1754	0.11992
6915	19	3584504	3641831	297	35	136349	1.1748	0.12004
2009	14	100169056	100418397	1176	111	136349	1.1742	0.12015
25824	11	64050347	64099295	127	42	136349	1.1737	0.12025
4920	9	94474878	94747444	1725	111	136349	1.1735	0.1203
91574	12	123682844	123752651	278	18	136349	1.1733	0.12034
597	15	80243232	80298643	223	43	136349	1.1728	0.12043
165055	2	109368208	109503047	471	51	136349	1.1727	0.12046
340526	X	71336960	71386751	122	12	136349	1.1726	0.12047
80174	17	42750976	42839637	260	45	136349	1.1726	0.12048
645840	3	126280622	126362398	362	41	136349	1.1725	0.1205
50813	12	6798150	6851041	278	56	136349	1.1724	0.12052
2043	2	222272747	222472010	893	84	136349	1.1718	0.12065
221937	7	4686930	4821074	811	101	136349	1.1714	0.12073
286365	9	107421703	107467743	269	24	136349	1.1712	0.12076
3213	17	46616232	46702634	313	50	136349	1.1707	0.12085
23049	16	18806175	18972748	504	28	136349	1.1704	0.12092
128674	20	5271711	5332378	458	44	136349	1.1701	0.12098
10539	10	131899639	131988646	488	59	136349	1.1694	0.12112
9392	2	105855861	105981148	583	61	136349	1.1693	0.12115
63035	X	129079277	129202058	79	28	136349	1.1692	0.12116
6398	17	80268900	80326921	380	30	136349	1.1686	0.12128
3728	17	39900859	39977964	351	61	136349	1.1685	0.12131
10418	11	13949184	14299679	1378	107	136349	1.1683	0.12135
201134	17	63621658	64223212	3031	74	136349	1.168	0.12139
4795	6	31479628	31536606	475	59	136349	1.1681	0.12139
50833	7	122624759	122670754	177	31	136349	1.168	0.12141
164832	2	100879753	100974195	641	36	136349	1.1677	0.12147
100289187	7	99160702	99218456	186	42	136349	1.1676	0.12148
230	17	26890133	26939282	100	54	136349	1.1675	0.12151
29097	1	224509513	224577154	307	38	136349	1.1674	0.12153
6301	1	109721515	109790804	319	51	136349	1.1673	0.12154
8728	5	156812071	157037831	1117	62	136349	1.167	0.1216
2746	10	88799959	88889776	283	29	136349	1.1666	0.12168
342346	16	4571330	4660435	372	47	136349	1.166	0.12181
339488	1	36003971	36070929	248	42	136349	1.1659	0.12182
51024	7	100872893	100924009	350	23	136349	1.1653	0.12195
642273	2	28814	82042	195	33	136349	1.1652	0.12197
22925	2	160778523	160954126	933	68	136349	1.1648	0.12206
54825	5	175934512	176032769	533	60	136349	1.1646	0.12209
4109	X	151291782	151342050	106	10	136349	1.1645	0.12211
1298	1	40756162	40817939	295	36	136349	1.1643	0.12215
10542	1	110933875	110985546	219	42	136349	1.1641	0.12219
51026	12	21619699	21681337	334	41	136349	1.1641	0.12219
8802	2	84640647	84721586	321	33	136349	1.1638	0.12225
55613	X	63477961	63650333	119	21	136349	1.1636	0.12229
671	20	36897552	36975907	404	79	136349	1.1632	0.12238
6860	18	40837857	40892615	163	55	136349	1.1629	0.12244
23033	6	83742385	83891069	457	47	136349	1.1628	0.12246
282808	X	102157200	102203228	43	10	136349	1.1623	0.12256
83546	19	12926291	12981242	179	34	136349	1.1623	0.12256
146956	17	48415581	48468820	281	23	136349	1.1622	0.12259
9702	11	95488625	95575857	416	35	136349	1.1621	0.12259
92749	2	26589784	26689579	491	62	136349	1.1616	0.12269
55812	14	88816982	88914804	286	41	136349	1.1614	0.12274
115265	4	101096267	101146939	376	43	136349	1.1612	0.12277
23536	16	75612718	75692221	390	36	136349	1.1613	0.12277
119	2	70878334	71030375	764	48	136349	1.1604	0.12294
7103	12	71508877	71586779	402	39	136349	1.1604	0.12294
8760	20	5072407	5188533	422	46	136349	1.16	0.12302
57650	3	108258716	108343491	289	44	136349	1.1599	0.12304
252884	18	32936661	32992301	190	44	136349	1.1597	0.12309
140902	20	42930798	42989432	253	33	136349	1.1592	0.12319
222698	6	28192075	28238736	212	48	136349	1.1587	0.12328
2897	21	30899254	31347282	2120	125	136349	1.1585	0.12332
5414	17	56587611	56653179	213	47	136349	1.1584	0.12334
100529144	16	4380252	4501962	545	52	136349	1.1581	0.1234
440574	1	19888471	19966315	393	28	136349	1.1576	0.12352
91452	10	27474143	27566068	697	32	136349	1.1572	0.12359
238	2	29405640	30179477	4448	235	136349	1.1572	0.1236
3662	6	356739	421443	260	46	136349	1.1568	0.12367
63946	19	42313806	42366398	206	29	136349	1.1567	0.1237
23365	11	120172264	120370645	728	51	136349	1.1566	0.12372
5563	1	57075990	57191008	555	42	136349	1.1564	0.12376
23117	16	21403455	21471658	1	1	136349	1.1562	0.1238
146059	15	43005760	43064417	227	41	136349	1.1561	0.12382
54474	17	39022141	39076495	261	47	136349	1.1553	0.12398
100996318	1	120889756	120936189	16	9	136349	1.1552	0.124
5610	2	37322281	37419190	650	34	136349	1.1552	0.124
284161	17	57262828	57363331	280	26	136349	1.1551	0.12402
100507421	7	140739032	141190180	1758	172	136349	1.1551	0.12403
9351	16	2041869	2099027	296	58	136349	1.155	0.12405
64965	2	105619483	105726418	506	28	136349	1.1547	0.1241
5087	1	164493597	164831067	1524	186	136349	1.1546	0.12412
64132	17	48388393	48450512	311	36	136349	1.1546	0.12413
2837	17	80295647	80343528	330	27	136349	1.154	0.12424
91703	11	67400026	67453130	281	34	136349	1.1539	0.12426
55195	14	57926595	57995581	290	27	136349	1.1539	0.12427
8735	17	10191401	10311322	519	76	136349	1.1536	0.12433
399	4	40157631	40256384	492	102	136349	1.1536	0.12434
143684	11	95492106	95557954	305	28	136349	1.1535	0.12435
51626	2	43966178	44065095	589	49	136349	1.1535	0.12435
56254	9	104261131	104335626	341	45	136349	1.1535	0.12435
339416	1	173567475	173674001	307	35	136349	1.1534	0.12438
123016	14	89255574	89354335	351	45	136349	1.1533	0.12439
27152	4	128519087	128647934	470	49	136349	1.1526	0.12454
116519	11	116650086	116698136	264	51	136349	1.1523	0.12459
2873	17	79974746	80025346	262	48	136349	1.1523	0.1246
55663	19	58950910	59002601	201	42	136349	1.1521	0.12464
4074	12	9082957	9137357	204	26	136349	1.1517	0.12473
27063	10	92661857	92716032	297	55	136349	1.1516	0.12475
2019	2	119589747	119640759	214	38	136349	1.1514	0.12479
6618	19	7950194	7998136	225	64	136349	1.1514	0.12479
2670	17	42972994	43027920	273	44	136349	1.151	0.12486
84276	3	49449766	49501777	158	37	136349	1.1508	0.1249
5003	11	2899327	2960175	314	59	136349	1.1507	0.12492
56672	11	8897701	8951626	274	26	136349	1.1503	0.125
1907	1	41934446	41985348	283	52	136349	1.1499	0.1251
5252	6	33343773	33394230	218	52	136349	1.149	0.12527
2638	4	72597410	72706237	475	70	136349	1.149	0.12528
6902	5	76976995	77107185	647	36	136349	1.1487	0.12534
79895	15	50140435	50446419	1313	98	136349	1.1485	0.12538
701	15	40418210	40523337	333	33	136349	1.1483	0.12542
9807	3	49751728	49858973	288	35	136349	1.148	0.12548
124975	17	4450222	4498876	329	55	136349	1.148	0.12549
730005	22	30910629	30977669	337	49	136349	1.148	0.12549
3852	12	52898359	52949328	393	50	136349	1.147	0.12569
222183	7	75796211	75926609	559	51	136349	1.1464	0.12582
341208	11	93719378	93857374	647	57	136349	1.1459	0.12592
80331	20	62491455	62577384	407	48	136349	1.1458	0.12594
3352	1	23508388	23556222	262	22	136349	1.1456	0.12598
10314	2	211285973	211377347	415	37	136349	1.1452	0.12607
51669	8	29910609	29975649	255	27	136349	1.1451	0.12609
2027	17	4818404	4870426	237	59	136349	1.1449	0.12612
84701	20	30190685	30242837	199	20	136349	1.1449	0.12612
10615	17	26894583	26961056	152	70	136349	1.1449	0.12613
10763	1	156628555	156682189	228	57	136349	1.1443	0.12625
51185	3	3181317	3256401	602	57	136349	1.1441	0.12628
5590	1	1946909	2126834	927	93	136349	1.1439	0.12634
387597	1	166872441	166979576	364	51	136349	1.1438	0.12635
388403	17	57374053	57489095	461	66	136349	1.1436	0.12639
10397	8	134239414	134344835	622	94	136349	1.1434	0.12643
65109	X	118931115	119021991	191	17	136349	1.1429	0.12653
10726	1	27213187	27283362	186	39	136349	1.1428	0.12655
91694	8	12569406	12647992	460	54	136349	1.1429	0.12655
5828	8	77882494	77948280	252	34	136349	1.1427	0.12658
79741	10	32700057	33181805	2466	48	136349	1.1426	0.1266
8976	7	123311981	123424125	491	44	136349	1.1424	0.12664
10882	17	43027061	43080644	254	51	136349	1.1422	0.12669
90167	X	131201021	131297050	138	20	136349	1.1417	0.12678
89845	6	43360282	43428163	276	50	136349	1.1415	0.12682
1155	19	36570888	36626849	285	41	136349	1.1408	0.12697
100652871	22	24243480	24294985	266	26	136349	1.1408	0.12698
115708	14	103960509	104013410	229	41	136349	1.1406	0.12701
55294	4	153232410	153491393	833	48	136349	1.1401	0.12713
4605	20	42260659	42355136	415	40	136349	1.1398	0.12719
60492	11	82962498	83032445	318	33	136349	1.1396	0.12722
4324	16	58024282	58090805	272	53	136349	1.139	0.12734
6389	5	183338	266815	558	30	136349	1.139	0.12735
89866	1	177882825	177974188	555	70	136349	1.139	0.12736
8731	18	13691659	13774555	338	35	136349	1.1389	0.12737
11224	9	127610158	127659240	174	31	136349	1.1388	0.1274
6497	1	2125134	2251652	577	94	136349	1.1387	0.12741
51147	12	6749704	6807311	176	51	136349	1.1385	0.12745
51460	3	52923221	53115089	697	43	136349	1.1385	0.12745
10051	3	160082078	160162755	261	43	136349	1.1382	0.12752
30813	20	25041521	25098015	225	40	136349	1.1377	0.12762
5458	4	147525045	147573623	232	45	136349	1.1368	0.12782
2674	10	117806436	118068126	1142	124	136349	1.1358	0.12802
143503	11	4630156	4686718	452	51	136349	1.1357	0.12804
154881	7	66058868	66123964	294	24	136349	1.1353	0.12812
79659	11	102945160	103360591	2412	60	136349	1.1352	0.12814
30011	X	19542083	19940744	331	18	136349	1.1349	0.12821
222171	7	29568039	29616911	251	36	136349	1.1349	0.12822
55336	16	67158891	67208077	121	52	136349	1.1349	0.12822
162605	17	38938448	38991211	230	48	136349	1.1348	0.12824
85439	14	81716994	81937789	1057	97	136349	1.1348	0.12824
400629	17	80282123	80331652	329	22	136349	1.1342	0.12835
115795	3	10113004	10184975	322	17	136349	1.1335	0.12851
83641	10	14550556	14851896	1871	158	136349	1.1329	0.12864
3127	6	32475151	32533006	214	30	136349	1.1327	0.12867
54700	16	15143879	15223168	142	34	136349	1.1327	0.12867
54821	X	71414507	71493877	139	12	136349	1.1322	0.12876
23097	6	110921181	111171590	962	53	136349	1.1322	0.12878
64976	22	19384302	19433600	174	36	136349	1.1322	0.12878
374618	15	56501207	56749032	1242	53	136349	1.1318	0.12887
91869	3	53112499	53199480	322	29	136349	1.1313	0.12897
170589	11	64691943	64738360	178	28	136349	1.1308	0.12908
7855	2	208617310	208669143	166	49	136349	1.1306	0.1291
6133	4	39445744	39495568	281	29	136349	1.1305	0.12913
2832	20	62727183	62773184	183	46	136349	1.13	0.12925
57217	2	47133313	47313275	1136	95	136349	1.1291	0.12943
4926	11	71703910	71826732	447	30	136349	1.1285	0.12955
2204	19	55350549	55411839	312	31	136349	1.1284	0.12957
23704	2	223881648	223930355	245	41	136349	1.1284	0.12957
3918	1	183112952	183224262	630	59	136349	1.1283	0.12959
8404	4	88384483	88485798	535	42	136349	1.1279	0.12968
51311	X	12889739	12951288	136	30	136349	1.1277	0.12973
2289	6	35531362	35731360	822	81	136349	1.1276	0.12974
2771	3	50229120	50306786	188	50	136349	1.1272	0.12982
3781	5	113663016	113842197	776	81	136349	1.127	0.12987
9060	10	89384476	89517462	685	74	136349	1.127	0.12987
23155	1	109462130	109541121	380	56	136349	1.1268	0.1299
53339	15	83675175	83771106	382	50	136349	1.1269	0.1299
55040	17	48575043	48631111	292	47	136349	1.1262	0.13004
1145	17	4791064	4841369	284	42	136349	1.1257	0.13015
10752	3	203279	461100	1728	138	136349	1.1253	0.13022
169200	8	91624223	91693133	287	26	136349	1.1252	0.13024
56898	4	103988770	104056024	282	39	136349	1.1251	0.13027
382	14	50324736	50373772	152	35	136349	1.125	0.1303
63906	1	27206979	27261962	139	29	136349	1.1242	0.13046
100130890	6	99933870	99991061	242	47	136349	1.1241	0.13048
1024	13	26793262	26989375	1061	46	136349	1.1241	0.1305
54626	1	6465292	6519724	237	32	136349	1.1237	0.13057
79585	16	4394543	4501962	484	62	136349	1.1237	0.13058
285966	7	143283045	143437173	39	11	136349	1.1233	0.13066
27153	7	149118454	149193053	308	53	136349	1.1232	0.13067
157848	8	41493829	41543011	261	42	136349	1.123	0.13072
131076	3	122068436	122137074	291	36	136349	1.1228	0.13076
4069	12	69707134	69758013	255	29	136349	1.1228	0.13077
421	22	19944126	20039325	598	69	136349	1.1224	0.13084
54785	17	8081651	8128564	186	45	136349	1.122	0.13094
101928193	9	136027207	136077257	370	63	136349	1.1209	0.13117
246	17	4524214	4580583	358	38	136349	1.1206	0.13123
79334	14	20171063	20217491	54	18	136349	1.1205	0.13125
317761	14	60892674	60987764	285	27	136349	1.1204	0.13127
7270	9	135240935	135317238	310	61	136349	1.1204	0.13128
125228	18	13653346	13761591	479	42	136349	1.1203	0.1313
2977	11	106534738	106924171	1815	99	136349	1.1202	0.13131
119385	10	88693239	88779960	326	43	136349	1.1201	0.13134
954	9	139932550	139983503	234	54	136349	1.12	0.13136
2356	9	130530137	130586799	252	33	136349	1.1196	0.13143
375743	9	72314438	72409916	342	52	136349	1.1195	0.13147
199920	1	57174477	57320369	782	113	136349	1.1192	0.13153
9277	6	33236682	33292304	224	48	136349	1.1192	0.13153
3597	X	117826514	117938496	190	11	136349	1.1191	0.13156
4734	15	56109120	56320835	1076	49	136349	1.1189	0.13158
57512	10	25429290	25901158	2683	107	136349	1.1189	0.13159
2532	1	159138803	159186290	251	66	136349	1.1187	0.13163
29128	19	4874510	4972165	465	97	136349	1.1181	0.13176
1605	3	49471136	49583051	361	42	136349	1.1181	0.13177
1646	10	5019967	5095225	511	51	136349	1.118	0.13178
378807	1	26482119	26539033	328	44	136349	1.1178	0.13183
284323	19	40565059	40631845	344	28	136349	1.1177	0.13186
411	5	78063032	78317357	1291	90	136349	1.1175	0.13188
29113	6	31069000	31115332	735	52	136349	1.1168	0.13204
1263	1	45230638	45281667	184	39	136349	1.1167	0.13207
5864	19	18297609	18349874	217	38	136349	1.1164	0.13213
4751	1	211821598	211883972	298	43	136349	1.1163	0.13214
9294	19	10322109	10376948	218	52	136349	1.1159	0.13223
246777	15	69187839	69249150	144	32	136349	1.1159	0.13224
5412	13	30328545	30459820	531	43	136349	1.1159	0.13224
4668	22	42444338	42501852	265	28	136349	1.1158	0.13226
5810	5	34895365	34950780	180	46	136349	1.1157	0.13228
79998	2	71170172	71222629	263	56	136349	1.1157	0.13228
942	3	121739209	121849990	366	64	136349	1.1157	0.13228
24146	7	100865373	100917101	305	21	136349	1.1156	0.13229
152579	4	53728797	54267242	2041	116	136349	1.1155	0.13232
6943	6	134175259	134226675	239	42	136349	1.1154	0.13234
2155	13	113725102	113784995	335	63	136349	1.1151	0.1324
56938	12	27450787	27588746	606	69	136349	1.115	0.13242
284340	19	42922695	42982136	215	29	136349	1.1145	0.13252
5651	21	19631433	19810970	918	121	136349	1.1145	0.13253
80095	19	58478440	58549714	409	52	136349	1.1144	0.13256
101929301	7	44875545	44921757	170	37	136349	1.1142	0.13259
1828	18	28863052	28947394	489	32	136349	1.1141	0.13261
3284	1	119922554	119975662	262	36	136349	1.1141	0.13262
9117	3	42579459	42677572	389	40	136349	1.1136	0.13272
84307	18	32785994	32848397	202	46	136349	1.1135	0.13274
283150	11	118807417	118861997	308	34	136349	1.1134	0.13276
275	3	49444211	49495111	160	35	136349	1.1134	0.13277
2841	13	99896967	99945682	185	44	136349	1.1131	0.13283
91543	2	6982796	7048370	196	60	136349	1.1131	0.13283
220	15	101384897	101466831	431	55	136349	1.1128	0.13289
55622	2	32818087	33056118	1249	87	136349	1.1123	0.13301
8359	6	25986907	26032278	245	60	136349	1.1121	0.13305
132660	4	83835756	83969097	477	36	136349	1.1121	0.13306
403278	3	98037698	98083663	289	38	136349	1.1119	0.1331
64506	15	83201948	83351762	674	60	136349	1.1117	0.13313
5682	11	14516422	14700180	498	88	136349	1.1116	0.13316
56928	19	2293629	2365100	475	59	136349	1.1116	0.13316
6909	17	59442257	59496827	236	49	136349	1.1107	0.13334
805	2	47377221	47439229	268	42	136349	1.1107	0.13335
92255	5	36093414	36187015	352	57	136349	1.1104	0.13341
390916	19	33122186	33214702	563	51	136349	1.1103	0.13343
730183	16	30699025	30744810	95	43	136349	1.1099	0.13352
161725	15	31763884	32197875	1921	77	136349	1.1098	0.13355
126638	1	152116071	152166704	166	46	136349	1.1092	0.13367
100653133	15	32771204	32827538	15	5	136349	1.1088	0.13376
199857	1	95438279	95573512	605	47	136349	1.1084	0.13384
28962	6	108352613	108430941	405	47	136349	1.1078	0.13397
2086	7	64440733	64502124	310	24	136349	1.1078	0.13398
286887	12	52852300	52902569	390	23	136349	1.1066	0.13423
11223	1	17071129	17125975	6	3	136349	1.1065	0.13425
4322	11	102803721	102861463	289	59	136349	1.1061	0.13435
2044	4	66175281	66571529	2345	115	136349	1.1057	0.13442
9480	18	55067917	55168530	593	69	136349	1.1058	0.13442
11073	3	133309449	133415762	483	46	136349	1.1056	0.13445
253190	22	42914858	42980703	317	41	136349	1.1055	0.13448
2920	4	74952752	74999997	110	36	136349	1.1054	0.13449
645961	9	90734220	90784900	199	30	136349	1.1051	0.13456
57501	3	128679779	128754915	284	33	136349	1.1047	0.13465
56964	15	90199028	90296869	425	45	136349	1.1046	0.13467
257240	X	21663609	21711448	30	13	136349	1.1045	0.13469
653857	7	149934301	150055758	382	37	136349	1.1042	0.13475
9227	4	155630163	155684270	170	35	136349	1.1041	0.13476
5523	3	135649515	135876752	886	45	136349	1.1041	0.13478
64332	3	101511834	101589869	214	56	136349	1.1039	0.13482
100130370	17	79339699	79394160	250	53	136349	1.1036	0.13489
20	9	139891686	139958374	284	55	136349	1.1036	0.13489
100528032	12	10514952	10597745	249	32	136349	1.1033	0.13494
5217	3	149672691	149723741	202	40	136349	1.1033	0.13494
100506658	5	68753119	68863931	171	41	136349	1.1032	0.13496
84553	6	99710793	99832594	606	42	136349	1.103	0.13501
10962	1	150997151	151050973	240	56	136349	1.1028	0.13505
200844	3	58710199	59070804	1090	54	136349	1.1026	0.13509
57403	20	56849771	56952563	508	46	136349	1.1024	0.13515
26355	3	122068023	122138961	302	36	136349	1.1023	0.13516
9739	16	30933615	31005985	165	30	136349	1.1022	0.13519
55561	11	64581661	64647041	267	53	136349	1.1019	0.13526
7572	18	32902178	32959428	195	37	136349	1.1018	0.13528
440051	11	71282901	71328921	245	34	136349	1.1009	0.13547
220064	11	69470331	69525165	179	38	136349	1.1008	0.13548
9986	11	66575883	66624003	102	49	136349	1.1008	0.13549
1961	2	73508057	73555829	151	45	136349	1.1006	0.13553
55343	11	45790623	45844568	271	39	136349	1.1005	0.13556
83449	16	72142996	72241349	423	51	136349	1.1	0.13567
56654	9	139923909	139976147	246	56	136349	1.0999	0.13568
23246	8	145476056	145550120	178	27	136349	1.0988	0.13593
6279	1	153352508	153430054	322	38	136349	1.0987	0.13596
3297	8	145480270	145548385	175	27	136349	1.0984	0.13601
3619	11	61856445	61930635	526	38	136349	1.0981	0.13607
10318	5	150399504	150502221	618	88	136349	1.0975	0.13621
126626	1	151007784	151101007	376	46	136349	1.0975	0.13622
347735	1	31847412	31917527	362	33	136349	1.0975	0.13622
81542	14	51671886	51734373	316	39	136349	1.0975	0.13622
5832	10	97355686	97451759	487	49	136349	1.0969	0.13634
23239	18	60347672	60657676	951	63	136349	1.0967	0.13639
5002	11	2885951	2956476	355	71	136349	1.0962	0.13651
27012	8	110969233	111022963	158	31	136349	1.0956	0.13663
55288	17	30434473	30562746	577	34	136349	1.0956	0.13663
284349	19	44296445	44363050	390	34	136349	1.0955	0.13666
9454	19	19030010	19087041	202	71	136349	1.0953	0.13669
10175	14	54880279	54943322	278	31	136349	1.0949	0.13679
201254	17	79966579	80015786	243	53	136349	1.0946	0.13684
78989	2	3607422	3702234	733	95	136349	1.0946	0.13684
93978	12	8573591	8640926	234	12	136349	1.0944	0.13689
27290	9	33205196	33258565	277	34	136349	1.0943	0.13691
26053	7	69028905	70267885	4631	145	136349	1.094	0.13698
7352	11	73701326	73755282	277	34	136349	1.093	0.1372
79081	11	62420289	62474241	198	45	136349	1.0928	0.13723
126306	19	2242250	2291422	292	48	136349	1.0926	0.13728
5902	22	20068461	20124880	294	34	136349	1.0926	0.13728
9842	17	43503266	43603146	218	23	136349	1.0921	0.13739
116511	6	29444543	29490679	377	46	136349	1.092	0.13743
10198	12	123630943	123752785	489	29	136349	1.0918	0.13746
117248	3	16181086	16296033	631	83	136349	1.0917	0.13748
53358	9	91610686	91828682	1042	84	136349	1.0917	0.13748
8366	6	26017124	26062480	271	49	136349	1.0917	0.13749
54212	8	50787349	51716171	4636	127	136349	1.0914	0.13755
389124	3	51897737	51944600	152	30	136349	1.0913	0.13758
221711	6	10852064	10984542	933	90	136349	1.0911	0.13762
283598	14	99142950	99194103	351	55	136349	1.091	0.13763
7768	19	44582528	44647255	325	36	136349	1.0908	0.13769
84864	3	97650661	97726295	266	55	136349	1.0906	0.13773
4712	9	32543524	32608182	241	70	136349	1.0905	0.13774
643803	21	31643627	31690276	256	30	136349	1.0902	0.13781
8740	19	6651264	6705599	352	66	136349	1.0901	0.13784
4255	10	131230454	131575783	2103	120	136349	1.0899	0.13787
3479	12	102779645	102910563	447	68	136349	1.0899	0.13788
5202	1	161060346	161122866	214	53	136349	1.0899	0.13788
100133251	8	7626246	7676164	1	1	136349	1.0893	0.138
917	11	118180032	118234497	187	44	136349	1.0892	0.13803
79192	5	3561168	3611517	296	34	136349	1.0892	0.13804
5784	1	214511640	214760024	1350	107	136349	1.0891	0.13806
342897	19	39652604	39702522	236	52	136349	1.089	0.13809
157313	8	25281275	25375425	456	36	136349	1.0887	0.13815
126767	1	12741118	12798726	288	48	136349	1.0884	0.1382
64789	1	40939391	40992228	242	39	136349	1.0884	0.13822
64111	7	25254189	25303105	338	47	136349	1.0875	0.13842
253943	8	64046112	64135346	354	56	136349	1.0874	0.13843
6898	16	71590754	71645998	215	45	136349	1.0874	0.13843
9654	2	219540558	219630139	334	27	136349	1.0873	0.13845
79897	6	30277897	30324635	283	41	136349	1.0864	0.13866
341	19	45382577	45432606	219	54	136349	1.0862	0.1387
387707	10	97686331	97803496	547	70	136349	1.0862	0.1387
54664	7	12215848	12286890	637	39	136349	1.0861	0.13872
3075	1	196586008	196726634	684	51	136349	1.086	0.13873
54958	19	47539167	47586882	202	41	136349	1.0857	0.1388
7869	3	50270040	50324573	136	41	136349	1.0857	0.13881
25907	3	45255956	45302814	320	33	136349	1.0853	0.13889
54898	6	10970992	11079624	516	46	136349	1.0852	0.13892
81871	17	39285685	39331739	290	28	136349	1.0846	0.13905
8021	9	133965948	134120057	564	56	136349	1.0845	0.13907
79701	17	80337086	80411513	437	64	136349	1.0842	0.13913
2048	1	23002263	23251823	1135	127	136349	1.0842	0.13914
2733	9	131231971	131314580	251	39	136349	1.0842	0.13914
79893	17	34865737	34956278	301	32	136349	1.084	0.13919
254240	22	32799834	32895429	580	90	136349	1.0836	0.13927
6925	18	52879562	53338252	1499	122	136349	1.0834	0.13931
100130451	2	214131277	214183929	257	20	136349	1.0831	0.13938
9052	12	13008956	13076600	326	68	136349	1.083	0.1394
100128124	6	168366604	168412619	298	45	136349	1.0828	0.13945
152138	3	191143952	191189245	260	33	136349	1.0826	0.13949
7263	22	37396900	37451224	264	40	136349	1.082	0.13963
101928548	4	1183923	1230046	223	47	136349	1.0814	0.13975
27101	1	174933571	174991163	177	43	136349	1.0814	0.13975
26740	9	125196369	125286376	410	73	136349	1.081	0.13986
8882	11	116639276	116693739	292	61	136349	1.0805	0.13996
92960	19	7531756	7590884	343	60	136349	1.0803	0.14
8635	6	167332992	167405077	410	50	136349	1.0803	0.14001
90480	19	13054970	13103068	146	54	136349	1.0803	0.14001
3888	12	52777735	52835176	350	43	136349	1.0801	0.14004
5091	11	66605993	66760847	433	72	136349	1.0795	0.14018
64764	7	137549725	137721847	775	104	136349	1.0789	0.14032
7159	1	223957595	224068674	469	47	136349	1.0785	0.1404
220074	11	71756377	71831828	260	20	136349	1.0781	0.14049
284004	17	80341240	80410516	402	62	136349	1.0779	0.14055
164395	20	30423440	30542770	350	53	136349	1.0776	0.1406
6168	2	217328520	217376190	208	32	136349	1.0774	0.14065
348793	3	196271024	196330627	298	56	136349	1.0773	0.14068
83475	19	3480819	3535938	211	46	136349	1.0773	0.14068
80315	5	173280331	173397313	509	37	136349	1.0772	0.1407
10155	19	59020824	59072087	132	37	136349	1.0771	0.14072
84878	19	59014897	59066845	137	38	136349	1.0768	0.14078
9423	17	8889859	9157317	1561	147	136349	1.0767	0.14081
114770	19	15569456	15625315	202	43	136349	1.0766	0.14082
386618	13	45756988	45810175	195	32	136349	1.0766	0.14082
6181	11	773841	837592	343	51	136349	1.0765	0.14085
7164	6	125439876	125594644	770	59	136349	1.076	0.14097
101060200	12	133686111	133742059	192	23	136349	1.0759	0.14099
3670	5	50643958	50700564	222	44	136349	1.0752	0.14114
27111	20	1280553	1344879	359	63	136349	1.0748	0.14122
55686	2	216797314	216913346	655	116	136349	1.0745	0.14131
3209	7	27226499	27274725	192	42	136349	1.0742	0.14137
51188	3	42588332	42646490	236	40	136349	1.0741	0.1414
3791	4	55934426	56026762	430	81	136349	1.0734	0.14154
55635	1	68929835	68997799	258	30	136349	1.0731	0.14162
22866	X	21357532	21682813	190	49	136349	1.073	0.14164
56900	1	109598403	109649554	275	52	136349	1.0726	0.14173
254272	17	18528738	18582740	108	17	136349	1.072	0.14186
121260	12	129267739	129343541	503	41	136349	1.0717	0.14192
11004	1	45170396	45243439	385	67	136349	1.0714	0.142
56311	7	117829493	117892785	340	29	136349	1.0707	0.14215
100533997	X	151272521	151342050	160	15	136349	1.07	0.14231
340024	5	1166710	1235232	432	81	136349	1.07	0.14231
4188	6	41571194	41631984	326	71	136349	1.0691	0.14251
59	10	90684831	90786147	518	68	136349	1.069	0.14252
148206	19	21229953	21317897	371	23	136349	1.0687	0.1426
51112	2	3348446	3493342	909	80	136349	1.0686	0.14263
400224	14	69916471	70005215	333	53	136349	1.0678	0.1428
9905	17	2205806	2294353	399	73	136349	1.0678	0.1428
101060171	10	27520336	27590347	493	39	136349	1.0672	0.14294
9674	1	175116123	175197229	408	56	136349	1.0669	0.143
387521	20	48730274	48805335	343	45	136349	1.0667	0.14306
56479	6	73296571	73918574	2868	182	136349	1.0665	0.14309
10290	2	220264552	220368354	399	79	136349	1.0664	0.14313
23409	12	120695002	120761045	299	44	136349	1.0663	0.14313
6121	1	68884507	68950642	280	42	136349	1.0664	0.14313
84217	1	42886000	42956938	269	22	136349	1.0663	0.14314
57662	19	7625774	7693196	383	50	136349	1.0662	0.14317
9465	6	131421826	131614675	798	85	136349	1.0659	0.14323
255349	22	25321208	25370314	214	44	136349	1.0653	0.14337
59284	19	54377704	54457195	322	65	136349	1.0652	0.1434
64773	20	2805960	2856889	261	32	136349	1.065	0.14344
127703	1	36169477	36219790	116	26	136349	1.0646	0.14352
79993	5	60037616	60175101	512	45	136349	1.0643	0.1436
79691	3	113740582	113817269	257	38	136349	1.0638	0.14371
256281	14	105629274	105682660	217	39	136349	1.0637	0.14374
5687	14	35712811	35796680	381	36	136349	1.0626	0.14398
54793	8	25275363	25350984	358	28	136349	1.0625	0.14401
84570	4	109721877	110258799	2606	146	136349	1.0625	0.14401
84432	1	110958788	111009976	276	53	136349	1.0623	0.14406
9771	7	22147908	22431751	1438	112	136349	1.0622	0.14408
5881	17	79954532	80002080	203	48	136349	1.0617	0.14418
4664	2	191478621	191567492	289	40	136349	1.0613	0.14427
3714	14	105597318	105670161	265	37	136349	1.0611	0.14432
432	17	7066750	7117883	212	73	136349	1.0609	0.14438
54467	7	91840530	92040698	514	61	136349	1.0608	0.14438
1832	6	7506808	7596946	448	63	136349	1.0608	0.14439
3767	11	17396795	17445878	265	45	136349	1.0606	0.14443
55599	1	104033323	104107861	212	62	136349	1.0604	0.14448
66002	19	15748567	15817984	695	43	136349	1.0604	0.14448
4671	5	70254310	70355941	11	5	136349	1.0602	0.14454
124599	17	72506894	72562613	339	39	136349	1.0599	0.14459
2205	1	159218678	159288014	359	41	136349	1.0597	0.14463
4719	2	206977803	207059243	324	30	136349	1.0593	0.14474
10600	21	30361938	30436809	247	51	136349	1.0592	0.14475
4140	14	103816701	103980168	642	38	136349	1.0588	0.14484
54807	19	58246020	58301984	241	45	136349	1.0582	0.14498
1428	16	21259839	21349404	327	43	136349	1.0581	0.14501
6442	17	48208240	48263293	188	57	136349	1.0581	0.14501
653308	10	52464688	52526948	215	28	136349	1.0581	0.14501
133957	5	194875	253333	419	22	136349	1.0575	0.14513
84687	17	48201101	48262877	203	63	136349	1.0572	0.14522
6235	14	50033390	50088134	255	30	136349	1.057	0.14525
9274	16	30835373	30940852	251	50	136349	1.057	0.14525
4674	X	72422135	72469710	98	16	136349	1.057	0.14526
4327	12	56219214	56271767	127	53	136349	1.0569	0.14527
2707	1	35211790	35261967	307	54	136349	1.0569	0.14529
5909	1	21912708	22031010	595	88	136349	1.0568	0.1453
8654	4	120405550	120584981	767	34	136349	1.0568	0.1453
4340	6	29589758	29650149	496	58	136349	1.0567	0.14532
9630	9	80027995	80298232	1599	177	136349	1.0565	0.14538
2824	X	13779062	13991861	475	60	136349	1.0561	0.14545
9040	19	59057079	59105343	161	38	136349	1.0558	0.14553
51474	12	50559563	50712353	398	32	136349	1.0558	0.14554
8520	2	172743935	172858600	498	57	136349	1.0557	0.14555
55827	1	167870797	168055081	746	58	136349	1.0557	0.14556
648791	6	5050720	5097455	252	38	136349	1.0552	0.14567
6601	12	56545636	56618351	215	42	136349	1.0551	0.14569
2159	13	113742113	113813843	323	72	136349	1.0548	0.14575
283694	15	22347473	22393815	44	15	136349	1.0548	0.14577
56829	7	138718266	138829466	509	70	136349	1.0547	0.14578
319	12	56744355	56791583	147	33	136349	1.0547	0.14579
8089	12	69718490	69794576	372	28	136349	1.0544	0.14584
3135	6	29759756	29808899	985	31	136349	1.0542	0.1459
4102	X	151924652	151973250	11	3	136349	1.0541	0.14591
10612	11	6459843	6530689	288	42	136349	1.0539	0.14596
57531	6	105165968	105342794	624	45	136349	1.0538	0.14598
23187	11	118442213	118538748	334	56	136349	1.0538	0.14599
23416	12	49897834	49962091	241	39	136349	1.0534	0.14607
10613	10	101899847	101980814	307	34	136349	1.0532	0.14613
163732	1	41316728	41363018	268	44	136349	1.053	0.14616
23432	1	168038780	168141905	418	50	136349	1.0528	0.14622
80723	3	136502861	136584734	328	32	136349	1.0528	0.14622
1652	22	24303554	24357019	98	22	136349	1.0522	0.14636
8411	12	93156285	93358107	703	53	136349	1.0522	0.14636
10443	13	32996625	33151839	541	43	136349	1.0521	0.14637
9211	10	95482566	95567916	448	74	136349	1.0519	0.14643
4189	7	108175189	108225294	226	42	136349	1.0517	0.14646
337977	21	32117457	32162696	136	23	136349	1.0513	0.14657
23314	2	200124223	200370989	610	69	136349	1.0511	0.14661
6907	X	9396335	9697780	691	93	136349	1.051	0.14663
201625	3	57317727	57565071	1121	50	136349	1.0507	0.14669
9073	21	31576324	31623469	310	44	136349	1.0502	0.14682
81570	11	71993469	72180724	659	43	136349	1.0501	0.14684
123803	16	15121710	15184936	186	34	136349	1.05	0.14685
54839	15	71110578	71352436	612	68	136349	1.0498	0.1469
728642	1	1623822	1690999	137	21	136349	1.0493	0.14702
653659	3	149689448	149736153	205	39	136349	1.049	0.14709
51343	19	3471261	3546755	325	52	136349	1.0487	0.14715
8455	20	3416665	3641769	970	58	136349	1.0487	0.14715
10269	1	40688722	40769856	203	59	136349	1.0484	0.14724
8871	6	158367888	158530208	814	90	136349	1.0476	0.14741
51042	1	26461388	26507364	269	43	136349	1.0473	0.14747
346157	6	27321524	27381683	373	24	136349	1.0465	0.14766
5993	1	151303116	151354785	179	46	136349	1.0465	0.14767
81873	9	127591267	127650012	295	35	136349	1.0459	0.1478
100506571	1	228251610	228299258	154	43	136349	1.0457	0.14785
374454	12	53073396	53132247	387	51	136349	1.0456	0.14787
27243	19	59052933	59101495	171	39	136349	1.0455	0.14789
202658	6	30262088	30324635	386	44	136349	1.0452	0.14796
401934	1	997126	1044687	213	41	136349	1.0451	0.14798
286827	3	160143291	160202626	232	45	136349	1.0448	0.14806
79825	3	128685131	128769585	311	44	136349	1.0446	0.1481
26290	12	4794752	4891892	383	35	136349	1.0445	0.14813
9883	7	72314906	72431979	177	27	136349	1.0445	0.14813
222663	6	35146824	35230856	350	48	136349	1.0445	0.14814
79979	X	100254334	100342105	181	25	136349	1.0444	0.14814
26658	19	15017301	15063260	296	29	136349	1.044	0.14824
8800	15	90214762	90269015	268	28	136349	1.0439	0.14827
10743	17	17549787	17724767	637	71	136349	1.0438	0.14829
64843	15	76594065	76644817	182	37	136349	1.0436	0.14833
57590	2	224730065	224845104	470	38	136349	1.0433	0.1484
54680	1	86105106	86209116	431	53	136349	1.0432	0.14843
6732	6	35790811	35923957	507	39	136349	1.043	0.14847
4046	11	1839200	1923493	471	82	136349	1.0428	0.14851
643008	17	73594514	73647486	248	48	136349	1.0428	0.14851
1911	12	9032292	9104063	305	38	136349	1.0428	0.14852
2937	20	33506236	33578794	231	33	136349	1.0427	0.14853
127003	1	109638573	109691484	305	42	136349	1.0424	0.14862
1644	7	50516134	50668154	948	50	136349	1.0417	0.14877
200316	22	39401609	39461977	267	40	136349	1.0413	0.14887
3166	4	8837803	8908543	242	47	136349	1.0411	0.14892
266675	1	45237831	45288648	200	44	136349	1.0408	0.14898
51138	4	83921239	84006971	287	37	136349	1.0408	0.14898
64763	19	42544057	42595719	105	46	136349	1.0405	0.14905
153201	5	150684539	150762151	482	54	136349	1.0401	0.14914
286187	8	67866280	67975804	335	34	136349	1.0401	0.14915
4991	17	2985352	3031290	202	29	136349	1.0399	0.14919
150864	2	203464901	203644480	484	79	136349	1.0394	0.1493
65110	13	115012059	115081292	333	40	136349	1.0388	0.14944
10226	19	4828346	4902780	426	77	136349	1.0385	0.14952
219833	11	128759460	128811126	304	54	136349	1.0383	0.14956
2856	14	31942150	31992151	249	55	136349	1.038	0.14962
150465	2	113204743	113300223	300	49	136349	1.0375	0.14976
151011	2	110290372	110406783	520	38	136349	1.0372	0.14983
55279	3	88073394	88203814	567	35	136349	1.0366	0.14997
147646	19	51881543	51928828	294	42	136349	1.0363	0.15003
8788	14	101158202	101211467	277	47	136349	1.0362	0.15004
219699	10	72937292	73072635	797	115	136349	1.0359	0.15012
200959	3	97695527	97789148	510	59	136349	1.0357	0.15016
6125	1	93262594	93317481	195	36	136349	1.0355	0.15021
8703	1	161131100	161182758	190	58	136349	1.0355	0.15022
54539	X	46991615	47039609	28	12	136349	1.0351	0.15031
126282	19	4604527	4665580	337	53	136349	1.0346	0.15043
7739	X	152031671	152152025	245	36	136349	1.0342	0.15051
22919	20	31372699	31448211	385	48	136349	1.0341	0.15055
83844	X	132148659	132266135	88	18	136349	1.0339	0.15059
200726	2	207472142	207524173	232	70	136349	1.0338	0.15063
51098	20	42184574	42285862	472	53	136349	1.0336	0.15067
563	7	99554350	99608735	189	43	136349	1.0334	0.15071
340980	11	5567107	5613114	378	29	136349	1.0332	0.15075
644054	10	49193372	49242825	6	3	136349	1.0324	0.15094
4688	1	183514697	183595056	362	55	136349	1.0317	0.1511
147015	17	27214799	27265089	111	40	136349	1.0316	0.15114
552889	12	74896551	74945232	247	32	136349	1.0312	0.15122
221044	10	13253771	13311331	428	73	136349	1.0311	0.15124
55702	19	4212111	4279085	404	45	136349	1.0309	0.15129
401	11	71940121	71990220	147	29	136349	1.0307	0.15135
64175	1	43202006	43267755	246	59	136349	1.0301	0.15147
120935	12	96250826	96371428	593	56	136349	1.0291	0.15171
1628	19	49123817	49175639	142	38	136349	1.0289	0.15177
7122	22	19500547	19550068	229	54	136349	1.0288	0.15179
148268	19	37923463	37986242	194	38	136349	1.0287	0.1518
57636	17	36549720	36678628	542	81	136349	1.0286	0.15184
149478	1	45238373	45289801	203	43	136349	1.028	0.15198
219537	11	57270044	57327747	200	38	136349	1.0279	0.15201
100130311	17	4767948	4816227	293	40	136349	1.0278	0.15203
154007	6	7555432	7622200	266	39	136349	1.0276	0.15206
51765	X	131122245	131219971	161	25	136349	1.0275	0.15208
7099	9	120431453	120489769	247	51	136349	1.0276	0.15208
5527	14	102191910	102404329	893	76	136349	1.027	0.15221
390445	14	21613096	21659184	304	67	136349	1.0268	0.15227
1602	13	72002098	72476330	1672	146	136349	1.0267	0.15228
199731	19	44116519	44178991	280	55	136349	1.0267	0.15229
1441	1	36921644	36983915	289	50	136349	1.0263	0.15237
134218	5	34894698	34969069	248	56	136349	1.0263	0.15238
7332	22	21868736	21988323	267	26	136349	1.0263	0.15238
10172	19	58442201	58494077	230	39	136349	1.0262	0.1524
94239	7	44856488	44922725	269	35	136349	1.0261	0.15242
79717	1	42886968	42949088	243	29	136349	1.0261	0.15243
9330	2	197617756	197699492	216	52	136349	1.026	0.15244
92342	1	169751670	169799088	260	27	136349	1.026	0.15245
3172	20	42949441	43071485	573	80	136349	1.0259	0.15246
80111	3	133636989	133683656	281	53	136349	1.0258	0.15249
10533	3	11279010	11609139	1270	48	136349	1.0257	0.15253
83959	20	3198063	3257109	327	40	136349	1.0255	0.15257
10016	5	236736	325089	474	31	136349	1.0252	0.15262
4681	1	19934723	19994949	289	44	136349	1.0251	0.15265
51366	8	103254501	103459947	921	64	136349	1.0252	0.15265
8831	6	33352847	33431466	297	42	136349	1.0251	0.15265
56978	4	81070033	81135483	321	33	136349	1.0249	0.1527
11283	19	15691029	15750448	447	31	136349	1.0248	0.15272
5690	1	36030259	36142445	460	33	136349	1.0238	0.15297
94086	17	40239756	40285371	157	32	136349	1.0236	0.15301
79672	17	80639582	80695893	386	39	136349	1.0234	0.15306
100287399	15	21030701	21106650	1	1	136349	1.0232	0.1531
574414	1	153155060	153201793	256	51	136349	1.023	0.15315
9913	2	27863679	27921707	187	29	136349	1.0229	0.15317
140707	12	125443194	125520349	505	65	136349	1.0227	0.15322
7593	19	59063284	59120757	141	34	136349	1.0226	0.15326
8120	15	83318033	83413660	426	56	136349	1.0224	0.1533
6496	2	45134037	45183216	291	40	136349	1.0222	0.15333
150221	22	21889955	21940750	103	17	136349	1.0216	0.15349
2963	13	45659631	45868240	751	43	136349	1.0215	0.15352
55544	20	55931454	55994389	403	58	136349	1.0214	0.15352
6629	20	16675609	16732417	342	54	136349	1.0214	0.15353
122769	14	50030383	50091390	282	29	136349	1.0211	0.15361
8548	1	169302122	169375782	342	42	136349	1.021	0.15363
55576	12	103946069	104170502	1153	131	136349	1.0206	0.15372
8761	1	40016485	40077522	264	36	136349	1.0206	0.15372
55151	9	108421806	108548892	605	39	136349	1.0201	0.15384
2596	3	115307151	115450334	584	114	136349	1.0199	0.15388
2874	17	7205978	7253658	197	48	136349	1.0198	0.15392
22900	19	48701343	48794203	642	53	136349	1.0196	0.15397
9404	11	58284344	58380688	324	42	136349	1.0194	0.15402
4952	X	128638826	128736533	126	28	136349	1.0192	0.15406
4650	19	17151591	17334104	1113	103	136349	1.019	0.1541
6281	1	151945386	152001714	208	30	136349	1.019	0.1541
9051	15	77252021	77339673	387	58	136349	1.0186	0.15421
252839	1	201093900	201175710	479	83	136349	1.0183	0.15427
3636	11	71899916	71960191	220	45	136349	1.0182	0.1543
5921	5	86529070	86697743	637	51	136349	1.0179	0.15436
1915	6	74215473	74265755	183	31	136349	1.0178	0.15438
388559	19	53399168	53461930	376	71	136349	1.0177	0.1544
6571	10	118965584	119048941	350	62	136349	1.0174	0.15448
2980	1	42618362	42665395	178	42	136349	1.0172	0.15453
6502	5	36117091	36194143	304	48	136349	1.017	0.15457
2222	8	11618467	11706818	858	72	136349	1.016	0.15481
7567	16	71497976	71633992	510	61	136349	1.0153	0.15498
84302	9	104225442	104284475	335	52	136349	1.015	0.15506
80179	17	34841599	34926305	285	37	136349	1.0146	0.15514
10745	1	114229824	114337165	293	40	136349	1.0145	0.15517
350	17	64198147	64260556	396	41	136349	1.0144	0.1552
56882	1	151013447	151067125	230	48	136349	1.0141	0.15528
3030	2	26403504	26502665	313	25	136349	1.0135	0.15542
80153	15	74912899	75023386	344	42	136349	1.0133	0.15546
7556	12	133672214	133746051	227	26	136349	1.0133	0.15547
388795	20	31416595	31491113	378	45	136349	1.013	0.15554
132141	3	51918892	51972386	171	46	136349	1.0129	0.15555
2848	1	200807083	200853306	207	45	136349	1.0128	0.15559
2819	12	50462602	50515103	132	29	136349	1.0123	0.15569
100133267	8	11911898	11964256	1	1	136349	1.0123	0.1557
1414	22	26985362	27048991	329	55	136349	1.0122	0.15572
78997	20	42840739	42919557	360	34	136349	1.0122	0.15572
1491	1	70841901	70915534	347	61	136349	1.0119	0.1558
51351	7	64424830	64486414	319	27	136349	1.0119	0.1558
127700	1	36873507	36951086	426	36	136349	1.0118	0.15583
56658	6	30259227	30321506	395	41	136349	1.0116	0.15587
64601	20	2786373	2857378	373	57	136349	1.0113	0.15595
118980	10	104439298	104508947	225	48	136349	1.0111	0.15597
347741	17	72896897	72956087	258	58	136349	1.0102	0.15621
170261	X	117922787	117970931	97	10	136349	1.01	0.15624
5903	2	109300902	109412267	366	42	136349	1.0093	0.15642
10450	1	40169517	40239586	265	53	136349	1.0092	0.15644
10963	11	63917206	63982020	229	45	136349	1.0092	0.15644
374977	1	55072427	55185939	680	89	136349	1.0089	0.1565
4792	14	35860716	35908960	249	59	136349	1.0088	0.15654
219990	11	59772748	59825517	193	37	136349	1.0084	0.15664
26575	6	153322026	153487389	808	53	136349	1.0084	0.15664
8991	1	151326778	151380210	156	45	136349	1.0077	0.15679
124808	17	42744805	42802355	171	48	136349	1.0077	0.1568
375	1	228235361	228296913	201	51	136349	1.0072	0.15692
23284	4	62031949	62948168	3789	184	136349	1.0071	0.15695
266629	22	30833946	30903034	389	48	136349	1.0071	0.15695
56271	X	102434996	102482128	76	8	136349	1.0069	0.15699
64847	17	48589450	48643213	285	47	136349	1.0068	0.15701
390664	16	1128226	1181244	454	64	136349	1.0063	0.15714
3836	3	122130748	122268786	476	46	136349	1.0062	0.15715
11266	1	161684558	161736952	284	39	136349	1.0059	0.15723
55282	16	67325747	67429109	318	39	136349	1.0058	0.15725
440295	15	82674883	82741587	3	2	136349	1.0057	0.15728
93587	4	100457864	100520189	311	28	136349	1.0057	0.15728
339779	2	27349715	27397332	180	50	136349	1.0056	0.1573
56924	15	40474629	40579688	416	98	136349	1.0048	0.1575
84919	1	204359781	204415945	259	54	136349	1.0048	0.1575
1269	1	24187005	24320549	419	36	136349	1.0046	0.15754
6257	6	33151362	33203630	237	57	136349	1.0045	0.15758
56894	21	45250116	45417475	955	86	136349	1.0043	0.15763
408029	2	132542534	132594234	200	23	136349	1.0042	0.15764
114049	7	73062898	73122551	267	24	136349	1.0039	0.1577
100131902	21	31651463	31696832	280	30	136349	1.0038	0.15773
90060	X	48875961	48937510	32	15	136349	1.0028	0.15797
100505555	19	9888088	9938862	134	30	136349	1.0024	0.15807
26003	2	171749948	171833645	294	35	136349	1.0024	0.15808
339559	1	40908043	40972015	332	66	136349	1.0024	0.15808
4700	22	42471530	42521888	219	27	136349	1.002	0.15817
94005	17	26870405	26933887	147	66	136349	1.0011	0.1584
4682	16	10802643	10873208	467	60	136349	1.001	0.15842
27141	14	24764393	24815576	250	50	136349	0.99956	0.15876
489	17	3817163	3902758	442	60	136349	0.99954	0.15877
4649	15	72104632	72445440	1078	44	136349	0.99941	0.1588
51364	3	50368537	50418459	136	40	136349	0.99938	0.15881
79716	20	57229187	57300900	334	50	136349	0.99935	0.15881
254910	1	152448320	152494653	196	36	136349	0.99902	0.15889
29928	17	865357	915407	230	51	136349	0.99858	0.159
1360	3	148473917	148587979	575	75	136349	0.99805	0.15913
128488	20	43742067	43788106	193	25	136349	0.99775	0.1592
101927998	16	73479940	73960581	2282	223	136349	0.99748	0.15926
10424	4	129180392	129244984	218	61	136349	0.9974	0.15928
27037	22	20089389	20139818	257	31	136349	0.99719	0.15934
84256	16	2926943	3011209	588	56	136349	0.99711	0.15936
149018	1	153140906	153187601	270	52	136349	0.99631	0.15955
1103	10	50782141	50883150	501	106	136349	0.99628	0.15956
30819	10	103575731	103638769	158	48	136349	0.99623	0.15957
9212	17	8098049	8148944	227	44	136349	0.99597	0.15963
84769	19	18268986	18317552	206	40	136349	0.99564	0.15971
4043	4	3495324	3569224	365	40	136349	0.99534	0.15978
79258	1	2512078	2599499	362	36	136349	0.99526	0.15981
391004	1	13681088	13729064	1	1	136349	0.99446	0.16
729528	1	13658269	13708511	1	1	136349	0.99446	0.16
92104	2	178469026	178518694	347	31	136349	0.99434	0.16003
79705	15	101424460	101620317	1141	92	136349	0.99411	0.16008
4899	7	129216555	129406922	850	65	136349	0.9941	0.16009
4946	19	2234520	2283487	292	52	136349	0.99408	0.16009
340441	8	43112585	43228328	621	25	136349	0.99383	0.16015
55657	1	249134203	249188315	197	44	136349	0.99386	0.16015
9703	17	26931458	27007177	184	75	136349	0.99337	0.16026
6161	3	12866444	12918081	274	29	136349	0.99315	0.16032
64393	3	178725011	178825067	329	55	136349	0.99297	0.16036
79092	17	78108791	78193130	513	70	136349	0.99288	0.16039
283742	15	38711328	38787063	373	38	136349	0.99187	0.16063
4659	12	80157343	80364235	546	36	136349	0.99158	0.1607
55346	11	33025963	33105109	462	22	136349	0.99153	0.16071
22880	22	31312598	31399483	290	42	136349	0.99127	0.16078
10142	7	91535181	91749987	780	29	136349	0.99091	0.16087
4710	3	120280128	120331258	238	31	136349	0.99039	0.16099
7798	1	23400516	23539301	502	49	136349	0.98991	0.16111
417	11	3628487	3695844	426	63	136349	0.98983	0.16113
5756	12	44177526	44235178	219	51	136349	0.98977	0.16114
3062	6	55004071	55157538	892	66	136349	0.98974	0.16115
9370	3	186525463	186586252	263	56	136349	0.98966	0.16117
100861540	7	99272302	99367819	344	35	136349	0.98957	0.16119
10210	9	32530542	32587626	199	49	136349	0.98914	0.1613
134	1	203061833	203146533	319	53	136349	0.98905	0.16132
377007	2	239012310	239071547	373	69	136349	0.98872	0.1614
375033	1	156828496	156896226	280	44	136349	0.98868	0.16141
401551	9	127580627	127630170	273	32	136349	0.98827	0.16151
10295	16	31084615	31134112	139	29	136349	0.98776	0.16164
84154	6	111268274	111357299	572	28	136349	0.98763	0.16167
65265	8	146242823	146291416	222	26	136349	0.9874	0.16172
284459	19	37790580	37865357	283	36	136349	0.98722	0.16177
6357	17	32648471	32695629	280	40	136349	0.9872	0.16177
1510	1	206282459	206342104	170	29	136349	0.98697	0.16183
255520	4	141410312	141484924	200	31	136349	0.98695	0.16183
1767	5	13680437	14046841	2085	126	136349	0.98689	0.16185
2045	6	93939738	94164302	943	101	136349	0.98687	0.16185
10451	1	108103782	108542545	2230	140	136349	0.98625	0.162
10069	21	30368080	30426685	184	41	136349	0.98602	0.16206
2350	11	71892819	71942994	200	41	136349	0.98569	0.16214
2872	19	2027470	2086243	310	75	136349	0.98567	0.16215
170679	6	31047608	31117869	1025	46	136349	0.98545	0.1622
84255	7	140023552	140139024	555	68	136349	0.98501	0.16231
8601	8	54729368	54881863	542	70	136349	0.98481	0.16236
222	11	67419633	67483685	332	36	136349	0.98433	0.16248
23584	11	124607370	124657109	155	43	136349	0.98431	0.16248
3991	19	42895664	42966578	279	27	136349	0.98406	0.16254
9962	20	4823002	5025939	1001	116	136349	0.98358	0.16266
7389	1	45442805	45491341	235	30	136349	0.98341	0.1627
2760	5	150597613	150660083	345	49	136349	0.98322	0.16275
875	21	44463301	44531472	389	66	136349	0.98304	0.16279
10847	16	30674571	30761450	185	62	136349	0.98291	0.16283
7102	X	38385731	38558172	338	31	136349	0.98266	0.16289
79786	16	84647131	84711187	421	59	136349	0.98256	0.16291
54742	8	143746529	143795588	267	27	136349	0.98221	0.163
4760	2	182530833	182580392	198	35	136349	0.98217	0.16301
130074	2	131795449	131886033	236	39	136349	0.98208	0.16303
474	4	94715078	94761142	247	39	136349	0.98199	0.16305
5198	17	8117596	8183809	321	43	136349	0.98136	0.16321
341947	14	93778537	93824700	314	28	136349	0.98111	0.16327
4713	19	14666890	14717889	286	40	136349	0.98096	0.16331
51163	3	137869830	137928791	207	35	136349	0.9809	0.16332
8355	6	26261146	26306612	266	32	136349	0.98058	0.1634
7515	19	44037464	44114730	316	47	136349	0.97986	0.16358
332	17	76175277	76231716	372	58	136349	0.9798	0.16359
23046	1	200928514	201027828	466	51	136349	0.97968	0.16362
23576	1	85774168	86079046	1394	99	136349	0.9794	0.16369
7039	2	70664412	70816147	749	89	136349	0.97935	0.1637
114795	12	125776162	126156915	1982	184	136349	0.97933	0.16371
8898	11	95556044	95692371	568	42	136349	0.97861	0.16389
343563	1	248711845	248757792	77	7	136349	0.97824	0.16398
283446	12	109791439	109896176	616	37	136349	0.97818	0.16399
10565	8	68075746	68290912	664	65	136349	0.97801	0.16403
84503	19	37827007	37893967	223	43	136349	0.97771	0.16411
7932	6	29518818	29566745	356	69	136349	0.97758	0.16414
286753	17	1147957	1214281	442	75	136349	0.97732	0.1642
9743	11	128824955	129097093	1022	51	136349	0.97731	0.16421
26001	17	4808328	4858517	247	54	136349	0.97716	0.16425
2346	11	49158187	49265222	416	25	136349	0.97696	0.1643
3890	12	52761596	52814417	395	38	136349	0.97663	0.16438
6924	1	24034856	24098549	207	34	136349	0.97659	0.16439
139562	X	69247341	69294029	99	23	136349	0.97644	0.16442
4720	1	161132209	161194185	246	70	136349	0.9758	0.16458
51079	19	19591550	19649858	225	36	136349	0.97579	0.16458
85453	8	98275714	98325192	258	37	136349	0.9758	0.16458
29028	8	124322090	124443705	386	74	136349	0.97569	0.16461
1084	19	42265522	42325591	241	33	136349	0.97552	0.16465
128486	20	42925197	42974889	198	37	136349	0.97551	0.16465
122706	14	23476376	23523269	167	56	136349	0.97534	0.1647
245711	2	28998462	29083476	328	36	136349	0.97528	0.16471
5169	6	131923375	132078550	558	62	136349	0.97525	0.16472
7314	17	16249367	16296059	143	33	136349	0.97526	0.16472
55215	15	89750634	89870362	733	44	136349	0.97496	0.16479
118429	4	80812771	81029626	769	52	136349	0.97406	0.16501
7307	21	44503066	44562716	258	45	136349	0.97374	0.16509
151230	2	170555356	170618396	362	35	136349	0.9733	0.1652
10157	7	121703598	121819344	382	50	136349	0.97276	0.16534
2358	19	52229453	52283779	360	67	136349	0.97257	0.16538
10625	1	185255520	185321461	244	56	136349	0.97244	0.16542
54554	3	122120700	122169882	190	38	136349	0.97227	0.16546
889	7	91818283	91910414	245	64	136349	0.97227	0.16546
124056	16	2018918	2066704	325	35	136349	0.972	0.16553
3113	6	33022346	33083555	1045	30	136349	0.97151	0.16565
6519	2	44467597	44557963	472	50	136349	0.97137	0.16568
219417	11	56108100	56154029	241	31	136349	0.97118	0.16573
525	2	71127998	71202561	365	67	136349	0.97047	0.16591
50650	3	56751446	57148336	1901	167	136349	0.9703	0.16595
699	2	111385275	111470684	198	50	136349	0.97	0.16602
342931	19	56235507	56284541	252	48	136349	0.96981	0.16607
129607	2	6970684	7041766	218	66	136349	0.96956	0.16613
427	8	17903925	17977507	576	55	136349	0.96916	0.16623
79607	11	126046619	126142879	440	56	136349	0.96829	0.16645
101928592	3	44714574	44761283	173	46	136349	0.96827	0.16646
1265	19	991274	1049064	497	65	136349	0.96819	0.16647
23215	1	171419652	171572650	644	46	136349	0.96805	0.16651
338662	11	123742139	123788083	256	34	136349	0.96792	0.16654
10497	9	35126976	35415334	1098	60	136349	0.96718	0.16673
54360	4	5006313	5056197	288	54	136349	0.96715	0.16673
347734	6	44211838	44260283	226	49	136349	0.96669	0.16685
130827	2	103343490	103460948	444	39	136349	0.96651	0.16689
146395	16	27788850	28109830	1647	180	136349	0.96643	0.16691
79626	1	151094095	151142731	186	42	136349	0.96645	0.16691
79152	16	74736853	74843729	633	78	136349	0.96629	0.16695
139604	X	35781459	35831852	75	4	136349	0.96606	0.16701
84365	2	122474521	122529503	214	33	136349	0.96599	0.16702
3850	12	53173469	53224892	267	52	136349	0.9657	0.1671
9793	11	46755084	46902859	403	49	136349	0.96564	0.16711
1235	6	167490295	167564168	439	53	136349	0.96545	0.16716
10289	3	40316173	40363915	221	34	136349	0.96508	0.16725
23096	X	53252058	53385522	140	37	136349	0.96502	0.16727
54544	1	152451978	152498481	200	34	136349	0.96448	0.1674
171389	11	243570	295388	334	52	136349	0.9644	0.16742
2627	18	19714404	19792491	207	61	136349	0.96406	0.16751
144132	11	6482994	6603255	526	62	136349	0.96352	0.16764
6303	X	23766275	23814327	205	26	136349	0.96353	0.16764
7444	2	58238777	58397055	653	55	136349	0.96345	0.16766
101927216	13	80606827	80659465	259	42	136349	0.96331	0.1677
3984	7	73463107	73546855	271	45	136349	0.96316	0.16773
285676	5	178333194	178403218	377	36	136349	0.96313	0.16774
26083	17	28849124	28900511	201	41	136349	0.96306	0.16776
79144	20	62116426	62163524	345	46	136349	0.96261	0.16787
339456	1	1839029	1885740	250	33	136349	0.9622	0.16797
56673	11	8931623	8989553	340	30	136349	0.96212	0.16799
6004	1	182557758	182608548	192	50	136349	0.96202	0.16802
728763	2	241837287	241915525	462	52	136349	0.9619	0.16805
79927	1	26450511	26499119	270	41	136349	0.96168	0.16811
23415	17	40298910	40368296	211	66	136349	0.9615	0.16815
10234	7	102518344	102595558	250	40	136349	0.96106	0.16826
6741	2	170620322	170678574	324	39	136349	0.96077	0.16833
80169	17	8118139	8186413	336	45	136349	0.96071	0.16835
116412	19	58868990	58927389	297	38	136349	0.96064	0.16837
55329	15	56710929	56792335	384	55	136349	0.96028	0.16846
7919	6	31487996	31545252	438	57	136349	0.96002	0.16852
221184	16	57091455	57192281	580	96	136349	0.95993	0.16855
27185	1	231727561	232187018	2228	194	136349	0.95984	0.16857
83988	8	102688770	103172135	2471	146	136349	0.95972	0.1686
8995	1	173000360	173055103	232	46	136349	0.95946	0.16866
25806	2	71092720	71170576	373	56	136349	0.95871	0.16885
160857	13	44400488	44488826	472	39	136349	0.95801	0.16903
5577	7	106650178	106812256	642	62	136349	0.95788	0.16906
53632	2	219677083	219731526	177	43	136349	0.95737	0.16919
84902	19	33359904	33497930	782	51	136349	0.95734	0.1692
120863	12	100587447	100695857	394	54	136349	0.95728	0.16921
339745	2	139224350	139340805	369	54	136349	0.95686	0.16932
402381	9	138575253	138626374	407	49	136349	0.95627	0.16947
255324	4	75139187	75192520	190	29	136349	0.95593	0.16955
84692	3	107061188	107107481	239	52	136349	0.95588	0.16957
23484	8	29917922	30005222	354	33	136349	0.95534	0.1697
8941	2	219789350	219836877	121	25	136349	0.95516	0.16975
89801	X	49091305	49154557	63	11	136349	0.95516	0.16975
89780	1	228159723	228258972	382	44	136349	0.95498	0.16979
3123	6	32536546	32592613	870	29	136349	0.95496	0.1698
9140	5	115153893	115212548	270	46	136349	0.95462	0.16989
1794	5	169029251	169520386	2407	209	136349	0.9545	0.16991
2550	6	29560005	29635962	567	58	136349	0.95449	0.16992
1003	16	66365525	66448689	467	82	136349	0.95429	0.16997
647309	3	190560526	190645190	368	53	136349	0.9543	0.16997
645843	3	152047487	152093779	144	40	136349	0.95416	0.17
50839	12	10967945	11013868	183	33	136349	0.95346	0.17018
6660	12	23672438	24750383	5304	322	136349	0.95329	0.17022
80223	8	37706465	37792015	215	61	136349	0.95323	0.17024
11074	6	30060674	30115867	771	48	136349	0.95298	0.1703
5931	X	16852773	16923565	98	12	136349	0.95286	0.17033
134701	6	84527985	84577234	162	21	136349	0.95261	0.17039
441669	14	20180587	20226528	79	21	136349	0.95247	0.17043
2995	2	127378426	127464251	478	77	136349	0.95187	0.17058
349667	11	57192926	57254384	201	54	136349	0.95179	0.1706
222894	7	19170618	19220044	325	37	136349	0.95177	0.17061
1007	5	26870709	27073689	855	63	136349	0.95169	0.17063
25794	17	79446022	79514156	466	57	136349	0.9513	0.17073
728689	16	28380900	28450162	4	2	136349	0.9513	0.17073
10786	6	25835328	25909471	417	53	136349	0.95108	0.17078
22869	9	99508147	99575401	417	24	136349	0.95098	0.17081
284083	17	56608948	56656733	155	39	136349	0.95052	0.17092
374946	1	11716781	11790336	346	73	136349	0.95024	0.17099
83544	14	74076578	74180431	487	48	136349	0.94981	0.1711
60684	4	184545420	184644747	550	71	136349	0.94973	0.17112
100534012	1	151094105	151152773	214	48	136349	0.94967	0.17114
126695	1	27266047	27321901	153	30	136349	0.94928	0.17124
80329	6	150250110	150304846	375	33	136349	0.94904	0.1713
441531	X	77213458	77260135	31	12	136349	0.94881	0.17136
84064	18	44623781	44711891	427	40	136349	0.9487	0.17139
55600	1	160836330	160889960	345	28	136349	0.94849	0.17144
339105	16	31084745	31135289	143	30	136349	0.94809	0.17154
54979	11	63310242	63365855	164	52	136349	0.94729	0.17175
7490	11	32398789	32492104	514	37	136349	0.94698	0.17183
78996	7	134840532	134890578	266	23	136349	0.94687	0.17185
57161	14	56550039	56778241	1078	52	136349	0.9466	0.17192
9363	X	129270773	129328844	84	7	136349	0.94654	0.17194
10455	6	4105927	4170831	335	55	136349	0.94604	0.17206
375318	2	241596262	241647900	202	36	136349	0.94572	0.17215
283989	17	73477609	73530821	276	38	136349	0.94567	0.17216
146212	16	67313338	67395664	259	44	136349	0.94485	0.17237
101927376	18	10566291	10615760	183	19	136349	0.94472	0.1724
81786	5	180610924	180667293	334	43	136349	0.94422	0.17253
441670	14	20213482	20259423	108	26	136349	0.944	0.17258
51156	14	94739648	94794608	285	60	136349	0.94397	0.17259
80108	5	178287899	178370213	525	25	136349	0.94392	0.1726
10622	5	89734876	89820474	299	49	136349	0.94271	0.17291
283219	11	77872289	77935006	316	57	136349	0.9423	0.17302
513	19	1206749	1254824	197	46	136349	0.94224	0.17303
3038	16	69104467	69162622	214	52	136349	0.94189	0.17313
90025	6	83592186	83810545	870	45	136349	0.94157	0.17321
2117	1	157084459	157143383	208	33	136349	0.94147	0.17323
4694	X	118970734	119020629	123	13	136349	0.94148	0.17323
11285	5	176992119	177047348	251	37	136349	0.94143	0.17324
135644	6	30068885	30126512	818	42	136349	0.94144	0.17324
51167	6	84534370	84680146	527	34	136349	0.94137	0.17326
6120	2	210832289	210899784	183	49	136349	0.94114	0.17332
91607	17	33667324	33735821	289	49	136349	0.94075	0.17342
114801	6	130652426	130774569	566	37	136349	0.94071	0.17343
115098	19	18008824	18064794	242	71	136349	0.94059	0.17346
23462	8	80666245	80715098	171	48	136349	0.94014	0.17357
84079	19	33077907	33201102	789	46	136349	0.93981	0.17366
199800	19	50156942	50204247	141	45	136349	0.93975	0.17367
3227	12	54331910	54380203	198	38	136349	0.93971	0.17368
57621	6	151675250	151747677	354	55	136349	0.93971	0.17368
3351	6	78161948	78208120	195	37	136349	0.93966	0.1737
167359	5	43157170	43290952	619	74	136349	0.93953	0.17373
139065	X	142700595	142758926	110	19	136349	0.93917	0.17382
57497	6	40349373	40590126	1445	103	136349	0.93888	0.1739
2779	3	50194043	50245129	157	34	136349	0.93874	0.17393
100529240	19	53420388	53501164	522	76	136349	0.93854	0.17398
7439	11	61682356	61741935	280	54	136349	0.93843	0.17401
23533	17	8772233	8904029	594	73	136349	0.93829	0.17405
205327	2	200740979	200802996	201	40	136349	0.93822	0.17407
441520	X	134918587	134971735	3	1	136349	0.93785	0.17416
23743	5	78330547	78395897	288	29	136349	0.93751	0.17425
255057	19	1218059	1272990	204	55	136349	0.93723	0.17432
2796	8	25266774	25317556	208	25	136349	0.93692	0.1744
51303	12	49305742	49354330	209	22	136349	0.93668	0.17446
7272	6	80679322	80762244	433	38	136349	0.93652	0.1745
401498	9	32748497	32799199	235	36	136349	0.93641	0.17453
399967	11	125636025	125683714	214	30	136349	0.93626	0.17457
3215	17	46658619	46706103	202	48	136349	0.93555	0.17475
51031	17	652549	720571	418	76	136349	0.93538	0.1748
5868	3	19953572	20036667	436	41	136349	0.93454	0.17501
337959	21	31733709	31779557	187	51	136349	0.93451	0.17502
51337	8	143773621	143828350	241	36	136349	0.93444	0.17504
80173	9	26912037	27072931	721	60	136349	0.93404	0.17514
80139	8	37518301	37566396	118	21	136349	0.93337	0.17532
120793	11	6013281	6059378	301	31	136349	0.93282	0.17546
84545	10	102727579	102782272	220	52	136349	0.93233	0.17558
79065	2	220074102	220129387	203	42	136349	0.93207	0.17565
1551	7	99292660	99367853	293	35	136349	0.93162	0.17577
6097	1	151768547	151839348	298	61	136349	0.93092	0.17595
29095	12	56176806	56224959	121	38	136349	0.93025	0.17612
3707	1	226809391	226962028	558	90	136349	0.93007	0.17617
55148	14	93638401	93705561	292	52	136349	0.92962	0.17628
7045	5	135329584	135409507	353	62	136349	0.9294	0.17634
78999	11	66589558	66637946	104	48	136349	0.92882	0.17649
23274	16	11003345	11286046	1528	77	136349	0.92858	0.17655
222662	6	35738071	35801852	291	46	136349	0.92829	0.17663
79703	11	66477207	66623997	305	77	136349	0.92823	0.17664
66036	8	11107000	11195655	497	53	136349	0.92801	0.1767
57104	11	783901	835573	267	44	136349	0.92787	0.17674
3982	19	51873163	51926210	316	45	136349	0.9276	0.17681
79917	X	48984181	49033836	28	13	136349	0.92744	0.17685
5308	4	111528579	111598279	202	33	136349	0.92731	0.17688
5452	19	42580262	42671625	188	39	136349	0.92699	0.17697
8748	14	70979078	71057756	429	43	136349	0.92624	0.17716
79736	17	29216001	29268286	168	27	136349	0.92589	0.17725
200845	3	58442823	58498087	173	43	136349	0.92586	0.17726
29943	1	17496621	17582501	602	95	136349	0.9258	0.17727
114112	3	126315895	126410056	441	50	136349	0.92579	0.17728
93109	3	194298402	194389150	655	55	136349	0.92558	0.17733
7373	8	121102347	121394273	1231	116	136349	0.92545	0.17737
337867	13	99817679	100048753	1007	49	136349	0.92518	0.17744
57526	X	99536642	99700271	252	26	136349	0.92504	0.17747
51527	14	96794789	96863627	183	40	136349	0.92484	0.17752
6419	3	4309988	4368949	346	45	136349	0.92452	0.17761
288	10	61776056	62528284	4036	145	136349	0.92441	0.17764
9098	17	4996687	5088327	398	53	136349	0.9243	0.17767
401494	9	20993620	21066635	350	45	136349	0.924	0.17774
150483	2	95502188	95552568	103	19	136349	0.92363	0.17784
56649	11	117912727	118006323	626	56	136349	0.92353	0.17787
84944	1	166923394	167001451	291	45	136349	0.92348	0.17788
3140	1	180967561	181041074	320	56	136349	0.92341	0.1779
1302	6	33120469	33195245	393	51	136349	0.92317	0.17796
7407	6	31735295	31798712	261	64	136349	0.92307	0.17799
56955	4	88707563	88777969	407	56	136349	0.92261	0.17811
6247	X	18647808	18725223	105	16	136349	0.92221	0.17821
6882	6	34835555	34890908	249	43	136349	0.92173	0.17834
3880	17	39669869	39719641	214	38	136349	0.9216	0.17837
2118	17	41595211	41658800	259	29	136349	0.92141	0.17842
139818	X	117594872	117830126	395	47	136349	0.92136	0.17843
7329	16	1322420	1387019	459	60	136349	0.92136	0.17843
7422	6	43702946	43764224	258	68	136349	0.92103	0.17852
83943	7	110293106	111237588	3752	128	136349	0.9209	0.17855
401089	3	138631076	138682830	207	35	136349	0.92083	0.17857
64108	3	187051168	187099372	350	47	136349	0.92076	0.17859
3891	12	52743790	52796309	396	38	136349	0.92008	0.17876
101243544	10	50713151	50782584	373	49	136349	0.92006	0.17877
5251	X	22015921	22276478	556	65	136349	0.91966	0.17888
84034	18	2811786	2924090	597	149	136349	0.91958	0.1789
10475	6	25927917	25997557	398	55	136349	0.91904	0.17904
25878	X	3216606	3300133	316	24	136349	0.91885	0.17909
83992	7	117340702	117548561	807	103	136349	0.91783	0.17935
387	3	49386569	49484526	336	37	136349	0.91776	0.17937
140564	22	39382118	39445686	298	54	136349	0.91765	0.1794
23211	19	47557444	47652009	328	48	136349	0.91752	0.17944
54941	18	29563445	29663154	431	71	136349	0.91738	0.17947
11082	5	54263695	54316414	329	47	136349	0.91735	0.17948
119467	10	129666114	129726211	375	60	136349	0.91661	0.17967
116986	12	58107544	58170984	180	41	136349	0.91651	0.1797
10123	2	235391685	235440721	256	71	136349	0.91644	0.17972
6195	1	26821249	26911520	342	50	136349	0.91629	0.17976
125061	17	76148398	76213782	441	72	136349	0.91611	0.1798
10943	X	11741278	11803872	149	21	136349	0.91608	0.17981
10402	3	98416080	98524689	556	63	136349	0.91592	0.17985
100129083	19	51884160	51930679	294	35	136349	0.91584	0.17987
80829	11	58311587	58399023	298	41	136349	0.91562	0.17993
8999	4	76491704	76590721	346	31	136349	0.91559	0.17994
23767	20	14294639	14353313	254	37	136349	0.91546	0.17998
196996	15	72442147	72525136	285	45	136349	0.91541	0.17999
6913	1	119415666	119567179	604	53	136349	0.91485	0.18013
10500	1	151094161	151154146	217	49	136349	0.91477	0.18016
5028	3	152517736	152565845	254	30	136349	0.91433	0.18027
347168	9	125229237	125275205	222	55	136349	0.91431	0.18028
441933	1	247825420	247871343	257	24	136349	0.9142	0.18031
81688	6	24695089	24756064	341	56	136349	0.91396	0.18037
80143	1	115302100	115358308	189	56	136349	0.91378	0.18042
401124	4	36248237	36356407	509	72	136349	0.91373	0.18043
23647	11	6485913	6537709	236	34	136349	0.91365	0.18045
905	2	135641363	135726915	284	27	136349	0.91302	0.18062
55744	7	43638052	43804140	698	34	136349	0.91275	0.18069
3037	8	122614356	122688675	332	42	136349	0.9125	0.18075
132228	3	50281458	50335545	150	45	136349	0.91238	0.18078
5069	9	118881071	119174600	1018	136	136349	0.91214	0.18085
1295	3	99322440	99528061	904	82	136349	0.91201	0.18088
84959	11	122491398	122695187	998	129	136349	0.91202	0.18088
10978	11	57390216	57439337	155	37	136349	0.9113	0.18107
9717	16	4973318	5079156	753	82	136349	0.91128	0.18107
6875	18	23771409	23981649	912	67	136349	0.91126	0.18108
80221	17	48468519	48562200	424	60	136349	0.91102	0.18114
51148	9	131138854	131209630	261	40	136349	0.91035	0.18132
57644	20	33508704	33600240	326	31	136349	0.91034	0.18132
3106	6	31311649	31359989	1333	53	136349	0.91031	0.18133
28513	18	64158320	64306375	582	57	136349	0.91026	0.18134
285267	3	40483604	40541728	336	42	136349	0.90999	0.18141
3112	6	32770540	32819825	629	60	136349	0.91	0.18141
80264	19	21168426	21252852	309	25	136349	0.90971	0.18149
57498	2	8855295	9012755	536	77	136349	0.90948	0.18155
90	2	158582958	158767374	735	104	136349	0.90941	0.18157
84314	17	8066296	8114723	202	47	136349	0.90934	0.18158
4648	2	128258378	128405303	679	70	136349	0.90931	0.18159
4848	12	70601774	70758773	726	46	136349	0.90927	0.1816
340204	6	35713831	35765841	288	42	136349	0.90884	0.18172
55714	4	183030112	183734177	4013	315	136349	0.90808	0.18192
101929519	9	96423303	96470032	340	42	136349	0.90783	0.18198
127068	1	248727102	248773058	87	9	136349	0.9077	0.18202
286	8	41500744	41789280	1462	145	136349	0.90742	0.18209
55803	17	29213698	29296340	252	34	136349	0.90736	0.18211
27345	12	70725062	70838072	571	55	136349	0.90726	0.18213
3214	17	46642869	46690743	168	40	136349	0.90667	0.18229
26095	10	48727042	48862942	1	1	136349	0.90663	0.1823
5986	17	79995778	80044650	256	41	136349	0.90653	0.18233
255022	10	105203144	105253648	226	49	136349	0.90581	0.18252
81502	20	30067213	30168178	306	27	136349	0.90579	0.18252
26164	20	60723081	60788624	542	56	136349	0.90521	0.18268
4629	16	15786992	15985887	1254	107	136349	0.90468	0.18282
162699	18	44544573	44591449	173	34	136349	0.90445	0.18288
2642	17	79727010	79781889	78	17	136349	0.90426	0.18293
63967	1	36175819	36270568	241	40	136349	0.90414	0.18296
2013	16	10612279	10709539	697	119	136349	0.90406	0.18298
80262	16	67108801	67192442	248	53	136349	0.90404	0.18299
57472	5	179886412	180015358	762	45	136349	0.90399	0.183
5771	18	12775477	12919337	662	61	136349	0.90395	0.18301
57830	11	71214071	71260253	235	37	136349	0.90343	0.18315
924	17	80262746	80310480	297	30	136349	0.90333	0.18317
932	11	59789101	59848588	235	51	136349	0.90321	0.18321
3661	19	50152826	50204132	151	47	136349	0.90314	0.18323
80313	10	134110614	134205010	542	45	136349	0.90313	0.18323
9093	16	4440806	4516776	324	39	136349	0.90301	0.18326
113177	19	2061422	2109586	247	79	136349	0.90296	0.18327
140258	21	31733392	31779140	190	52	136349	0.90295	0.18328
92856	2	131065470	131114197	162	31	136349	0.90294	0.18328
54964	1	150985259	151033896	228	55	136349	0.90291	0.18329
140625	1	2903046	2949467	342	30	136349	0.9026	0.18337
5533	8	22263483	22408657	612	38	136349	0.90243	0.18341
51477	19	18535198	18584111	201	33	136349	0.90228	0.18346
5459	5	145683587	145730083	208	45	136349	0.90218	0.18348
55252	2	25952253	26136312	682	47	136349	0.90216	0.18349
55614	20	16242742	16589079	2020	104	136349	0.90194	0.18355
53832	6	137311108	137401317	473	59	136349	0.90072	0.18387
165530	2	71025775	71082732	388	45	136349	0.90065	0.18389
55145	8	42681817	42733474	141	37	136349	0.90061	0.1839
10246	6	25902982	25965954	387	38	136349	0.9005	0.18393
1604	1	207459817	207544311	381	36	136349	0.90038	0.18396
2108	15	76498628	76638810	477	39	136349	0.9001	0.18403
267004	10	50713151	50767327	288	43	136349	0.90011	0.18403
390181	11	56721389	56767318	234	38	136349	0.90005	0.18405
8224	22	32898539	33489377	3165	196	136349	0.89985	0.1841
84804	2	103321089	103388341	249	34	136349	0.89963	0.18416
201255	17	79946280	79999027	223	54	136349	0.89937	0.18423
4817	1	161052862	161105235	193	58	136349	0.89933	0.18424
80832	22	36575176	36635879	454	54	136349	0.89912	0.18429
9443	5	156555451	156604921	283	32	136349	0.89912	0.18429
286205	9	127694887	127940838	838	57	136349	0.89896	0.18434
129642	2	8986701	9178876	668	49	136349	0.89858	0.18444
687	9	72989513	73064573	269	45	136349	0.8984	0.18449
759	8	86230458	86325342	311	49	136349	0.89828	0.18452
1340	19	36104125	36159686	256	44	136349	0.89742	0.18475
1370	3	194050494	194107063	520	58	136349	0.89703	0.18485
441521	X	134935651	134998316	49	3	136349	0.89689	0.18489
9131	X	129253337	129334861	115	9	136349	0.89663	0.18496
6425	10	99516508	99566756	259	34	136349	0.8966	0.18497
50626	8	145665315	145726031	274	42	136349	0.89635	0.18503
10396	4	42400390	42694122	1384	70	136349	0.89573	0.1852
144811	13	44418420	44478068	311	27	136349	0.89559	0.18523
5566	19	14192500	14263559	196	42	136349	0.89515	0.18535
5692	1	151337041	151384412	128	37	136349	0.8949	0.18542
3780	19	18027111	18120133	368	67	136349	0.89427	0.18559
114928	X	101932104	101982661	38	11	136349	0.89377	0.18572
3300	2	220109040	220161622	196	40	136349	0.89375	0.18573
50489	2	71047343	71097953	359	37	136349	0.89372	0.18573
56954	3	100018483	100085844	313	56	136349	0.89288	0.18596
140885	20	1839763	1930540	473	99	136349	0.89269	0.18601
30820	5	169745491	170173636	2247	229	136349	0.89269	0.18601
50945	X	79235255	79297268	204	9	136349	0.89267	0.18602
11252	22	43255772	43446184	902	45	136349	0.8923	0.18612
100129654	8	67848736	67909825	167	32	136349	0.89226	0.18613
1489	16	30872928	30924881	133	34	136349	0.89227	0.18613
139170	X	125673366	125721842	78	14	136349	0.89222	0.18614
30835	19	7794879	7847499	388	69	136349	0.89223	0.18614
79803	10	103790124	103837795	148	51	136349	0.89189	0.18623
9021	17	76342858	76391160	255	45	136349	0.89159	0.18631
149428	1	150974029	151030076	267	48	136349	0.8914	0.18636
27020	15	73842344	73960753	403	48	136349	0.89137	0.18636
3018	6	26033455	26078885	274	43	136349	0.89141	0.18636
84268	17	5287961	5346340	355	22	136349	0.89115	0.18642
25943	20	3219948	3423587	1045	39	136349	0.8908	0.18652
124857	17	48877011	48929709	310	40	136349	0.89064	0.18656
4837	11	114131535	114193238	219	55	136349	0.89006	0.18672
171017	12	6765643	6833738	242	76	136349	0.89002	0.18673
118987	10	119019936	119169951	636	37	136349	0.88966	0.18683
79633	4	126202003	126424087	1138	82	136349	0.88953	0.18686
2444	6	116252691	116432360	775	55	136349	0.88909	0.18698
101929400	8	7527827	7579677	1	1	136349	0.88901	0.187
23237	8	143682405	143730833	247	35	136349	0.88849	0.18714
10507	9	91965706	92147906	1098	96	136349	0.8884	0.18716
64218	1	156082145	156157542	282	46	136349	0.88834	0.18718
169714	9	139088179	139172687	485	67	136349	0.88822	0.18721
6884	1	109596998	109653624	305	51	136349	0.88818	0.18722
219348	10	81857258	81914784	378	50	136349	0.88804	0.18726
729288	17	18551742	18620572	163	25	136349	0.88733	0.18745
22911	1	109502835	109619860	549	57	136349	0.88725	0.18747
9706	17	19664143	19806239	501	39	136349	0.88693	0.18756
83592	10	4833369	4900254	601	49	136349	0.8867	0.18762
55272	15	75921426	75976047	211	59	136349	0.88661	0.18764
91646	19	33175679	33291714	450	41	136349	0.88661	0.18764
64641	8	25689246	25937640	1315	156	136349	0.88644	0.18769
284098	17	34855849	34905217	170	35	136349	0.88635	0.18772
221981	7	11400062	11906824	3309	195	136349	0.88596	0.18782
10666	18	67520192	67659412	680	66	136349	0.88575	0.18788
4287	14	92514896	92607965	558	33	136349	0.88564	0.18791
5608	17	67375838	67548470	702	103	136349	0.88535	0.18798
79725	4	83786837	83851284	249	34	136349	0.88501	0.18808
168391	7	151618464	151727019	636	89	136349	0.88487	0.18811
5625	22	18890206	18959066	422	66	136349	0.88483	0.18813
10479	X	135032583	135139428	155	16	136349	0.88451	0.18821
100287226	19	22434252	22509978	275	49	136349	0.88416	0.1883
9014	2	9948571	10084545	809	40	136349	0.88385	0.18839
3663	7	128542976	128600089	270	50	136349	0.8838	0.1884
8335	6	26023320	26068796	263	48	136349	0.88359	0.18846
59272	X	15569156	15655192	82	13	136349	0.88338	0.18852
27035	X	100088313	100164334	94	20	136349	0.88334	0.18853
10673	13	108886875	108970832	340	82	136349	0.88322	0.18856
10082	13	93844078	95070274	6036	280	136349	0.8829	0.18864
27091	17	64796235	64891941	504	82	136349	0.88249	0.18876
84269	2	113307023	113356617	227	44	136349	0.88247	0.18876
79789	14	95638276	95821245	988	98	136349	0.8822	0.18883
79683	6	157767557	158108293	1769	131	136349	0.88197	0.1889
91949	16	23389814	23499583	284	30	136349	0.88154	0.18901
10254	2	152963315	153067506	395	40	136349	0.88131	0.18907
285500	4	178328692	178607453	1224	89	136349	0.88129	0.18908
8793	8	22983101	23056543	430	95	136349	0.88092	0.18918
8292	3	15481640	15598277	550	57	136349	0.88084	0.1892
401027	2	197659139	197710000	138	34	136349	0.88062	0.18926
8302	12	10531529	10597370	176	26	136349	0.88016	0.18939
126068	19	11842815	11904893	325	33	136349	0.88	0.18943
2247	4	123712568	123829390	635	62	136349	0.87992	0.18945
100506944	3	88352565	88526299	1053	56	136349	0.87919	0.18965
57608	10	30291729	30383488	528	63	136349	0.87912	0.18967
85289	17	39295176	39341054	306	22	136349	0.87816	0.18993
120065	11	7807521	7853489	230	27	136349	0.87813	0.18994
23064	9	135126827	135267113	733	48	136349	0.87811	0.18994
5355	X	48993184	49041469	32	16	136349	0.87802	0.18997
991	1	43789626	43838874	132	46	136349	0.8778	0.19003
390940	19	44045952	44096256	219	45	136349	0.87764	0.19007
1183	X	10089985	10215700	317	27	136349	0.87725	0.19018
55228	19	46959748	47009820	309	33	136349	0.87697	0.19025
10941	4	70444135	70553967	581	55	136349	0.8768	0.1903
10724	10	103534200	103613930	216	55	136349	0.8766	0.19035
158038	9	27938084	29247998	7875	289	136349	0.87614	0.19048
23603	12	109028885	109160326	497	49	136349	0.87613	0.19048
128506	20	45159670	45214213	318	43	136349	0.87547	0.19066
6650	16	542816	614636	380	70	136349	0.87535	0.19069
79035	12	56580813	56633638	157	32	136349	0.87487	0.19082
55765	1	200825627	200894864	331	65	136349	0.87453	0.19092
647219	1	201073081	201119500	287	48	136349	0.87443	0.19094
8926	15	25165070	25233729	289	60	136349	0.8743	0.19098
5669	19	43360613	43418921	250	22	136349	0.87407	0.19104
54812	2	64716439	64830139	485	39	136349	0.87405	0.19105
10991	3	50207692	50268406	160	38	136349	0.87288	0.19136
100506504	1	2103250	2150812	175	52	136349	0.87283	0.19138
26012	9	140332022	140388808	211	43	136349	0.87233	0.19151
6207	11	17085939	17134220	161	37	136349	0.87226	0.19153
285195	3	142974063	143602373	3088	239	136349	0.87218	0.19156
127550	1	33762367	33821699	224	40	136349	0.87213	0.19157
266740	X	151850384	151897080	10	3	136349	0.87152	0.19173
58525	19	15522318	15595767	209	62	136349	0.87134	0.19178
23660	7	99067273	99141445	207	56	136349	0.87126	0.19181
8913	17	48603429	48714835	525	83	136349	0.87109	0.19185
6572	10	50783347	50830766	219	63	136349	0.87098	0.19188
140578	21	19365190	19649687	1711	161	136349	0.87093	0.1919
23130	11	64652004	64719722	289	35	136349	0.87074	0.19195
51554	3	132281081	132331488	161	36	136349	0.86989	0.19218
1906	6	12255529	12307427	221	60	136349	0.86975	0.19222
57574	2	217112585	217271750	700	85	136349	0.86955	0.19227
9527	17	28769426	28863832	215	40	136349	0.86955	0.19227
10661	19	12985236	13033017	144	35	136349	0.86927	0.19235
284021	17	62426567	62474760	35	9	136349	0.86923	0.19236
128240	1	156526554	156574091	230	26	136349	0.86893	0.19244
57540	1	11504295	11607640	484	43	136349	0.86856	0.19254
57147	1	169812215	169898100	464	36	136349	0.86849	0.19256
27189	16	88670001	88716882	261	55	136349	0.86822	0.19264
338661	11	123743633	123791340	264	36	136349	0.86784	0.19274
3250	16	72062125	72121145	250	51	136349	0.86779	0.19276
5409	17	37789234	37836728	225	34	136349	0.86763	0.1928
29888	19	47212768	47285251	313	44	136349	0.8673	0.19289
7083	17	76160160	76218285	397	63	136349	0.86684	0.19302
655	20	55733809	55876707	806	73	136349	0.86636	0.19315
9107	13	25810339	25896704	280	43	136349	0.86625	0.19318
6879	5	140688057	140735351	214	52	136349	0.86618	0.1932
114791	15	22798395	22883891	356	30	136349	0.86596	0.19326
196335	11	6094009	6139968	329	14	136349	0.86588	0.19328
54707	1	27195872	27251869	144	28	136349	0.86585	0.19329
29951	12	41547250	41978392	2408	87	136349	0.86579	0.1933
91304	19	999650	1056173	470	69	136349	0.8655	0.19338
728118	10	88948616	89005645	87	33	136349	0.86521	0.19346
57480	6	150885999	151174801	1708	123	136349	0.86479	0.19358
1520	1	150692672	150773433	221	33	136349	0.86473	0.19359
57520	2	197053971	197493416	1988	115	136349	0.86465	0.19362
339665	22	30996793	31053862	408	44	136349	0.86459	0.19363
80343	20	13819635	14010979	837	71	136349	0.86448	0.19366
2690	5	42388577	42731980	1300	82	136349	0.86428	0.19372
8386	17	2955963	3001901	104	28	136349	0.86425	0.19372
81847	6	127552827	127619707	199	36	136349	0.86414	0.19376
27077	17	19230563	19316495	225	34	136349	0.86375	0.19386
51371	13	29198141	29263094	426	38	136349	0.86365	0.19389
100128927	14	105231933	105281049	247	61	136349	0.8634	0.19396
10769	5	57739809	57790966	332	41	136349	0.86311	0.19404
257415	7	92180072	92254706	225	44	136349	0.86272	0.19415
219869	11	123865330	123911265	323	29	136349	0.86211	0.19431
27134	19	3673335	3760811	421	93	136349	0.86207	0.19433
56034	4	157672763	157927546	1065	77	136349	0.86192	0.19437
206358	5	150781553	150881940	564	49	136349	0.86189	0.19438
23499	1	39514839	39962810	1651	73	136349	0.86162	0.19445
54854	19	49093857	49153098	222	50	136349	0.86127	0.19454
833	11	3012152	3113681	509	42	136349	0.86115	0.19458
84460	X	101127260	101222108	136	14	136349	0.86084	0.19466
90933	5	180615263	180672808	344	50	136349	0.86085	0.19466
58496	6	31603728	31650227	245	58	136349	0.86082	0.19467
90639	7	994486	1050235	405	52	136349	0.8608	0.19467
195828	9	99138223	99215669	274	26	136349	0.86066	0.19471
196294	11	31443948	31566169	361	41	136349	0.86054	0.19475
79961	1	111718591	111782160	336	73	136349	0.8605	0.19476
11245	15	40081223	40248093	638	79	136349	0.86044	0.19477
26074	20	19998158	20351359	1592	109	136349	0.86045	0.19477
63827	1	156576740	156639324	206	62	136349	0.8604	0.19479
400950	2	42152508	42215943	361	42	136349	0.86029	0.19481
761	8	86316056	86371269	179	36	136349	0.86027	0.19482
388531	19	33131313	33179206	332	34	136349	0.85947	0.19504
80270	16	30960949	31010473	115	27	136349	0.85946	0.19504
124976	17	4367129	4453228	555	113	136349	0.8594	0.19506
10316	2	232377871	232430182	269	28	136349	0.85891	0.1952
283298	11	7471600	7543128	463	58	136349	0.8585	0.19531
902	5	86677310	86743850	253	36	136349	0.85828	0.19537
3306	14	64972186	65019955	193	30	136349	0.85807	0.19543
57597	17	79338540	79443358	504	87	136349	0.85803	0.19544
55620	19	4314040	4377783	314	61	136349	0.85799	0.19545
79180	1	15701391	15766839	338	54	136349	0.85772	0.19552
55357	9	100951280	101053003	656	53	136349	0.85754	0.19557
26150	22	45774572	45838302	292	24	136349	0.85719	0.19567
3150	21	40704241	40756047	293	37	136349	0.8572	0.19567
51629	17	42386993	42437217	164	40	136349	0.85657	0.19584
84651	5	147656990	147705482	221	42	136349	0.85659	0.19584
120227	11	14889551	14948874	146	50	136349	0.85628	0.19592
23125	17	4861287	4925960	300	48	136349	0.85623	0.19593
266812	4	89607066	89654023	161	31	136349	0.85627	0.19593
50856	12	8241228	8301203	178	42	136349	0.85624	0.19593
8557	17	37786599	37832807	207	36	136349	0.85624	0.19593
7145	2	218654512	218843796	889	145	136349	0.8562	0.19594
388121	15	51338798	51432473	298	39	136349	0.85618	0.19595
58517	14	73490221	73598749	471	50	136349	0.85617	0.19595
151887	3	112313407	112394977	377	65	136349	0.85576	0.19607
11136	19	33311417	33395683	509	37	136349	0.85533	0.19618
64786	12	72198487	72330629	522	42	136349	0.85532	0.19619
137735	8	107761711	107817472	223	46	136349	0.85521	0.19622
27092	17	64925980	65039518	648	105	136349	0.85497	0.19628
366	15	58395374	58488110	523	74	136349	0.85457	0.19639
2274	2	105967272	106090230	679	115	136349	0.85454	0.1964
29098	17	8156745	8203409	233	45	136349	0.85432	0.19646
3848	12	53058520	53109191	290	40	136349	0.85421	0.19649
55236	4	68471479	68601889	519	24	136349	0.85421	0.19649
4794	6	44215903	44268525	229	42	136349	0.8541	0.19653
30833	17	73116320	73162890	175	41	136349	0.85362	0.19666
84954	19	4308524	4370083	320	58	136349	0.85344	0.19671
83642	22	50604408	50666045	377	63	136349	0.85303	0.19682
4829	6	142386745	142444936	204	34	136349	0.85297	0.19684
26039	20	60683816	60767566	587	41	136349	0.85289	0.19686
1814	3	113837499	113953254	522	52	136349	0.85282	0.19688
441925	1	242086069	242132364	349	40	136349	0.85282	0.19688
148266	19	37891778	37995167	296	38	136349	0.85278	0.19689
51299	6	5988232	6042838	321	46	136349	0.85271	0.19691
8434	9	36001910	36134452	568	62	136349	0.85255	0.19696
6095	15	60770483	61556502	3760	341	136349	0.85211	0.19708
1821	X	100439933	100529485	214	24	136349	0.85201	0.1971
5731	19	14573278	14621174	300	49	136349	0.85204	0.1971
53347	21	43788971	43877790	688	89	136349	0.85177	0.19717
650293	4	8916477	8962127	183	27	136349	0.85136	0.19728
54455	1	16563339	16713965	479	37	136349	0.85119	0.19733
5982	7	73635832	73703788	268	29	136349	0.85115	0.19734
7536	11	64522076	64581515	163	39	136349	0.85099	0.19739
595	11	69420873	69479242	235	51	136349	0.85081	0.19744
143686	11	94888677	95000705	376	74	136349	0.85023	0.1976
22936	5	95210802	95332775	426	35	136349	0.85011	0.19763
29930	5	140395979	140443512	148	42	136349	0.84976	0.19773
3798	12	57908812	57990416	226	50	136349	0.84963	0.19777
64881	13	61973818	62024655	314	35	136349	0.84909	0.19792
7917	6	31596805	31655953	309	48	136349	0.84899	0.19794
5540	10	47048534	47098320	19	5	136349	0.8489	0.19797
1417	22	25560817	25613326	318	40	136349	0.84887	0.19798
29062	7	134858590	134931316	329	33	136349	0.84875	0.19801
283078	10	27951803	28069778	550	53	136349	0.84867	0.19803
57674	17	78199643	78382586	1034	122	136349	0.84858	0.19806
10332	19	7793035	7844491	368	68	136349	0.84818	0.19817
168620	7	97805759	97854769	234	51	136349	0.84755	0.19834
1052	8	48639476	48685726	104	43	136349	0.84752	0.19835
3799	10	32287938	32380371	372	37	136349	0.84742	0.19838
5194	2	61209812	61289125	260	55	136349	0.84727	0.19842
57862	14	74318318	74408991	451	27	136349	0.84715	0.19846
1917	20	62109365	62165668	412	56	136349	0.84695	0.19851
4214	5	56075900	56201979	604	42	136349	0.84692	0.19852
8165	17	55127553	55208710	509	82	136349	0.84668	0.19859
128344	1	111832285	111905639	540	45	136349	0.84665	0.1986
84124	7	99074142	99132925	169	51	136349	0.84644	0.19865
5526	11	64657143	64711950	239	43	136349	0.84619	0.19872
948	7	80196504	80318593	584	43	136349	0.84603	0.19877
120534	11	30309649	30369165	281	29	136349	0.84597	0.19878
192670	1	36238231	36333491	252	33	136349	0.8459	0.19881
2719	X	132659773	133154673	375	41	136349	0.84531	0.19897
11336	5	408305	477414	475	36	136349	0.84489	0.19909
25813	22	44316261	44402412	448	41	136349	0.84453	0.19919
253012	7	92807899	92890783	251	58	136349	0.84445	0.19921
1612	9	90077601	90333566	1568	145	136349	0.84441	0.19922
84504	10	134588320	134634537	299	63	136349	0.84425	0.19927
29106	15	51938550	52023223	327	42	136349	0.84418	0.19928
101928499	15	53082363	53132139	233	49	136349	0.84412	0.1993
54521	X	117445036	117593924	336	9	136349	0.84369	0.19942
200008	1	54594668	54653679	291	53	136349	0.8436	0.19945
78995	17	42184274	42249844	213	40	136349	0.84358	0.19945
84649	11	75444778	75522581	256	29	136349	0.84358	0.19945
338751	11	5997122	6043215	309	55	136349	0.84338	0.19951
6405	3	50157562	50236508	233	47	136349	0.84338	0.19951
6788	8	99456859	99989799	1430	99	136349	0.84291	0.19964
2653	16	81105552	81164980	571	46	136349	0.84282	0.19966
9154	15	85392794	85499027	705	98	136349	0.84279	0.19967
55511	X	134940785	135005221	60	4	136349	0.84254	0.19974
81127	14	20408678	20454724	246	28	136349	0.8422	0.19984
11228	12	26076964	26242825	1000	70	136349	0.84217	0.19985
57337	3	101033049	101267085	997	32	136349	0.8418	0.19995
114336	19	49500130	49546495	221	40	136349	0.84163	0.2
719	12	8200919	8253955	189	54	136349	0.84148	0.20004
1757	9	136518682	136640077	838	109	136349	0.84132	0.20008
348932	5	1190470	1256304	403	71	136349	0.84112	0.20014
145282	14	37632118	38030464	1276	46	136349	0.84108	0.20015
574537	4	70444135	70540360	504	45	136349	0.84094	0.20019
56165	10	115904015	116002425	398	36	136349	0.84048	0.20032
56171	2	196592427	196968536	1507	55	136349	0.84023	0.20039
3382	7	8142814	8337242	1250	167	136349	0.84015	0.20041
100506049	7	16531505	16631114	570	67	136349	0.84012	0.20042
390321	12	55679384	55725322	203	41	136349	0.84012	0.20042
101929747	5	96259784	96306855	213	31	136349	0.8401	0.20043
25758	11	33528877	33705648	773	77	136349	0.83993	0.20047
2574	X	49191171	49243491	1	1	136349	0.83984	0.2005
26748	X	49181677	49233943	1	1	136349	0.83984	0.2005
645037	X	49200708	49252997	1	1	136349	0.83984	0.2005
4942	10	126075872	126142545	325	38	136349	0.83968	0.20055
26333	19	14981238	15027167	296	46	136349	0.8395	0.20059
6773	12	56725381	56789058	191	40	136349	0.83944	0.20061
131177	3	58609670	58687575	405	57	136349	0.83934	0.20064
3854	12	52830435	52880910	366	21	136349	0.83935	0.20064
9537	11	44897454	45007919	525	93	136349	0.839	0.20073
7003	11	12660969	12976284	1144	83	136349	0.83889	0.20076
22929	10	13349428	13425298	416	57	136349	0.83884	0.20078
3958	14	55560935	55622148	272	33	136349	0.83871	0.20082
11341	4	174299299	174355617	238	53	136349	0.83847	0.20088
79919	2	241815465	241871267	417	37	136349	0.83825	0.20095
11019	4	39425644	39489273	348	37	136349	0.83817	0.20097
79809	2	166719872	166845348	596	51	136349	0.83812	0.20098
221504	6	33387356	33435321	173	46	136349	0.83798	0.20102
2543	X	49328616	49383139	31	5	136349	0.838	0.20102
64864	15	56369479	56570728	918	46	136349	0.83787	0.20105
100132403	9	141071439	141162460	25	6	136349	0.83758	0.20113
199699	19	13045432	13095567	147	61	136349	0.83758	0.20113
3613	18	11946427	12040885	627	62	136349	0.83752	0.20115
8358	6	26021817	26067288	265	46	136349	0.8374	0.20118
2074	10	50652526	50782169	664	56	136349	0.83717	0.20125
7277	2	220104433	220154330	196	40	136349	0.8371	0.20127
27285	1	36514676	36563877	130	32	136349	0.83684	0.20134
158401	9	114438901	114592556	763	38	136349	0.8367	0.20138
6928	17	36036434	36140096	498	118	136349	0.83669	0.20138
84976	1	222953342	223189337	1104	81	136349	0.8367	0.20138
477	1	160050520	160123381	323	50	136349	0.83653	0.20143
2939	6	52604885	52663361	300	32	136349	0.83648	0.20144
4303	X	70280999	70333384	64	11	136349	0.83645	0.20145
338821	12	21133630	21253040	662	36	136349	0.83628	0.2015
1147	10	101938123	102024367	381	34	136349	0.83609	0.20155
53833	3	136641707	136739927	336	35	136349	0.83604	0.20157
10641	3	50374918	50423486	126	42	136349	0.83573	0.20165
80131	19	7918390	7976908	243	55	136349	0.83563	0.20168
3397	20	30158086	30204318	167	13	136349	0.8356	0.20169
284422	19	3464405	3515540	176	41	136349	0.83552	0.20171
2921	4	74892306	74939490	199	13	136349	0.83552	0.20171
54480	7	150894575	150945913	238	47	136349	0.83546	0.20173
80352	6	30028043	30078628	489	51	136349	0.83539	0.20175
5152	21	44038862	44205619	1038	96	136349	0.83533	0.20177
51704	16	19860293	19932049	304	44	136349	0.83478	0.20192
79169	1	228278428	228328112	148	40	136349	0.83473	0.20193
10293	3	49856028	49928992	183	42	136349	0.83458	0.20198
55652	12	48117426	48186536	439	57	136349	0.83414	0.2021
54014	21	40546102	40720745	1003	34	136349	0.8335	0.20228
142827	10	96918957	96998686	378	27	136349	0.83344	0.2023
347853	11	67388774	67442031	292	41	136349	0.83324	0.20236
6135	1	23983269	24032915	232	47	136349	0.83301	0.20242
283365	12	55678072	55724016	196	41	136349	0.83276	0.20249
284131	17	78353965	78421886	369	54	136349	0.83262	0.20253
10890	2	26221729	26370323	606	42	136349	0.8324	0.20259
28234	12	20928638	21080019	1023	44	136349	0.83227	0.20263
5598	17	19246034	19296857	124	26	136349	0.83152	0.20284
51144	11	43667108	43888169	963	53	136349	0.83135	0.20289
5636	17	18724612	18844600	347	20	136349	0.83133	0.20289
10068	11	71674955	71723965	205	25	136349	0.83127	0.20291
24145	11	93827094	93928762	529	54	136349	0.83108	0.20296
60559	4	177206090	177263396	407	54	136349	0.83083	0.20304
1015	8	95129394	95264531	764	77	136349	0.83054	0.20312
130340	2	224606403	224737319	691	52	136349	0.83046	0.20314
64112	14	93638541	93686249	203	50	136349	0.83031	0.20318
1896	X	68800911	69269322	826	35	136349	0.82981	0.20332
374872	19	2264631	2317181	325	57	136349	0.82974	0.20334
6591	8	49820236	49868999	152	56	136349	0.82977	0.20334
6904	17	80674938	80911062	1381	56	136349	0.82967	0.20336
60560	9	88521009	88648350	493	54	136349	0.82958	0.20339
4738	14	24676057	24736576	178	53	136349	0.82943	0.20343
125704	18	72092963	72160070	333	62	136349	0.82925	0.20348
203102	8	38930050	39152436	911	49	136349	0.82911	0.20352
7415	9	35046065	35107739	212	44	136349	0.82907	0.20353
117289	6	159445500	159501184	266	39	136349	0.82901	0.20355
54346	6	167669803	167739502	557	57	136349	0.82885	0.20359
403	10	104423484	104509190	280	42	136349	0.82885	0.2036
83417	1	157533539	157602870	383	31	136349	0.82817	0.20379
23538	11	5162661	5208599	260	24	136349	0.82812	0.2038
1413	22	26982928	27036636	258	40	136349	0.8279	0.20386
54815	19	19461642	19629741	694	44	136349	0.8279	0.20386
7030	X	48876237	48935990	31	15	136349	0.82729	0.20404
6638	15	25033794	25233730	1250	154	136349	0.82725	0.20405
83851	14	62296567	62583915	1558	130	136349	0.82707	0.2041
3491	1	86011444	86059650	195	54	136349	0.827	0.20412
101928601	6	78325302	78644476	1717	61	136349	0.82692	0.20414
4927	17	5279346	5358400	460	33	136349	0.82664	0.20422
23471	8	71475453	71555694	289	30	136349	0.82652	0.20426
554223	6	29724683	29775584	990	30	136349	0.82643	0.20428
2849	10	125390871	125466915	483	67	136349	0.82641	0.20429
266727	6	37590284	37700766	721	93	136349	0.82636	0.2043
541465	X	134953213	135006244	60	4	136349	0.82634	0.2043
11140	19	10491809	10549271	187	32	136349	0.82557	0.20452
284371	19	52557719	52634021	459	37	136349	0.82559	0.20452
149643	1	212993483	213055991	414	27	136349	0.82549	0.20455
5635	17	74296868	74414970	526	74	136349	0.82492	0.20471
2823	4	176544088	176958842	2343	158	136349	0.82489	0.20472
23430	16	1271273	1318494	208	45	136349	0.82486	0.20473
79411	2	220091331	220145155	210	41	136349	0.82475	0.20476
65987	11	77716761	77792237	467	43	136349	0.82458	0.2048
4640	12	57412301	57479549	211	33	136349	0.82437	0.20486
23341	1	15818343	15908228	361	26	136349	0.82436	0.20487
8749	8	39407087	39597583	802	61	136349	0.82436	0.20487
646799	13	32867908	32921091	215	36	136349	0.82424	0.2049
3866	17	39659997	39713033	249	47	136349	0.82422	0.20491
1777	19	12976025	13027409	147	39	136349	0.82418	0.20492
57577	3	113672984	113810460	418	54	136349	0.82332	0.20516
79915	17	29124020	29232295	396	25	136349	0.82297	0.20526
340706	10	115964013	116064259	450	62	136349	0.82291	0.20528
9122	1	110895473	110968704	275	35	136349	0.82277	0.20532
132430	4	135107488	135157903	225	31	136349	0.82261	0.20536
64926	19	15552435	15610382	178	47	136349	0.82262	0.20536
84315	3	49936302	50002445	169	31	136349	0.82261	0.20536
6713	8	125975720	126044525	362	37	136349	0.82261	0.20537
22864	12	57637547	57859782	585	46	136349	0.82254	0.20539
56006	19	44222851	44294142	293	47	136349	0.8224	0.20542
84988	8	145668365	145737504	307	43	136349	0.82242	0.20542
84811	11	116608886	116678714	387	60	136349	0.82221	0.20548
972	5	149771200	149827543	311	60	136349	0.82183	0.20559
11247	12	57575578	57630232	194	42	136349	0.82165	0.20564
55515	2	220343892	220413494	269	43	136349	0.82164	0.20564
150160	22	17061648	17108700	171	40	136349	0.82133	0.20573
79027	7	99121034	99184076	170	50	136349	0.82133	0.20573
348	19	45374039	45422650	223	55	136349	0.82112	0.20579
3235	2	176952413	176999645	176	51	136349	0.82109	0.2058
5671	19	43215794	43279668	335	28	136349	0.82108	0.2058
93974	1	28527602	28574616	202	24	136349	0.82106	0.20581
1124	7	29198991	29563944	1918	176	136349	0.8209	0.20585
9379	11	64363646	64525660	540	49	136349	0.82078	0.20589
729201	X	47955039	48001995	48	7	136349	0.82069	0.20591
80309	2	228834670	229081836	1114	66	136349	0.82051	0.20596
8501	11	57242004	57318192	223	52	136349	0.82052	0.20596
23613	20	45827994	46020485	694	101	136349	0.81982	0.20616
2900	11	120347465	120869514	2680	214	136349	0.81971	0.20619
9832	5	146955002	147197411	1089	67	136349	0.81971	0.20619
375387	3	196331656	196398875	445	92	136349	0.81947	0.20626
10138	12	42540906	42667154	597	36	136349	0.81897	0.2064
23245	9	119177504	120212317	5448	238	136349	0.81882	0.20644
9133	15	59362284	59427244	341	34	136349	0.81839	0.20657
956	3	40393647	40480110	465	42	136349	0.81836	0.20658
8726	11	85920586	85999785	454	33	136349	0.81832	0.20659
9829	1	65685133	65891552	844	67	136349	0.81789	0.20671
3929	20	36939814	37015653	476	74	136349	0.81754	0.20681
399968	11	125668211	125719967	276	28	136349	0.81753	0.20681
26123	10	97413153	97488900	341	40	136349	0.81736	0.20686
7474	3	55489743	55556670	286	56	136349	0.81721	0.20691
167127	5	36025119	36102023	394	47	136349	0.81698	0.20697
2207	1	161150087	161199038	202	60	136349	0.81611	0.20722
6472	12	57588356	57638718	164	43	136349	0.81606	0.20723
1805	1	168654695	168733442	581	68	136349	0.81582	0.2073
6372	4	74667273	74714477	172	45	136349	0.81552	0.20739
8542	22	36614117	36673577	357	62	136349	0.81546	0.20741
440345	16	21835889	21904843	15	8	136349	0.81515	0.20749
84933	8	124222196	124288656	169	29	136349	0.81508	0.20751
54472	11	1285598	1365892	388	58	136349	0.81497	0.20755
132321	4	129979829	130044487	257	30	136349	0.81467	0.20763
2028	4	111362229	111494493	490	75	136349	0.81461	0.20765
6636	12	96217709	96270238	263	31	136349	0.81414	0.20778
84144	1	85613356	85702292	381	50	136349	0.81393	0.20784
353324	3	57059469	57119460	310	54	136349	0.81392	0.20785
10911	1	7897672	7948551	286	35	136349	0.8138	0.20788
1739	3	196759431	197061171	1454	71	136349	0.81369	0.20791
64089	8	82701816	82789539	441	28	136349	0.81345	0.20798
1460	6	31597995	31647844	285	49	136349	0.81331	0.20802
9147	14	50240528	50354763	307	41	136349	0.81324	0.20804
171484	X	13043736	13097917	96	8	136349	0.813	0.20811
51096	17	49302897	49385294	339	34	136349	0.81297	0.20812
51294	5	141313150	141373627	252	39	136349	0.8129	0.20814
101060825	2	132760056	132806320	78	18	136349	0.81238	0.20829
128822	20	23573047	23621610	255	17	136349	0.81212	0.20836
2042	3	89121674	89541284	1679	72	136349	0.81203	0.20839
30001	14	53098605	53197419	333	59	136349	0.81154	0.20853
221092	11	62470097	62529857	197	42	136349	0.8115	0.20854
6581	6	160734405	160883613	781	53	136349	0.81149	0.20854
5325	6	144251437	144420736	831	80	136349	0.8114	0.20857
5814	7	44905892	44959960	202	51	136349	0.81126	0.20861
79776	8	77558515	77789521	872	82	136349	0.81099	0.20869
1046	X	72632090	72684421	90	14	136349	0.81084	0.20873
59340	18	22005593	22069921	286	43	136349	0.81077	0.20875
51596	6	33374319	33421111	153	47	136349	0.81024	0.2089
79412	16	2979217	3028384	348	42	136349	0.80977	0.20904
63947	X	72081859	72198625	2	1	136349	0.80957	0.20909
6794	19	1170798	1238434	308	63	136349	0.80945	0.20913
84967	1	36849031	36898493	289	22	136349	0.80927	0.20918
7462	7	73589087	73654164	217	22	136349	0.80911	0.20923
84650	13	50224812	50300627	396	48	136349	0.8089	0.20929
2633	1	89507987	89566043	292	32	136349	0.80878	0.20932
148254	19	2806433	2870472	341	45	136349	0.80862	0.20937
56676	11	8949119	8999580	285	33	136349	0.80844	0.20942
189	2	241773162	241828536	379	34	136349	0.80791	0.20957
441430	9	42333303	42421410	1	1	136349	0.80781	0.2096
1781	2	172508919	172616668	478	57	136349	0.80749	0.20969
54549	17	71320523	71675227	1914	193	136349	0.807	0.20983
57659	17	7352685	7422568	340	26	136349	0.80687	0.20987
9182	12	86188331	86265318	423	29	136349	0.80678	0.2099
59286	19	9903556	9950797	134	33	136349	0.80631	0.21003
1050	19	33780840	33828430	217	33	136349	0.80593	0.21014
54902	17	15867694	15942723	285	23	136349	0.80593	0.21014
85478	12	49262893	49335696	296	28	136349	0.80571	0.2102
23468	12	54614730	54708915	196	60	136349	0.80552	0.21026
9313	11	102437566	102531063	678	54	136349	0.80545	0.21028
60592	4	141143440	141313710	587	67	136349	0.80539	0.2103
8751	1	154988748	155045252	175	58	136349	0.80538	0.2103
9641	1	206608586	206680223	351	57	136349	0.80539	0.2103
2938	6	52646178	52703664	276	36	136349	0.8053	0.21032
2149	5	75976868	76041595	300	40	136349	0.80515	0.21037
2783	7	100236363	100286792	172	52	136349	0.80503	0.2104
55083	1	245283287	245876428	3589	290	136349	0.80501	0.21041
26084	3	153803792	153985616	711	53	136349	0.80484	0.21046
5243	7	87123179	87377639	849	72	136349	0.80451	0.21055
718	19	6667846	6755662	502	111	136349	0.80433	0.2106
23200	3	182476291	182649423	625	38	136349	0.8043	0.21061
291	4	186029417	186081538	258	41	136349	0.80423	0.21063
1371	3	98286677	98347470	331	47	136349	0.8042	0.21064
22859	19	14248549	14351997	335	65	136349	0.80407	0.21068
84706	16	46883308	46975201	241	71	136349	0.804	0.2107
9343	17	42917655	43011993	458	51	136349	0.80395	0.21071
23031	19	18173585	18272502	492	48	136349	0.80299	0.21099
8570	19	6403115	6459822	341	37	136349	0.80283	0.21104
90007	19	1213552	1269142	210	56	136349	0.80275	0.21106
1288	X	107388837	107717704	336	21	136349	0.80248	0.21114
51224	18	44548943	44596988	206	38	136349	0.80193	0.2113
124402	16	4648884	4699927	305	40	136349	0.8015	0.21142
5289	18	39500165	39672272	562	38	136349	0.80126	0.21149
4698	7	123171083	123232958	218	42	136349	0.80109	0.21154
118932	10	90569656	90646732	397	42	136349	0.80077	0.21163
5663	14	73568143	73700399	542	47	136349	0.80074	0.21164
4898	1	52244864	52379609	567	46	136349	0.80062	0.21168
8629	8	143728874	143786412	353	35	136349	0.8006	0.21168
92935	2	198535028	198583114	91	21	136349	0.80061	0.21168
26292	1	39318162	39374050	253	32	136349	0.80045	0.21173
51029	1	244781352	244882335	404	56	136349	0.80043	0.21173
84669	17	58244551	58504586	542	37	136349	0.79978	0.21192
4338	5	52381509	52440602	296	36	136349	0.79946	0.21201
10755	19	14578571	14641961	339	57	136349	0.79939	0.21203
79778	7	1463995	1534138	449	56	136349	0.79888	0.21218
5111	20	5085599	5142268	204	33	136349	0.79848	0.2123
83715	1	6449836	6531004	385	35	136349	0.79822	0.21237
28982	1	212996597	213082705	568	28	136349	0.79801	0.21243
390067	11	5555791	5601753	356	27	136349	0.79785	0.21248
54799	17	49244786	49372788	517	37	136349	0.79776	0.2125
2896	17	42387491	42440474	171	43	136349	0.79774	0.21251
5008	22	30648817	30697829	176	61	136349	0.79757	0.21256
3748	19	50808765	50867634	253	47	136349	0.79754	0.21257
2523	19	49241268	49293647	227	49	136349	0.79723	0.21266
162989	19	42692745	42759304	171	35	136349	0.79719	0.21267
26287	10	99297256	99353641	289	39	136349	0.79703	0.21272
55521	5	114450459	114551243	445	76	136349	0.797	0.21273
57713	10	7190586	7488448	1680	141	136349	0.79697	0.21273
13	3	151496769	151556276	355	31	136349	0.79681	0.21278
6776	17	40404565	40473961	200	34	136349	0.79668	0.21282
4851	9	139378896	139475238	524	92	136349	0.79651	0.21287
29785	19	41664115	41723444	279	55	136349	0.79647	0.21288
92979	12	58113881	58164193	143	39	136349	0.79612	0.21298
201299	17	34235084	34292780	314	31	136349	0.79604	0.213
79544	14	20368767	20414842	144	34	136349	0.79483	0.21336
79734	22	37412779	37469430	192	50	136349	0.79448	0.21346
80008	4	38958052	39069041	602	72	136349	0.79448	0.21346
11178	8	20093676	20196492	548	93	136349	0.79419	0.21354
898	19	30267805	30325224	237	52	136349	0.79412	0.21356
56164	7	23714786	23882132	862	50	136349	0.79406	0.21358
101060017	2	90402911	90449534	1	1	136349	0.79331	0.2138
26277	14	24693454	24747233	160	50	136349	0.79329	0.21381
125150	17	15869874	15938006	254	20	136349	0.79325	0.21382
90990	8	145656432	145709499	266	45	136349	0.79275	0.21396
11231	6	108178960	108314482	465	53	136349	0.79262	0.214
2488	11	30217563	30266824	195	27	136349	0.79261	0.214
201191	17	48178673	48242246	215	63	136349	0.79257	0.21401
26999	5	156658091	156832606	734	58	136349	0.7926	0.21401
9520	17	45565316	45710642	343	34	136349	0.79256	0.21402
933	19	35785069	35848264	343	81	136349	0.7925	0.21403
7586	7	99578204	99652803	248	49	136349	0.79211	0.21415
957	14	74416169	74521026	543	37	136349	0.79211	0.21415
5706	14	53138894	53204716	252	50	136349	0.79174	0.21426
6375	1	168510711	168561315	292	41	136349	0.79171	0.21426
10785	21	44253190	44334699	502	40	136349	0.79099	0.21448
5286	11	17098108	17264543	526	47	136349	0.79078	0.21454
81615	2	135203330	135513219	1346	91	136349	0.79077	0.21454
403239	1	248803232	248849185	195	23	136349	0.79072	0.21455
4281	X	10403350	10886829	526	38	136349	0.7907	0.21456
6324	19	35486555	35541353	253	31	136349	0.7906	0.21459
646457	19	14182444	14231607	133	38	136349	0.79044	0.21463
220004	11	61213585	61268400	226	39	136349	0.7903	0.21468
3216	17	46663099	46717343	247	55	136349	0.79028	0.21468
100528064	14	24673143	24736576	188	53	136349	0.79026	0.21469
5127	X	47042445	47099396	32	12	136349	0.79025	0.21469
79591	10	103595356	103850932	715	73	136349	0.78984	0.21481
101929355	13	114926877	114998549	389	38	136349	0.78974	0.21484
387755	11	15098970	15278754	876	103	136349	0.78955	0.2149
390538	15	22333478	22379561	62	19	136349	0.78933	0.21496
8729	10	103970255	104152656	468	59	136349	0.78915	0.21501
3276	19	50145409	50201707	159	50	136349	0.78835	0.21525
85413	6	110735890	110832844	710	78	136349	0.78791	0.21537
6701	1	153032717	153079084	265	36	136349	0.78777	0.21542
374395	11	62519281	62567872	151	41	136349	0.78771	0.21543
254170	14	39855577	39936704	328	35	136349	0.78729	0.21556
1641	X	110527007	110690460	87	35	136349	0.78726	0.21557
10242	3	178219086	178572217	1818	96	136349	0.78714	0.2156
344	19	45414239	45462822	185	34	136349	0.78671	0.21573
5015	14	57257425	57312194	191	52	136349	0.78649	0.21579
130106	2	26794073	26899211	548	66	136349	0.78631	0.21584
80142	9	130872972	130925741	138	37	136349	0.78587	0.21597
81794	19	8635124	8710588	221	68	136349	0.78562	0.21605
353500	1	39922318	40005541	310	51	136349	0.78526	0.21615
1513	1	150758684	150815917	141	30	136349	0.78515	0.21618
9863	7	77636374	79118121	7681	381	136349	0.78514	0.21619
88455	12	110401974	110487237	296	38	136349	0.78465	0.21633
10347	19	1005102	1075571	503	64	136349	0.78455	0.21636
481	1	169040947	169111960	433	77	136349	0.78436	0.21642
7027	13	114204003	114305788	423	33	136349	0.78335	0.21671
735	5	39274377	39399655	727	63	136349	0.78336	0.21671
2917	3	6867802	7793218	5388	302	136349	0.78284	0.21686
169792	9	3814128	4335036	3702	257	136349	0.78262	0.21693
862	8	92957195	93150454	466	39	136349	0.78216	0.21706
9528	1	54487346	54554135	259	36	136349	0.78206	0.21709
342527	17	4452276	4521614	424	77	136349	0.78141	0.21728
390157	11	56078515	56124474	211	25	136349	0.78095	0.21742
22872	4	83729814	83847419	455	36	136349	0.78056	0.21753
55435	4	113117893	113201211	316	40	136349	0.78054	0.21754
375616	7	128506919	128585773	406	76	136349	0.78028	0.21761
3460	21	34740202	34819828	322	54	136349	0.78007	0.21768
643677	13	103371717	103446422	287	43	136349	0.77991	0.21772
5093	2	70278972	70326335	191	26	136349	0.7799	0.21773
54915	20	61816781	61882538	406	47	136349	0.77984	0.21774
28955	16	11012748	11071257	296	54	136349	0.77962	0.21781
115861	19	17556234	17606725	219	36	136349	0.77958	0.21782
11183	14	50875211	51034376	467	66	136349	0.77941	0.21787
149708	20	43728093	43778813	241	36	136349	0.77926	0.21791
29934	X	70197156	70328276	217	22	136349	0.77929	0.21791
285641	5	150645926	150718334	475	55	136349	0.77876	0.21806
26589	15	88992709	89045633	262	32	136349	0.77865	0.21809
1315	11	14469049	14556441	243	39	136349	0.77858	0.21811
65124	2	110336911	110386564	207	40	136349	0.77851	0.21813
2583	12	58009678	58062022	235	31	136349	0.77843	0.21816
1339	16	31429052	31474749	174	33	136349	0.77837	0.21818
57727	20	44679624	44753580	333	46	136349	0.77835	0.21818
92747	20	31835941	31907684	336	42	136349	0.77818	0.21823
8498	19	5906150	6013320	454	67	136349	0.77783	0.21833
644168	10	50564161	50639062	427	52	136349	0.77757	0.21841
5507	10	93378197	93427858	217	29	136349	0.77723	0.21851
11187	11	357614	414908	314	49	136349	0.77697	0.21859
405	1	150772181	150884244	312	39	136349	0.77678	0.21864
5578	17	64263760	64816862	3273	179	136349	0.77676	0.21865
164668	22	39458229	39510072	308	36	136349	0.77647	0.21874
389856	X	49609470	49657169	39	11	136349	0.77646	0.21874
51805	6	99807279	99877082	312	39	136349	0.77624	0.2188
112611	6	83868032	83918654	170	44	136349	0.77609	0.21885
3512	4	71511258	71567348	182	27	136349	0.77608	0.21885
284111	17	6578038	6651886	456	92	136349	0.77596	0.21889
8559	10	13593939	13682868	400	43	136349	0.77596	0.21889
101060022	1	228121662	228169059	165	27	136349	0.77586	0.21891
56911	21	30414659	30558210	682	50	136349	0.7752	0.21911
1852	X	152872897	152926781	122	23	136349	0.77516	0.21912
3972	19	49509237	49555350	216	43	136349	0.7747	0.21926
93380	X	135034230	135091224	81	17	136349	0.77385	0.21951
2273	X	135193861	135303518	143	17	136349	0.77377	0.21953
8417	6	132768663	132869337	636	59	136349	0.7737	0.21955
221786	7	99133923	99191115	161	42	136349	0.77334	0.21966
151648	3	20192085	20262724	381	33	136349	0.77321	0.2197
346	19	45410495	45458753	179	35	136349	0.77314	0.21972
100130967	6	159255887	159341385	468	69	136349	0.7731	0.21973
4009	1	165161104	165360952	1070	112	136349	0.77294	0.21978
51567	6	24640205	24702115	346	46	136349	0.77283	0.21981
7552	X	84463826	84538368	123	5	136349	0.77249	0.21991
414149	10	15047071	15165783	859	77	136349	0.77247	0.21992
284353	19	45643008	45698408	263	33	136349	0.77242	0.21993
3777	2	26880581	26964066	375	59	136349	0.77241	0.21994
6640	20	31985763	32066698	217	52	136349	0.77232	0.21996
10130	2	10898889	11013103	924	60	136349	0.77227	0.21998
57721	4	119571525	119643374	176	27	136349	0.77213	0.22002
8209	21	45518476	45632835	691	65	136349	0.77197	0.22007
219870	11	123858720	123904655	300	35	136349	0.77183	0.22011
51480	X	8127985	8174308	78	17	136349	0.77176	0.22013
342357	16	25237322	25304210	374	30	136349	0.77125	0.22028
3115	6	33008703	33067473	942	38	136349	0.77122	0.22029
254528	16	1873984	1957179	772	23	136349	0.77117	0.2203
84717	19	4437255	4512223	415	49	136349	0.77086	0.22039
25977	12	8199807	8260373	207	56	136349	0.77083	0.2204
6416	17	11889135	12057148	758	51	136349	0.77043	0.22052
65055	2	86431116	86600206	870	44	136349	0.77034	0.22055
51253	1	54630840	54701407	341	65	136349	0.77019	0.22059
127579	1	154981003	155041257	183	59	136349	0.77014	0.22061
55835	13	25446412	25532027	550	43	136349	0.76994	0.22067
10576	12	69944206	70020595	323	41	136349	0.76972	0.22073
1208	6	35752759	35800121	208	43	136349	0.76955	0.22078
101928596	1	169038226	169084145	286	53	136349	0.76935	0.22084
55006	2	29062687	29128175	263	25	136349	0.76922	0.22088
152137	3	191011874	191126459	710	47	136349	0.76882	0.221
83861	6	159388077	159456424	390	21	136349	0.76871	0.22103
79317	14	20353766	20399737	128	28	136349	0.76867	0.22104
9240	14	74168486	74216128	220	46	136349	0.76799	0.22125
254773	2	99848709	99906570	234	50	136349	0.76761	0.22136
51124	18	44671390	44737745	316	31	136349	0.76756	0.22138
80351	10	93523151	93635232	387	35	136349	0.76749	0.22139
81563	1	184321150	184608155	1310	83	136349	0.7674	0.22142
10143	16	78021443	78076003	540	37	136349	0.76733	0.22144
1393	5	76213680	76275299	308	44	136349	0.76734	0.22144
9985	14	24606062	24659735	192	58	136349	0.76706	0.22152
136541	7	141941958	141992878	346	20	136349	0.76697	0.22155
6444	5	155427147	156204799	3937	147	136349	0.76696	0.22155
4684	11	112796969	113159158	1763	97	136349	0.76677	0.22161
84437	11	105868629	105927981	181	33	136349	0.76669	0.22163
83464	15	63534749	63611325	295	47	136349	0.76655	0.22167
168374	7	64803752	64876049	295	29	136349	0.76652	0.22168
29777	6	26562171	26610278	252	31	136349	0.76654	0.22168
254786	12	55690485	55736420	226	38	136349	0.76634	0.22174
3713	1	152846039	152894362	259	29	136349	0.76614	0.2218
5693	14	23475752	23539429	221	68	136349	0.76608	0.22181
50943	X	49096897	49157200	56	10	136349	0.76602	0.22183
90678	9	130178765	130275780	371	31	136349	0.76595	0.22185
51451	16	25088047	25199551	401	46	136349	0.7659	0.22187
57552	3	172338435	172464207	637	84	136349	0.76591	0.22187
353142	1	152585310	152630579	281	21	136349	0.76562	0.22195
9437	19	55382504	55434454	386	45	136349	0.76561	0.22195
1837	18	32038254	32481808	1804	81	136349	0.76545	0.222
79005	1	151103482	151152773	192	43	136349	0.76477	0.2222
27166	5	176695763	176743960	165	32	136349	0.76421	0.22237
26128	10	70713477	70786739	353	44	136349	0.76419	0.22238
8387	17	3290760	3336704	182	33	136349	0.76415	0.22239
131544	3	97505537	97673830	438	44	136349	0.76411	0.2224
5524	9	131838183	131921225	465	32	136349	0.76409	0.22241
84886	1	230962865	231040335	417	63	136349	0.76392	0.22246
8030	10	61538505	61701414	897	48	136349	0.76369	0.22253
375056	1	222756444	222851351	349	32	136349	0.76346	0.22259
9341	1	7796329	7851492	218	48	136349	0.76341	0.22261
201973	4	185535767	185626112	582	40	136349	0.76338	0.22262
91392	3	44719135	44775323	224	47	136349	0.76322	0.22267
8392	17	3288862	3334827	176	31	136349	0.76309	0.22271
6202	1	45206213	45254427	183	39	136349	0.76302	0.22273
642587	1	209567168	209615894	199	57	136349	0.76278	0.2228
7700	4	296417	380076	441	46	136349	0.76237	0.22292
9751	20	1211948	1299971	406	74	136349	0.76199	0.22303
26212	6	27890019	27935960	246	44	136349	0.76195	0.22304
7576	19	53290661	53359922	409	54	136349	0.76165	0.22314
3993	17	73486783	73581290	611	59	136349	0.7613	0.22324
162966	19	53258747	53325034	410	67	136349	0.7608	0.22339
1025	9	130513305	130563052	218	37	136349	0.76077	0.2234
5346	15	90197598	90257648	273	49	136349	0.76073	0.22341
10417	4	1150720	1237750	375	54	136349	0.7603	0.22354
57634	12	132399465	132575011	706	47	136349	0.7603	0.22354
653657	19	7046216	7093645	158	39	136349	0.76031	0.22354
6866	12	57393781	57445344	156	26	136349	0.76028	0.22354
9712	10	11492509	11688679	827	58	136349	0.76012	0.22359
4082	6	114143527	114194652	185	49	136349	0.75978	0.22369
51106	6	155564495	155670631	612	45	136349	0.75979	0.22369
2318	7	128435436	128509328	385	48	136349	0.75959	0.22375
5619	16	11364693	11410192	297	30	136349	0.75936	0.22382
29883	8	17076737	17139387	309	52	136349	0.75918	0.22387
84690	17	3333305	3452146	690	96	136349	0.7589	0.22395
79001	16	31092175	31141699	131	26	136349	0.75876	0.224
143458	11	35930537	36263688	1887	174	136349	0.75867	0.22402
79876	3	132338290	132407467	168	34	136349	0.75846	0.22409
171483	X	8982271	9037168	58	9	136349	0.75831	0.22413
3601	10	5984334	6055150	511	100	136349	0.75823	0.22416
113510	4	84318496	84412162	464	40	136349	0.75791	0.22425
84986	10	98971930	99087430	613	36	136349	0.75775	0.2243
101928621	4	1307222	1354906	287	32	136349	0.75756	0.22436
5454	6	99247580	99296666	206	40	136349	0.75752	0.22437
441151	6	44203480	44257182	250	58	136349	0.75732	0.22443
1270	11	58355146	58403206	181	42	136349	0.75726	0.22445
10594	17	1543923	1623176	313	52	136349	0.75719	0.22447
5803	7	121478159	121712090	916	75	136349	0.75701	0.22452
11130	10	58107016	58156063	153	44	136349	0.75689	0.22456
101928552	9	138692858	138741145	178	59	136349	0.75654	0.22466
254042	2	172829804	172957158	570	54	136349	0.75648	0.22468
56853	18	34813003	35181000	1534	165	136349	0.75646	0.22469
836	4	185538850	185605629	417	39	136349	0.75635	0.22472
148581	1	64634135	64742969	494	56	136349	0.75633	0.22473
403314	1	183605410	183657448	291	10	136349	0.75615	0.22478
23517	5	54568576	54731409	622	28	136349	0.75595	0.22484
4943	X	48363075	48430997	103	15	136349	0.75552	0.22497
9228	8	842021	1666642	7141	232	136349	0.75496	0.22514
729974	19	56248171	56294545	243	54	136349	0.75462	0.22524
1544	15	75006184	75058941	230	50	136349	0.75442	0.2253
8288	17	56235089	56292535	265	47	136349	0.75438	0.22531
129868	2	96222766	96275471	55	30	136349	0.7543	0.22533
8576	2	220075192	220125059	174	40	136349	0.75425	0.22535
83473	18	44462565	44638614	730	53	136349	0.7536	0.22554
401399	7	127980379	128036739	225	68	136349	0.75303	0.22572
6745	6	7271283	7348541	558	47	136349	0.75275	0.2258
84792	7	6359040	6423590	401	58	136349	0.75265	0.22583
5582	19	54350467	54420906	264	51	136349	0.75262	0.22584
8604	2	172629915	172785816	692	49	136349	0.75221	0.22596
54874	1	93878688	94030218	462	67	136349	0.75176	0.2261
377677	8	86122716	86206302	265	38	136349	0.75163	0.22614
8928	8	145689115	145736718	187	44	136349	0.75128	0.22624
1543	15	75001883	75052951	225	51	136349	0.75108	0.2263
79031	2	101144418	101203201	270	30	136349	0.75107	0.2263
124773	17	58463574	58518787	165	29	136349	0.75094	0.22634
338917	14	74671175	74739441	405	54	136349	0.75094	0.22634
4908	12	5506280	5614465	548	90	136349	0.75097	0.22634
59067	4	123523783	123577212	235	49	136349	0.75088	0.22636
6001	10	121249339	121337222	408	74	136349	0.75062	0.22644
3096	6	11977724	12222270	1319	103	136349	0.75043	0.2265
6401	1	169681781	169738220	498	29	136349	0.75038	0.22651
157922	9	138690333	138834060	620	83	136349	0.75002	0.22662
117854	11	5582331	5644188	492	77	136349	0.7499	0.22666
8642	11	6632556	6720320	428	82	136349	0.74956	0.22676
10148	19	4194540	4247525	326	41	136349	0.7495	0.22678
9217	20	56929175	57036157	463	62	136349	0.74951	0.22678
3817	19	51341689	51393823	390	56	136349	0.74916	0.22688
10993	12	113820250	113876692	218	25	136349	0.74904	0.22692
80230	5	178942562	179047027	569	50	136349	0.74904	0.22692
390264	11	123851282	123897217	286	33	136349	0.74899	0.22693
8471	X	107953179	108014643	69	8	136349	0.74875	0.227
23148	7	45110036	45163493	291	36	136349	0.74872	0.22701
128	4	99982129	100044931	352	22	136349	0.74839	0.22711
50484	8	103206729	103286346	380	48	136349	0.74812	0.22719
7247	2	122478121	122535429	227	38	136349	0.74799	0.22723
79147	19	47214303	47271832	234	52	136349	0.74801	0.22723
147372	18	57088171	57399860	1992	169	136349	0.74789	0.22726
101927855	17	59430108	59479966	205	52	136349	0.74767	0.22733
377	12	49319987	49386309	239	31	136349	0.74762	0.22734
55681	12	100625918	100745502	423	54	136349	0.74743	0.2274
57205	4	47452296	47605503	719	86	136349	0.74693	0.22755
345	11	116665624	116713787	285	45	136349	0.7468	0.22759
4673	12	76428672	76513738	225	40	136349	0.74656	0.22767
100129792	5	42721920	42812539	361	31	136349	0.74649	0.22769
1769	6	38648117	39008574	2094	112	136349	0.74615	0.22779
4799	9	33255418	33381155	408	51	136349	0.74593	0.22785
8476	1	227167566	227541193	2468	42	136349	0.74593	0.22785
29108	16	31202807	31249097	124	23	136349	0.74534	0.22803
613211	8	11841489	11888760	241	31	136349	0.74533	0.22804
340277	7	23684231	23752269	307	45	136349	0.74518	0.22808
55966	1	4680105	4853851	1220	146	136349	0.74473	0.22822
114780	16	81124484	81288975	1650	152	136349	0.74432	0.22834
10368	16	24231874	24383737	828	115	136349	0.74392	0.22846
3790	2	18024105	18124225	556	70	136349	0.74391	0.22847
1593	2	219611472	219690016	307	25	136349	0.74368	0.22854
158427	9	100352362	100430962	304	18	136349	0.74346	0.2286
10092	1	183585328	183640076	295	10	136349	0.74343	0.22861
123228	15	72371599	72443311	216	40	136349	0.74318	0.22869
3199	7	27129973	27177394	148	32	136349	0.74316	0.22869
11046	9	99065719	99180992	572	41	136349	0.74313	0.2287
6840	10	29736274	30060864	2024	136	136349	0.74314	0.2287
7036	7	100208039	100275332	219	50	136349	0.74292	0.22877
26998	3	186318758	186380797	329	62	136349	0.74287	0.22878
4179	1	207890383	207978861	350	37	136349	0.74287	0.22878
1945	1	155001213	155052029	148	56	136349	0.74259	0.22887
3788	8	99404250	99453025	181	52	136349	0.74246	0.22891
7078	22	33161802	33269028	585	61	136349	0.7424	0.22892
2018	10	119266956	119319057	255	33	136349	0.74234	0.22894
2639	19	12966943	13020813	163	41	136349	0.74207	0.22902
1770	17	11466748	11883065	2030	175	136349	0.7418	0.2291
55178	17	650513	705741	289	42	136349	0.74177	0.22911
7069	11	77739907	77789403	310	28	136349	0.74137	0.22924
79602	12	1765147	1907845	606	49	136349	0.74108	0.22932
9403	1	87318128	87415107	418	32	136349	0.74052	0.22949
128308	1	228284380	228332037	140	39	136349	0.74045	0.22951
221833	7	20811894	20861508	160	44	136349	0.74039	0.22953
23259	8	38053861	38130351	149	30	136349	0.73963	0.22976
1087	19	42167235	42227196	308	36	136349	0.73952	0.2298
100526832	2	170515964	170618396	565	34	136349	0.73935	0.22985
343505	1	120367388	120422503	200	38	136349	0.73934	0.22985
9982	4	15927192	15975363	302	44	136349	0.73927	0.22987
5726	7	141662431	141708573	145	49	136349	0.73926	0.22988
388610	1	27285189	27337377	136	31	136349	0.73914	0.22991
680	X	135529521	135585931	57	6	136349	0.73909	0.22993
127943	1	161656598	161707933	315	51	136349	0.73904	0.22994
801	14	90828327	90884619	236	43	136349	0.73894	0.22997
55323	15	71113889	71181498	233	30	136349	0.73892	0.22998
198437	20	62704729	62750712	181	42	136349	0.7384	0.23014
134860	6	132824427	132870475	335	41	136349	0.73819	0.2302
200159	1	244480937	244562390	536	79	136349	0.7382	0.2302
55856	6	24632263	24715297	471	59	136349	0.73778	0.23032
116447	8	144381494	144477147	590	45	136349	0.73769	0.23035
29089	1	202290785	202346094	190	43	136349	0.73769	0.23035
8778	19	52104756	52168727	351	73	136349	0.73769	0.23035
51032	1	15767596	15827895	313	49	136349	0.73753	0.2304
84272	2	32467958	32543074	287	54	136349	0.73747	0.23042
140767	6	24091414	24157757	375	71	136349	0.73698	0.23057
6897	5	33405802	33478196	320	32	136349	0.73682	0.23062
2617	7	30599181	30683649	329	38	136349	0.73679	0.23063
338809	12	93061619	93112325	191	33	136349	0.73676	0.23063
55793	1	150959213	151015854	281	43	136349	0.73665	0.23067
80006	5	64885558	64971954	384	30	136349	0.73658	0.23069
388324	17	4881425	4936214	277	39	136349	0.73632	0.23077
85464	17	27942956	28292231	982	56	136349	0.73631	0.23077
1573	1	60348980	60427445	284	32	136349	0.73628	0.23078
23481	22	30962612	31038000	504	52	136349	0.73622	0.2308
66005	11	857859	950058	410	50	136349	0.73603	0.23086
2636	7	150835676	150899867	251	60	136349	0.73533	0.23107
1048	19	42177530	42244437	341	40	136349	0.73526	0.23109
9704	19	47817538	47895961	377	36	136349	0.73501	0.23117
84671	19	53631553	53697322	287	43	136349	0.73487	0.23121
341277	11	7700669	7763001	378	52	136349	0.73484	0.23122
3082	7	81321444	81434452	428	57	136349	0.73474	0.23125
256126	19	12999894	13065116	205	46	136349	0.73451	0.23132
55076	3	100176463	100306297	723	59	136349	0.73441	0.23135
219968	11	58264649	58310578	145	38	136349	0.73409	0.23145
90353	19	51590863	51646647	244	66	136349	0.73385	0.23152
347344	X	47661270	47791655	236	18	136349	0.73354	0.23161
101927581	17	55811846	55857713	265	41	136349	0.7335	0.23163
27295	4	186411814	186491712	394	59	136349	0.73349	0.23163
158511	X	151868228	151919518	72	4	136349	0.73343	0.23165
389903	X	151866743	151916833	72	4	136349	0.73343	0.23165
9604	5	141311402	141379856	312	36	136349	0.73322	0.23171
10061	7	150894923	150959460	303	37	136349	0.73316	0.23173
152816	4	76446258	76501103	243	50	136349	0.73317	0.23173
57582	9	138559031	138694993	984	99	136349	0.73305	0.23176
94120	6	159030931	159195908	852	88	136349	0.73255	0.23192
148870	1	3633965	3698209	363	67	136349	0.73251	0.23193
1108	12	6669248	6751551	296	46	136349	0.73237	0.23197
7483	1	228099165	228170676	300	32	136349	0.73219	0.23203
26167	5	140479800	140527704	162	37	136349	0.73207	0.23206
5621	20	4631797	4692235	326	60	136349	0.73181	0.23214
7169	9	35671990	35725583	188	53	136349	0.73138	0.23227
131368	3	101893816	102208685	1212	74	136349	0.73135	0.23228
4105	X	151832245	151880814	23	4	136349	0.73135	0.23228
5991	9	3208297	3560992	1879	92	136349	0.73106	0.23237
55423	20	1599522	1673425	453	49	136349	0.73079	0.23245
54732	5	176984213	177033108	201	35	136349	0.73054	0.23253
164592	22	21952086	22001616	191	40	136349	0.73047	0.23255
10635	12	4612940	4679213	158	34	136349	0.7302	0.23263
114822	8	144416025	144476390	354	33	136349	0.73005	0.23268
29929	1	63798261	63914233	464	77	136349	0.72968	0.23279
5430	17	7352698	7427935	364	29	136349	0.72969	0.23279
8857	19	40343963	40475910	590	89	136349	0.72937	0.23289
63036	1	15748223	15808586	291	48	136349	0.72933	0.2329
55937	6	31585187	31635987	304	47	136349	0.72929	0.23291
7978	7	91492021	91545016	190	34	136349	0.72923	0.23293
51085	7	72997524	73073903	311	44	136349	0.72906	0.23298
54852	15	69556294	69709976	748	53	136349	0.72899	0.233
162993	19	9857845	9931834	244	38	136349	0.72884	0.23305
161	11	890809	1022245	639	45	136349	0.72857	0.23313
22822	12	76409227	76460556	137	38	136349	0.72841	0.23318
5618	5	35038861	35265823	1073	85	136349	0.72787	0.23335
90141	14	90251499	90456148	986	74	136349	0.72786	0.23335
317781	12	132611139	132663880	283	48	136349	0.72757	0.23344
10544	20	33724740	33813771	324	38	136349	0.72755	0.23345
145814	15	99501459	99586024	502	68	136349	0.72753	0.23345
9909	1	153891977	153954162	143	28	136349	0.7274	0.23349
196264	11	118087405	118159135	403	35	136349	0.72714	0.23357
100996415	22	18650793	18720204	12	7	136349	0.72695	0.23363
1912	1	33779224	33876194	387	37	136349	0.7269	0.23364
219469	11	56047603	56093538	213	25	136349	0.72689	0.23365
440533	19	43246839	43304831	341	25	136349	0.7268	0.23367
2812	22	19676066	19722297	236	56	136349	0.72663	0.23373
101929256	10	30357875	30409829	288	44	136349	0.72637	0.23381
127281	1	2482899	2532908	239	35	136349	0.72601	0.23392
161436	14	89069241	89294096	715	53	136349	0.72565	0.23403
643664	17	7335504	7396383	257	31	136349	0.72534	0.23412
55727	14	93693896	93834385	761	45	136349	0.72482	0.23428
9069	7	89997648	90055268	286	35	136349	0.72418	0.23448
4111	X	151889293	151938184	69	4	136349	0.72403	0.23452
404550	16	85731123	85819689	447	56	136349	0.72347	0.23469
375323	3	9530045	9630486	543	48	136349	0.72324	0.23477
346007	6	64419876	66452118	10974	234	136349	0.72319	0.23478
27327	16	24706028	24847548	640	49	136349	0.72297	0.23485
80205	16	53053905	53371414	1121	51	136349	0.72283	0.23489
550	2	74743775	74792019	111	37	136349	0.72273	0.23492
80167	4	128851411	128967478	349	43	136349	0.72268	0.23494
23185	10	842854	1012645	759	52	136349	0.72241	0.23502
8365	6	26271278	26320844	323	33	136349	0.7222	0.23509
1107	17	7753096	7826075	261	58	136349	0.72199	0.23515
26118	17	25586106	25650659	250	51	136349	0.72191	0.23518
652968	22	30671106	30720616	162	48	136349	0.72178	0.23521
389941	10	16545742	16599004	279	38	136349	0.72158	0.23528
51514	1	212173919	212288187	499	42	136349	0.72131	0.23536
158434	9	98858943	98913693	305	64	136349	0.72089	0.23549
54905	7	985100	1039276	400	61	136349	0.72088	0.23549
5495	2	44360984	44481570	530	49	136349	0.72078	0.23552
54436	4	8166060	8252830	526	92	136349	0.72032	0.23566
80127	14	74451054	74542795	511	33	136349	0.72016	0.23571
10538	14	75953784	76023335	302	52	136349	0.7201	0.23573
4170	1	150537027	150587214	214	41	136349	0.71971	0.23585
54555	19	18995484	19049442	211	49	136349	0.71964	0.23587
286128	8	144293991	144354875	349	39	136349	0.71941	0.23594
401548	9	115476911	115647267	769	40	136349	0.71935	0.23596
83604	X	34635181	34710405	86	10	136349	0.71911	0.23604
158835	X	69250392	69304788	126	25	136349	0.71899	0.23607
54974	5	157123323	157176982	255	36	136349	0.71887	0.23611
8433	10	135008778	135055062	271	39	136349	0.71888	0.23611
388633	1	54462971	54518859	279	40	136349	0.71881	0.23613
5962	11	110035605	110202437	529	44	136349	0.71856	0.23621
51154	1	19543075	19596622	268	31	136349	0.71838	0.23626
390259	11	122838357	122887379	221	42	136349	0.71819	0.23632
259239	20	44267202	44333878	270	26	136349	0.71806	0.23636
2326	1	171182610	171265113	413	60	136349	0.71786	0.23642
145741	15	62324176	62373116	223	36	136349	0.7178	0.23644
7775	17	4999029	5061411	286	45	136349	0.7176	0.2365
101929536	1	40219654	40265843	239	33	136349	0.71749	0.23654
9848	4	170897748	170983371	388	50	136349	0.71728	0.2366
64579	4	115738931	116070032	1752	84	136349	0.71726	0.23661
9847	12	22591511	22732452	330	23	136349	0.71724	0.23661
55741	20	33693160	33770161	319	27	136349	0.71712	0.23665
65125	12	826759	1030618	781	68	136349	0.71709	0.23666
56961	19	4243598	4300720	349	50	136349	0.71706	0.23667
29995	3	8508493	8619811	610	59	136349	0.7169	0.23672
55582	9	86441613	86571428	443	37	136349	0.71663	0.2368
8711	17	7249293	7303093	252	46	136349	0.71665	0.2368
5688	20	60701783	60753514	416	38	136349	0.71647	0.23685
4493	16	56624557	56671024	296	56	136349	0.71639	0.23688
4686	9	100360705	100446030	335	17	136349	0.71628	0.23691
124222	16	2984342	3033485	327	42	136349	0.71619	0.23694
80023	20	291789	345512	273	43	136349	0.71613	0.23696
23608	7	140142840	140214369	372	46	136349	0.71609	0.23697
57084	11	22324667	22411049	432	88	136349	0.71609	0.23697
23157	X	118739687	118862333	263	44	136349	0.71592	0.23702
176	15	89311674	89428585	633	105	136349	0.71584	0.23704
80168	11	75393934	75452331	317	49	136349	0.71566	0.2371
25780	2	33626416	33799798	1015	144	136349	0.71514	0.23726
63897	17	58108790	58191292	214	29	136349	0.71514	0.23726
80714	19	19662516	19764725	410	52	136349	0.71492	0.23733
10682	X	48344306	48397104	77	11	136349	0.71448	0.23747
124801	17	42102003	42179987	262	38	136349	0.71446	0.23747
100506115	20	48849023	48906332	340	63	136349	0.71437	0.2375
6322	X	17720591	17783105	54	10	136349	0.71434	0.23751
5005	9	117057069	117105536	214	64	136349	0.71417	0.23756
84678	12	121856899	122054110	646	73	136349	0.71414	0.23757
100996664	14	69083883	69130504	264	40	136349	0.71408	0.23759
7402	6	144571434	145184170	2991	110	136349	0.71403	0.2376
29945	4	25343848	25430120	442	47	136349	0.71394	0.23763
51569	13	38888942	38947143	213	18	136349	0.71356	0.23775
55507	12	13083407	13141828	274	46	136349	0.71312	0.23789
9779	3	17188654	17819240	2433	66	136349	0.71304	0.23791
90861	16	1693201	1762073	299	41	136349	0.713	0.23792
388364	17	28633351	28696065	237	39	136349	0.71286	0.23797
151393	2	38117462	38304285	923	63	136349	0.71253	0.23807
84288	1	245098171	245298530	1055	63	136349	0.71249	0.23808
80305	22	50589344	50648027	355	59	136349	0.71231	0.23814
9001	17	39868891	39925898	343	49	136349	0.71229	0.23814
1022	5	68495622	68583257	357	30	136349	0.7122	0.23817
202309	5	57752262	57802185	327	39	136349	0.71214	0.23819
79269	9	37765551	37877666	425	31	136349	0.71194	0.23825
146779	17	60412579	60503840	469	57	136349	0.71175	0.23831
168002	6	168683510	168755459	483	75	136349	0.71131	0.23845
79785	12	18223803	18278139	259	32	136349	0.71128	0.23845
339541	1	45105370	45201263	464	101	136349	0.71119	0.23848
79903	16	3458611	3546963	650	57	136349	0.71087	0.23858
169355	8	39757474	39883910	779	72	136349	0.7107	0.23863
320	9	72032448	72322275	1073	77	136349	0.7105	0.2387
10044	9	130490596	130576048	367	48	136349	0.71039	0.23873
87769	13	101172418	101276046	334	40	136349	0.70993	0.23887
342908	19	44366515	44423116	278	21	136349	0.70986	0.2389
121214	12	57306938	57363189	210	40	136349	0.70966	0.23896
83549	9	134389183	134441662	284	41	136349	0.70954	0.239
2692	7	30968636	31029146	317	58	136349	0.70949	0.23901
10938	11	64610206	64682181	304	48	136349	0.7093	0.23907
145376	14	64981620	65066099	310	29	136349	0.7091	0.23913
3934	9	130876732	130925734	129	36	136349	0.70905	0.23915
644	7	43763272	43856941	328	36	136349	0.70834	0.23937
91775	3	101463029	101557075	250	46	136349	0.70826	0.23939
145553	14	24673143	24720276	125	37	136349	0.70793	0.23949
2875	8	145694465	145742555	195	44	136349	0.70702	0.23978
90321	19	52737824	52805979	438	55	136349	0.70695	0.2398
1101	17	48531853	48582242	250	45	136349	0.7069	0.23981
7368	4	115484611	115608202	497	54	136349	0.70678	0.23985
2769	19	3101191	3173766	520	72	136349	0.70672	0.23987
389643	8	27869481	27976431	474	86	136349	0.70665	0.23989
10459	1	11724537	11786678	302	62	136349	0.70663	0.2399
57673	6	107376385	107471371	439	78	136349	0.70659	0.23991
29	17	896758	1125616	1405	187	136349	0.70645	0.23995
5494	14	60677470	60775805	312	29	136349	0.70646	0.23995
55204	1	150608701	150704672	374	28	136349	0.70641	0.23997
780776	16	10845221	10947651	503	75	136349	0.70633	0.23999
1634	12	91529035	91611806	403	24	136349	0.70577	0.24017
27173	1	153921575	153975660	113	38	136349	0.70562	0.24021
84293	10	82132585	82202753	385	32	136349	0.70559	0.24022
259308	9	34713050	34764535	216	37	136349	0.70435	0.24061
1933	2	206989318	207037653	186	26	136349	0.70425	0.24064
7366	4	69502315	69571494	395	45	136349	0.70385	0.24076
11236	8	125452008	125510859	223	45	136349	0.70376	0.24079
9853	9	35455007	35571895	390	71	136349	0.70343	0.24089
58531	16	11357141	11402452	294	34	136349	0.70324	0.24095
55720	17	2215972	2275678	257	54	136349	0.70266	0.24113
8000	8	143716726	143774145	365	30	136349	0.70227	0.24125
25778	1	205101631	205215727	436	42	136349	0.70195	0.24136
9502	X	52076931	52128826	43	6	136349	0.70182	0.2414
3725	1	59236463	59284785	212	48	136349	0.70178	0.24141
1788	2	25441421	25600459	565	89	136349	0.70159	0.24147
23142	4	52665010	52793003	347	45	136349	0.70159	0.24147
91373	9	139936944	139988990	245	48	136349	0.7014	0.24153
375248	2	97743923	97940258	265	23	136349	0.70127	0.24157
283629	14	24639753	24687568	168	44	136349	0.70121	0.24159
64499	16	1268336	1315185	219	48	136349	0.70112	0.24162
11330	1	15729938	15783153	258	51	136349	0.70087	0.24169
10913	2	109500927	109640828	729	61	136349	0.70086	0.2417
55573	3	133257434	133319118	303	48	136349	0.70068	0.24175
391	11	3838208	3897213	245	57	136349	0.70044	0.24183
389383	6	35709343	35757329	258	33	136349	0.70037	0.24185
10520	19	58109535	58165409	299	33	136349	0.70033	0.24186
56475	2	154323852	154370322	186	50	136349	0.70032	0.24186
80324	12	132378745	132438406	270	44	136349	0.70034	0.24186
1962	3	184898412	185006886	386	42	136349	0.70031	0.24187
30817	19	14833509	14924353	577	62	136349	0.7003	0.24187
126969	1	95250898	95370803	665	83	136349	0.70028	0.24188
268	19	2214113	2262072	265	57	136349	0.7001	0.24193
9507	1	161149538	161203845	226	64	136349	0.69988	0.242
79090	19	45656186	45716501	321	64	136349	0.69934	0.24217
90135	14	105679879	105727430	203	33	136349	0.69932	0.24218
7113	21	42826236	42915085	587	64	136349	0.69913	0.24224
1973	17	7441024	7492324	213	44	136349	0.69906	0.24226
57198	1	154263036	154333780	297	36	136349	0.6989	0.24231
23710	12	10330435	10385727	326	47	136349	0.69871	0.24237
58160	7	102578884	102629114	150	38	136349	0.69857	0.24241
56131	5	140466581	140515201	146	21	136349	0.69852	0.24242
5620	16	11359493	11405337	301	31	136349	0.6984	0.24246
112609	6	84697746	84810606	545	63	136349	0.69821	0.24252
92675	20	18533556	18754561	1313	50	136349	0.69779	0.24265
3851	12	53190327	53242900	291	55	136349	0.69779	0.24266
64922	9	26983134	27040691	233	56	136349	0.69768	0.24269
100129239	X	145885622	145931249	73	12	136349	0.69751	0.24274
286410	X	138798505	139050190	287	18	136349	0.69718	0.24284
51744	1	160789950	160867692	504	42	136349	0.69676	0.24298
400746	1	24847567	24945819	558	63	136349	0.6966	0.24303
114800	2	56376258	56623309	1376	135	136349	0.69656	0.24304
10548	14	24648353	24701288	171	45	136349	0.69642	0.24308
126755	1	13791445	13875242	560	79	136349	0.69602	0.24321
83550	X	136102307	136148833	34	12	136349	0.69596	0.24323
373	5	64875507	64955187	351	24	136349	0.69589	0.24325
57134	1	25908959	26121258	840	67	136349	0.69551	0.24337
57558	11	77864858	77935757	361	61	136349	0.69536	0.24341
58513	19	16456055	16617823	656	61	136349	0.69528	0.24344
55179	3	138292542	138362218	219	42	136349	0.69523	0.24346
55009	19	1240520	1289243	129	46	136349	0.69513	0.24349
2890	5	152835084	153203429	1764	124	136349	0.69484	0.24358
353141	1	152600887	152647135	262	24	136349	0.69477	0.2436
150684	2	62080904	62373205	1125	65	136349	0.69465	0.24364
219477	11	56092691	56138764	239	27	136349	0.69457	0.24366
79873	8	21954383	22001932	232	45	136349	0.6944	0.24372
54457	X	100513241	100583059	171	22	136349	0.69436	0.24373
23186	14	103023996	103206913	736	45	136349	0.69424	0.24376
146057	15	43020928	43248037	721	69	136349	0.69376	0.24391
84317	2	131085814	131135383	144	32	136349	0.69351	0.244
6223	19	42328988	42385484	219	35	136349	0.69341	0.24403
79573	1	231031987	231149618	549	37	136349	0.69304	0.24414
79084	1	111972512	112026915	237	40	136349	0.69272	0.24424
90416	15	40814083	40892252	344	25	136349	0.69269	0.24425
57703	2	180799603	180907024	495	63	136349	0.69267	0.24426
64359	17	692553	918017	1590	214	136349	0.69254	0.2443
11177	14	35211937	35379853	726	45	136349	0.69236	0.24436
11157	4	147061835	147121213	321	29	136349	0.69219	0.24441
147166	17	18566311	18649431	196	32	136349	0.69213	0.24443
57484	4	141776708	142089630	1466	137	136349	0.69188	0.24451
147719	19	42329356	42383774	213	34	136349	0.6917	0.24456
1978	8	37853020	37927883	247	48	136349	0.69172	0.24456
7475	2	219689546	219748954	170	43	136349	0.69156	0.24461
3206	7	27200210	27254880	200	57	136349	0.69145	0.24464
100861412	8	95429940	95484180	237	29	136349	0.69143	0.24465
79230	19	7034471	7097979	179	46	136349	0.69133	0.24468
9867	5	108660410	108780675	615	32	136349	0.6911	0.24475
433	17	6994641	7053292	423	73	136349	0.69083	0.24484
8741	17	7426609	7474925	230	46	136349	0.69054	0.24493
7376	19	50844680	50896285	312	23	136349	0.69045	0.24496
64418	7	112395364	112465768	212	38	136349	0.68996	0.24511
11097	7	23186446	23250630	326	18	136349	0.68949	0.24526
2527	19	5855837	5905551	328	46	136349	0.68904	0.2454
5704	19	40441912	40497671	286	32	136349	0.68899	0.24542
11169	14	55395656	55528819	538	43	136349	0.68888	0.24545
5332	20	9014357	9471463	1815	156	136349	0.68873	0.2455
6675	1	162496296	162580379	277	43	136349	0.68873	0.2455
132332	4	122670085	122721516	262	27	136349	0.68854	0.24556
5438	19	36594611	36641206	229	61	136349	0.68839	0.2456
55251	20	62852048	62917583	300	51	136349	0.6883	0.24563
9815	12	110357607	110469194	395	46	136349	0.68817	0.24567
148198	19	22563899	22640148	382	36	136349	0.68805	0.24571
51542	2	64109280	64281526	831	62	136349	0.68755	0.24587
51280	9	88619018	88750116	663	57	136349	0.68693	0.24606
4547	4	100450240	100555154	550	33	136349	0.68659	0.24617
11259	3	99541988	99868349	1194	52	136349	0.68651	0.24619
3831	14	104060525	104177888	519	41	136349	0.6864	0.24623
657	10	88481396	88694945	883	59	136349	0.68601	0.24635
1264	19	11614579	11671139	260	34	136349	0.68593	0.24638
23081	9	6685863	7185648	3416	170	136349	0.68579	0.24642
29915	12	104423236	104510302	357	64	136349	0.6854	0.24655
283189	11	56500304	56546287	221	43	136349	0.68523	0.2466
7745	6	28074688	28137250	340	33	136349	0.68501	0.24667
92259	5	68478573	68535985	227	30	136349	0.68491	0.2467
137362	8	37781799	37832664	168	34	136349	0.68479	0.24674
59271	21	33749034	33897702	759	57	136349	0.68471	0.24676
25896	1	212103741	212244002	635	35	136349	0.68468	0.24677
4193	12	69166952	69249324	314	51	136349	0.68405	0.24697
200403	2	98668595	98939410	1068	66	136349	0.684	0.24699
727857	17	1138858	1184565	269	61	136349	0.684	0.24699
85406	12	56204744	56259337	138	61	136349	0.68386	0.24703
11339	15	41591466	41659819	239	36	136349	0.68379	0.24705
161742	15	38509925	38659450	692	43	136349	0.6838	0.24705
53904	10	26188002	26511465	1868	45	136349	0.68361	0.24711
11218	1	112263190	112320199	290	42	136349	0.68333	0.2472
3240	16	72053470	72104955	214	41	136349	0.68261	0.24743
121643	12	109705783	109782025	252	44	136349	0.6825	0.24746
26133	20	33580207	33715618	552	30	136349	0.68195	0.24763
9936	2	160615139	160690115	394	41	136349	0.68196	0.24763
8509	10	75551669	75606589	126	26	136349	0.68182	0.24768
6948	22	30968070	31033047	450	58	136349	0.68147	0.24779
147339	18	43718519	43856955	700	38	136349	0.68091	0.24796
10732	20	61462467	61528115	399	66	136349	0.68068	0.24804
84376	8	42717033	42895682	550	33	136349	0.68052	0.24809
79132	17	40243422	40299751	213	34	136349	0.68032	0.24815
1119	11	67810326	67923858	332	48	136349	0.68029	0.24816
55312	9	78990433	79044444	308	33	136349	0.68019	0.24819
7699	12	133622005	133695566	49	10	136349	0.68001	0.24825
25890	3	100458179	100747336	1530	93	136349	0.67993	0.24827
5141	19	10492449	10590307	328	34	136349	0.67963	0.24837
25865	19	47167573	47255384	340	46	136349	0.67935	0.24846
5424	19	50852531	50931275	492	41	136349	0.67897	0.24858
5601	5	179650594	179754071	741	74	136349	0.67892	0.2486
1053	14	23576515	23623820	166	52	136349	0.67887	0.24861
113655	8	145698161	145746596	204	42	136349	0.67878	0.24864
84920	12	34140216	34191237	236	34	136349	0.67874	0.24865
11096	21	28280231	28374439	443	51	136349	0.67826	0.2488
253782	2	169277759	169641644	1903	126	136349	0.67813	0.24884
26168	17	7430309	7485287	258	41	136349	0.67812	0.24885
2288	12	2869108	2924589	187	50	136349	0.67803	0.24888
10567	19	42450833	42498530	155	32	136349	0.67778	0.24895
57464	7	129039274	129138240	348	49	136349	0.67765	0.249
84131	9	80815978	80896799	305	45	136349	0.67759	0.24902
166012	3	126208131	126272134	407	56	136349	0.67754	0.24903
444882	19	46533006	46579274	194	36	136349	0.67753	0.24903
50808	9	4699556	4777043	575	76	136349	0.67754	0.24903
347688	10	82828	130178	112	23	136349	0.67732	0.2491
9489	17	76339705	76430740	571	58	136349	0.67713	0.24916
84446	19	55758440	55833930	333	54	136349	0.67689	0.24924
6119	7	7666347	7793238	729	58	136349	0.67686	0.24925
9662	4	56779974	56909529	474	56	136349	0.67674	0.24928
441027	4	83394329	83518595	558	84	136349	0.67649	0.24936
57404	2	204068164	204180563	363	46	136349	0.67608	0.2495
92906	2	38779120	38865178	387	43	136349	0.67592	0.24954
9205	13	20387621	20472776	548	25	136349	0.67591	0.24955
53981	14	92553298	92640543	453	43	136349	0.6757	0.24962
8388	17	3326164	3372135	219	28	136349	0.67539	0.24972
200894	3	93663983	93784522	322	66	136349	0.67449	0.25
55732	1	169728224	169832229	616	38	136349	0.67435	0.25005
91156	1	201124952	201208080	441	81	136349	0.6742	0.25009
503582	3	121246269	121319469	294	50	136349	0.67404	0.25014
219484	11	56247911	56293846	204	29	136349	0.67391	0.25018
5878	17	40266994	40342062	268	50	136349	0.67391	0.25018
10598	14	77889373	77945815	276	29	136349	0.67374	0.25024
54928	8	57860488	57941430	294	44	136349	0.67335	0.25036
91662	19	54286838	54362657	360	68	136349	0.67313	0.25043
26088	22	37969481	38039571	384	52	136349	0.67289	0.25051
3747	12	75423858	75638584	834	73	136349	0.67263	0.25059
403244	1	248791588	248837559	127	23	136349	0.67261	0.2506
23753	22	21961542	22008588	203	45	136349	0.6725	0.25063
92595	16	30555085	30604642	132	55	136349	0.67242	0.25066
4137	17	43936702	44115700	1196	11	136349	0.67191	0.25082
610	19	554893	627159	498	82	136349	0.67162	0.25091
65989	6	43408090	43458786	219	51	136349	0.67163	0.25091
54165	3	182650153	182738731	294	39	136349	0.6716	0.25092
148327	1	153905315	153956840	108	27	136349	0.67128	0.25102
539	21	35265757	35323158	246	43	136349	0.67111	0.25107
9119	12	52807854	52863110	355	30	136349	0.6711	0.25108
113675	12	113825042	113886081	239	26	136349	0.67083	0.25116
79848	8	67941588	68118849	508	42	136349	0.6707	0.25121
51010	9	37769711	37820089	228	29	136349	0.67029	0.25134
9692	14	35556527	35753284	880	48	136349	0.67022	0.25136
112752	14	76417096	76560416	563	66	136349	0.67016	0.25138
57559	10	90604597	90745343	672	61	136349	0.67017	0.25138
79798	16	31434010	31488488	194	35	136349	0.67013	0.25139
129530	2	99890701	99956205	242	38	136349	0.66995	0.25144
1810	1	93776478	93838149	259	28	136349	0.66992	0.25146
84441	11	95701440	96111344	2165	208	136349	0.66981	0.25149
51063	10	105196543	105247162	217	47	136349	0.66952	0.25158
1327	16	85798173	85850608	208	29	136349	0.66938	0.25163
10549	X	23647377	23714516	234	24	136349	0.66891	0.25178
55847	10	59993862	60060752	334	21	136349	0.66883	0.2518
22986	10	106365859	107034993	3545	116	136349	0.66846	0.25192
84337	19	11653858	11705051	240	57	136349	0.66817	0.25201
9687	2	11639242	11792914	787	97	136349	0.66814	0.25202
606495	1	54628009	54700746	357	77	136349	0.66812	0.25203
22906	3	42020294	42277382	1261	93	136349	0.66807	0.25204
91937	5	156336293	156425266	418	47	136349	0.66803	0.25206
11316	19	19000323	19065199	216	54	136349	0.66795	0.25208
10188	3	195580235	195670880	438	74	136349	0.66778	0.25214
341392	12	7421928	7490969	242	43	136349	0.66779	0.25214
166785	4	146505540	146591187	348	57	136349	0.66749	0.25223
728929	18	44538658	44585298	175	35	136349	0.66743	0.25225
127077	1	248779479	248825429	74	19	136349	0.66724	0.25231
79671	11	119004036	119064725	203	39	136349	0.66683	0.25244
5747	8	141658481	142046412	1379	55	136349	0.66634	0.2526
79050	12	132593993	132646986	269	34	136349	0.66607	0.25268
7297	19	10451204	10526248	332	45	136349	0.66604	0.25269
100506888	18	44532731	44579607	166	36	136349	0.66549	0.25287
136259	7	130407382	130453860	207	42	136349	0.66538	0.2529
101927402	2	64739323	64786744	178	29	136349	0.66536	0.25291
3060	17	40326078	40372470	117	45	136349	0.66528	0.25294
51143	3	32557463	32647373	422	63	136349	0.66526	0.25294
84937	16	74997915	75154892	665	68	136349	0.66505	0.25301
311	10	81904880	82000433	432	48	136349	0.66495	0.25304
64121	1	39293869	39360495	315	37	136349	0.66493	0.25305
147746	19	40875178	40931094	223	59	136349	0.66469	0.25312
653067	X	52531053	52581197	18	3	136349	0.66419	0.25329
548645	9	114358632	114426631	376	53	136349	0.66398	0.25335
8565	1	33230840	33318633	279	38	136349	0.66397	0.25336
10629	11	62503775	62564814	194	50	136349	0.6638	0.25341
165545	2	74735258	74788408	119	36	136349	0.66375	0.25342
53947	22	43078123	43152307	468	49	136349	0.66359	0.25348
8905	X	15833929	15908137	101	12	136349	0.66357	0.25348
257407	2	231867281	231924429	284	40	136349	0.66336	0.25355
7227	8	116410724	116748299	990	74	136349	0.66329	0.25357
3052	X	11094406	11151206	16	11	136349	0.66327	0.25358
7471	12	49337236	49386396	170	29	136349	0.66301	0.25366
353274	3	44471262	44554162	231	60	136349	0.66271	0.25376
51234	15	34482214	34532357	248	31	136349	0.66266	0.25377
9819	3	150091101	150187906	383	45	136349	0.66186	0.25403
51321	17	66167127	66263305	652	54	136349	0.6617	0.25408
54465	2	67589442	67647540	288	28	136349	0.66157	0.25412
84319	3	99501678	99907476	1454	64	136349	0.66153	0.25413
127343	1	46937668	46989898	280	46	136349	0.66128	0.25422
84277	7	73085248	73132781	192	27	136349	0.66113	0.25427
131669	3	126190008	126271616	496	73	136349	0.66074	0.25439
24141	20	9460005	9521171	319	54	136349	0.66066	0.25441
1139	15	32287686	32472384	673	93	136349	0.66058	0.25444
122876	14	63769549	63820593	292	48	136349	0.66053	0.25446
138311	9	139572024	139629170	291	51	136349	0.6605	0.25447
4744	22	29841181	29897279	278	53	136349	0.6605	0.25447
51295	19	11606731	11674987	315	36	136349	0.66047	0.25448
57536	18	34374069	34822095	1492	48	136349	0.66027	0.25454
55062	17	66407422	66488653	344	48	136349	0.66024	0.25455
64137	11	118984750	119043375	205	33	136349	0.66009	0.2546
145482	14	74283534	74362168	390	32	136349	0.65998	0.25463
29896	7	23534399	23606656	288	48	136349	0.65985	0.25467
84662	16	4331240	4399598	286	73	136349	0.65971	0.25472
55609	X	129326673	129437922	160	11	136349	0.65963	0.25474
8862	X	128769236	128823933	88	13	136349	0.65951	0.25478
9875	21	33673330	33800312	571	56	136349	0.65933	0.25484
1545	2	38284746	38338323	320	44	136349	0.65924	0.25487
390168	11	56370031	56415978	191	35	136349	0.65908	0.25492
51193	3	179006551	179063325	319	41	136349	0.65877	0.25502
158405	9	115214248	115437587	865	60	136349	0.65859	0.25508
3681	16	31369633	31447826	261	53	136349	0.65844	0.25513
149095	1	154971256	155033406	184	59	136349	0.65838	0.25515
25937	3	149225022	149456060	1212	125	136349	0.65817	0.25521
51659	16	85701280	85757588	324	48	136349	0.65784	0.25532
11222	3	131171045	131256860	345	53	136349	0.65771	0.25536
81671	17	57749553	57929610	504	45	136349	0.65751	0.25543
29118	11	125739261	125803005	312	42	136349	0.65744	0.25545
54832	15	62134588	62387664	1162	52	136349	0.65733	0.25548
5791	10	129670325	129894180	1414	169	136349	0.65723	0.25552
101927751	15	101447587	101494437	263	43	136349	0.65712	0.25555
25886	3	52099249	52223720	416	43	136349	0.65708	0.25556
347487	X	139027884	139082677	147	13	136349	0.65706	0.25557
3594	19	18160371	18232806	422	56	136349	0.65703	0.25558
285941	7	26642490	26696924	347	46	136349	0.65678	0.25566
727897	11	1209295	1293406	482	61	136349	0.65676	0.25567
1404	5	82924017	83051896	603	98	136349	0.65665	0.2557
8745	2	207273268	207495854	847	81	136349	0.65663	0.25571
90075	19	35382807	35446076	335	27	136349	0.65649	0.25575
4146	1	31174124	31231432	296	46	136349	0.65601	0.25591
79842	11	62508435	62556656	148	40	136349	0.65558	0.25605
115196	19	2784872	2846733	328	51	136349	0.65526	0.25615
101928451	7	128121940	128281752	745	39	136349	0.65509	0.25621
57459	1	153767201	153930451	467	40	136349	0.65492	0.25626
80317	6	28282691	28346954	367	45	136349	0.65472	0.25633
10645	12	121665495	121771111	500	79	136349	0.65453	0.25639
1112	14	89612516	90120506	2296	247	136349	0.65446	0.25641
6017	15	89743098	89799922	327	46	136349	0.65437	0.25644
162962	19	52648039	52709896	308	56	136349	0.65417	0.2565
51155	17	73121343	73185775	237	48	136349	0.65385	0.2566
221191	16	58303901	58363951	343	27	136349	0.65345	0.25673
420	12	14972245	15031413	296	22	136349	0.6534	0.25675
2710	X	30636476	30759579	231	24	136349	0.65327	0.25679
347475	X	133336077	133390237	52	12	136349	0.65325	0.2568
5283	14	68038225	68102017	366	56	136349	0.65279	0.25695
100507436	6	31332561	31393090	1178	41	136349	0.65266	0.25699
25823	16	1261651	1310254	244	51	136349	0.65244	0.25706
389152	3	138750944	138798734	169	25	136349	0.65239	0.25708
4796	8	145644163	145704871	299	47	136349	0.65183	0.25726
51250	6	107314407	107382546	359	36	136349	0.65169	0.2573
40	17	31330105	32518825	6268	422	136349	0.65161	0.25733
101929211	8	22450648	22497925	289	33	136349	0.65138	0.2574
2138	8	72099668	72494888	1615	176	136349	0.65109	0.25749
51522	6	10688148	10751577	347	42	136349	0.65099	0.25753
167227	5	112277399	112367892	505	50	136349	0.65052	0.25768
283767	15	22701246	22756002	32	8	136349	0.6505	0.25769
57639	7	76716934	76934534	803	60	136349	0.65031	0.25775
50999	1	93605299	93681246	298	30	136349	0.6501	0.25781
4104	X	151272521	151321411	109	14	136349	0.65004	0.25783
8614	5	172731726	172791506	253	73	136349	0.65005	0.25783
139378	X	135348122	135509047	172	16	136349	0.64995	0.25786
669	7	134296531	134374568	389	37	136349	0.64974	0.25793
2693	3	172151081	172201246	278	42	136349	0.64957	0.25799
26469	2	131078580	131142982	178	33	136349	0.64928	0.25808
4038	11	46868268	46975173	319	46	136349	0.64908	0.25814
375061	1	231144704	231210995	429	70	136349	0.64873	0.25826
115950	19	11584242	11651738	299	29	136349	0.6484	0.25836
7345	4	41223898	41280446	244	38	136349	0.64818	0.25843
1948	13	107132079	107222388	304	68	136349	0.64795	0.25851
10813	X	129005097	129073738	57	11	136349	0.64786	0.25854
5413	22	19666987	19720845	267	57	136349	0.64786	0.25854
79634	2	175225457	175304303	309	31	136349	0.64771	0.25859
5143	19	18308771	18394010	447	45	136349	0.64761	0.25862
3418	15	90616283	90680730	344	41	136349	0.64752	0.25865
55244	17	19402167	19492346	316	64	136349	0.64751	0.25865
5906	1	112127405	112266807	688	53	136349	0.64747	0.25866
93659	19	49512102	49558568	230	49	136349	0.64722	0.25874
1466	12	77242495	77307814	276	47	136349	0.64703	0.25881
388552	19	45647003	45695058	219	41	136349	0.64703	0.25881
4528	2	55453756	55531384	428	67	136349	0.64651	0.25898
10898	7	99001563	99064996	246	45	136349	0.64621	0.25907
1880	13	99936789	99994749	239	48	136349	0.64618	0.25908
85329	11	63238524	63294246	182	48	136349	0.64619	0.25908
2521	16	31156431	31216192	166	31	136349	0.64617	0.25909
5467	6	35275335	35405968	687	57	136349	0.64607	0.25912
219482	11	56226964	56273014	219	29	136349	0.6458	0.2592
79823	2	44554043	45009731	2260	77	136349	0.64577	0.25921
388649	1	92648573	92721367	246	47	136349	0.64558	0.25928
10390	1	111647249	111737724	416	49	136349	0.64555	0.25929
79690	7	99746865	99801373	167	39	136349	0.64515	0.25942
219473	11	56050783	56096721	211	23	136349	0.645	0.25946
256394	14	94898801	94954122	395	46	136349	0.64494	0.25948
58505	4	109536741	109598978	222	30	136349	0.64494	0.25948
23258	11	9150372	9321882	790	44	136349	0.64451	0.25962
84445	10	102721864	102777593	214	47	136349	0.64428	0.2597
79711	14	24639425	24693124	183	47	136349	0.64415	0.25974
5295	5	67476584	67607649	582	88	136349	0.64407	0.25976
101926982	2	9779437	9840837	404	56	136349	0.64407	0.25977
2571	2	171638200	171727661	417	45	136349	0.64388	0.25983
3887	12	52669697	52720299	325	27	136349	0.64376	0.25987
2979	6	42141022	42197694	327	22	136349	0.64359	0.25992
8310	4	8358009	8477452	761	52	136349	0.64346	0.25996
55640	14	76009940	76124512	521	78	136349	0.64326	0.26003
9671	12	108488511	108654314	787	86	136349	0.64326	0.26003
949	12	125252174	125383519	733	121	136349	0.64305	0.26009
100507527	19	32044095	32094456	207	20	136349	0.64271	0.26021
170959	19	21289813	21381070	328	31	136349	0.64223	0.26036
60385	19	50233011	50301587	266	62	136349	0.64212	0.2604
100130361	X	70924224	70973135	1	1	136349	0.6418	0.2605
100132994	X	70948140	70997051	1	1	136349	0.6418	0.2605
92736	17	72885370	72940006	251	48	136349	0.64167	0.26054
3687	16	31331488	31404320	256	46	136349	0.64158	0.26057
150962	2	61157548	61280365	379	61	136349	0.64151	0.26059
28	9	136120563	136185630	573	38	136349	0.64151	0.2606
51322	10	28786355	28922041	440	40	136349	0.64147	0.26061
7789	X	57921864	57972067	25	10	136349	0.64116	0.26071
2171	8	82157718	82207012	121	24	136349	0.64078	0.26083
26289	1	77712662	78035654	1608	110	136349	0.64079	0.26083
9290	2	231762043	231824953	344	64	136349	0.64033	0.26098
8786	16	308300	360941	404	76	136349	0.64016	0.26103
147685	19	58459805	58520902	337	30	136349	0.64001	0.26108
4486	3	49914435	49976311	141	31	136349	0.63989	0.26112
207	14	105225686	105297080	336	59	136349	0.6397	0.26118
58497	1	150945867	151018189	345	56	136349	0.6397	0.26118
4482	8	9876830	10296401	3097	134	136349	0.63961	0.26121
64711	16	1951464	2003231	353	54	136349	0.63945	0.26127
80125	15	74493630	74638813	776	82	136349	0.63938	0.26129
131870	3	131065515	131117674	307	27	136349	0.63936	0.2613
9447	1	159018790	159081685	261	36	136349	0.63934	0.2613
7916	6	31553450	31615554	405	75	136349	0.6393	0.26131
79782	3	169547029	169622723	443	66	136349	0.63932	0.26131
1677	1	3738845	3811993	620	51	136349	0.63916	0.26136
90378	19	14189229	14236232	126	31	136349	0.63867	0.26152
8402	17	4830425	4878462	216	60	136349	0.63856	0.26156
9555	5	134660071	134770645	366	48	136349	0.63852	0.26157
56033	9	96703909	96752608	197	32	136349	0.63803	0.26173
2983	4	156645126	156738783	490	78	136349	0.63782	0.2618
2635	1	89462360	89523556	370	29	136349	0.63776	0.26181
90843	X	102497923	102545121	49	9	136349	0.6371	0.26203
6232	1	153928239	153974631	100	37	136349	0.63703	0.26205
29122	3	46743606	46794373	266	33	136349	0.63691	0.26209
10189	17	79835711	79884464	133	26	136349	0.63681	0.26213
283933	16	31436885	31489348	185	34	136349	0.63678	0.26214
2246	5	141961743	142112635	924	139	136349	0.63666	0.26217
57710	1	180847313	180930745	413	76	136349	0.63581	0.26245
84129	3	132266982	132413975	450	46	136349	0.63579	0.26246
2593	19	1387025	1436569	213	59	136349	0.63542	0.26258
1796	2	74741147	74794678	117	39	136349	0.63535	0.2626
7678	1	247275277	247370529	495	54	136349	0.63523	0.26264
121512	12	32517518	32808984	1473	87	136349	0.63515	0.26267
51128	5	133926839	134003533	197	58	136349	0.63477	0.26279
10850	9	34651893	34697689	149	25	136349	0.63467	0.26282
57514	3	118978220	119148323	999	87	136349	0.63416	0.26299
4599	21	42757520	42841141	524	59	136349	0.63382	0.2631
64080	2	27994266	28148223	538	41	136349	0.63373	0.26313
64753	7	128396464	128472187	333	42	136349	0.63326	0.26328
57094	8	68324405	68693620	1717	136	136349	0.63324	0.26329
1512	15	79204092	79272436	403	57	136349	0.63309	0.26334
56995	6	158618268	158942860	1682	64	136349	0.6329	0.2634
91687	1	173758688	173829325	213	31	136349	0.63262	0.26349
611	7	128402543	128450844	204	45	136349	0.63241	0.26356
374786	17	28221874	28445470	668	50	136349	0.63206	0.26367
387509	1	6297406	6356035	259	51	136349	0.63208	0.26367
4585	3	195463636	195574148	557	60	136349	0.63185	0.26374
83882	17	79574349	79625779	333	24	136349	0.63187	0.26374
9811	18	46030427	46399588	1953	222	136349	0.63167	0.2638
30832	5	178452607	178520022	275	33	136349	0.63146	0.26387
101929322	7	64980495	65055238	22	3	136349	0.63137	0.2639
29081	2	170658267	170716439	278	32	136349	0.63118	0.26396
2128	7	27247164	27297438	212	36	136349	0.63089	0.26406
9951	16	25668347	26159009	2755	282	136349	0.63085	0.26407
729857	2	88046717	88160331	6	4	136349	0.63063	0.26414
374864	18	30507225	31055685	1939	64	136349	0.63043	0.26421
10750	17	18913969	18985336	55	21	136349	0.63035	0.26423
145853	15	67778522	67829641	213	31	136349	0.63033	0.26424
26153	14	104570060	104657235	481	88	136349	0.63017	0.26429
54439	5	145548113	145678786	466	33	136349	0.63017	0.26429
7512	X	128837946	128913525	118	22	136349	0.62981	0.26441
89790	19	51903275	51956057	274	36	136349	0.62945	0.26453
4490	16	56650811	56697116	375	45	136349	0.6294	0.26454
57101	12	5661817	6090398	2199	184	136349	0.62937	0.26455
4154	3	151927120	152193569	838	78	136349	0.62921	0.2646
3837	17	45691861	45772037	229	40	136349	0.62892	0.2647
51412	7	100230720	100289084	206	60	136349	0.62887	0.26472
55584	4	40302346	40367234	374	38	136349	0.62872	0.26476
4052	2	33137221	33634576	3322	151	136349	0.62853	0.26483
6569	5	176776432	176835849	192	47	136349	0.62848	0.26484
55723	19	14220321	14282440	164	31	136349	0.62841	0.26487
2787	1	84954006	85007262	299	35	136349	0.62835	0.26489
286151	8	101135588	101193099	240	39	136349	0.62799	0.265
6323	2	166835670	167040642	1076	65	136349	0.62789	0.26504
1038	X	139855425	139901723	145	9	136349	0.62754	0.26515
259249	11	18945360	18991549	281	32	136349	0.62742	0.26519
5675	19	43396234	43457076	321	19	136349	0.62737	0.26521
135112	6	126067307	126263176	716	72	136349	0.62668	0.26544
219965	11	58115598	58161542	197	23	136349	0.62653	0.26548
92292	11	58660102	58734543	354	32	136349	0.62642	0.26552
11189	1	151662534	151724290	195	40	136349	0.62628	0.26557
140597	X	101345660	101392684	96	9	136349	0.62624	0.26558
4646	6	76423893	76639254	834	49	136349	0.62625	0.26558
283310	12	80548151	80782870	903	87	136349	0.6261	0.26563
199746	19	36223428	36271409	214	43	136349	0.62578	0.26573
4676	11	2955660	3048607	473	39	136349	0.62552	0.26581
64118	17	80005748	80058697	260	55	136349	0.62511	0.26595
9401	8	145726667	145778210	225	47	136349	0.62512	0.26595
23166	3	52494354	52568512	310	40	136349	0.62472	0.26608
80224	14	31995591	32340430	1822	39	136349	0.6246	0.26612
162681	18	51849284	51918404	335	25	136349	0.62455	0.26613
84940	17	27931774	27984926	141	40	136349	0.62428	0.26622
4660	1	202282830	202567697	846	54	136349	0.62423	0.26624
83650	8	11153495	11199695	238	35	136349	0.62407	0.26629
387338	1	46770849	46840824	330	24	136349	0.6238	0.26638
8672	1	21122785	21538381	1283	53	136349	0.62316	0.26659
100423062	22	23194960	23248014	185	40	136349	0.62294	0.26666
10841	21	47546065	47610499	503	51	136349	0.62263	0.26676
22887	1	42632210	42836548	638	46	136349	0.62219	0.26691
6712	11	66439967	66531716	202	89	136349	0.62214	0.26693
9775	17	78099013	78155982	319	44	136349	0.62189	0.26701
130367	2	223253771	223437342	805	99	136349	0.62179	0.26704
5187	17	8033788	8094723	273	45	136349	0.62159	0.2671
80704	2	228539926	228617814	552	62	136349	0.62158	0.26711
10561	1	79080477	79139763	239	65	136349	0.62135	0.26718
79768	15	34422875	34537297	545	31	136349	0.62124	0.26722
100996648	X	101705236	101761732	26	8	136349	0.62086	0.26734
85315	6	52191926	52282575	480	88	136349	0.62059	0.26743
6869	2	75263590	75461645	920	118	136349	0.62047	0.26747
64288	6	28282514	28356972	421	45	136349	0.62036	0.26751
9895	14	102794300	102978818	732	43	136349	0.62016	0.26758
5201	5	139614635	139717689	374	43	136349	0.62009	0.2676
92346	1	172354828	172447969	412	46	136349	0.61989	0.26767
11232	17	62463902	62528184	195	25	136349	0.61977	0.2677
64097	5	111468139	111790187	1790	88	136349	0.61957	0.26777
23567	5	176414681	176518189	479	33	136349	0.61846	0.26814
7378	7	48093355	48158330	259	37	136349	0.61827	0.2682
84332	10	82069501	82137829	322	33	136349	0.61828	0.2682
1362	17	28670942	28806675	352	36	136349	0.61797	0.2683
55203	4	24990471	25067414	477	76	136349	0.61779	0.26836
23505	2	98362799	98647389	1007	51	136349	0.61758	0.26842
130574	2	150151499	150340662	716	89	136349	0.6175	0.26845
26610	11	31496297	31816073	883	54	136349	0.61735	0.2685
151827	3	169501216	169565574	287	40	136349	0.61728	0.26852
132720	4	113031553	113120237	349	36	136349	0.61726	0.26853
140701	20	62457566	62504341	213	46	136349	0.61674	0.2687
10881	9	111589603	111636035	313	38	136349	0.61651	0.26878
93273	1	205340506	205426214	389	67	136349	0.61629	0.26885
2017	11	70209612	70292690	348	42	136349	0.61624	0.26887
27098	18	561998	660298	556	95	136349	0.61624	0.26887
285679	5	179058545	179107083	196	53	136349	0.61598	0.26896
2864	19	35806645	35854764	270	70	136349	0.61581	0.26901
80031	15	47441403	48076420	2866	118	136349	0.61572	0.26904
7356	11	62151507	62200678	295	40	136349	0.61568	0.26905
1869	20	32253292	32309210	145	36	136349	0.61558	0.26909
79654	1	45458220	45512027	237	41	136349	0.61557	0.26909
79788	19	53656552	53731619	398	61	136349	0.6154	0.26914
54865	1	156554100	156606288	220	24	136349	0.6154	0.26915
770	19	49131272	49184451	160	42	136349	0.61539	0.26915
654429	12	1894433	1955919	335	86	136349	0.61465	0.26939
4004	11	8235851	8325182	555	88	136349	0.61463	0.2694
7322	5	138905751	139018019	403	41	136349	0.61463	0.2694
1825	18	28560052	28657781	434	48	136349	0.61413	0.26957
533	1	44405118	44453972	124	24	136349	0.61352	0.26976
672	17	41186312	41312500	464	26	136349	0.61352	0.26977
124359	16	80627675	80873175	1660	125	136349	0.61347	0.26978
23555	10	71141821	71281569	941	56	136349	0.61277	0.27002
81790	8	42694780	42786866	271	34	136349	0.61276	0.27002
25809	22	43425522	43520434	531	62	136349	0.61237	0.27015
3889	12	52698085	52750182	355	39	136349	0.61227	0.27018
80213	15	102163429	102227594	199	41	136349	0.61216	0.27022
4494	16	56656855	56703215	387	47	136349	0.61196	0.27028
9541	2	175202878	175295443	341	37	136349	0.61155	0.27042
2166	1	46824939	46889520	276	33	136349	0.61149	0.27044
56997	1	227049589	227185246	692	101	136349	0.61137	0.27048
64946	5	68450375	68516184	261	22	136349	0.61121	0.27053
375346	3	52860772	52966597	466	30	136349	0.61078	0.27067
9869	1	150863815	150947389	296	37	136349	0.61046	0.27078
64083	5	32114817	32209425	422	53	136349	0.61	0.27093
344838	3	142670073	142717818	232	59	136349	0.60995	0.27095
9926	1	211906799	212083531	837	59	136349	0.60983	0.27099
128864	20	32215092	32261721	94	42	136349	0.60923	0.27119
388630	1	48216200	48498009	1287	78	136349	0.60918	0.2712
160851	13	42579172	42814352	1309	77	136349	0.60887	0.2713
246744	17	44041616	44087060	303	10	136349	0.60882	0.27132
25884	11	74397474	74477227	298	63	136349	0.60871	0.27136
8178	19	18543473	18667937	525	45	136349	0.60857	0.2714
84260	12	110303079	110365874	256	33	136349	0.60855	0.27141
8796	13	78074809	78229398	563	58	136349	0.60827	0.2715
84966	1	18399240	18714977	1771	207	136349	0.60783	0.27165
1723	16	72007643	72069316	408	50	136349	0.60778	0.27167
51092	11	117014626	117078161	369	45	136349	0.60734	0.27181
55128	11	4609902	4664489	390	35	136349	0.60719	0.27186
79755	17	80777310	80832931	309	34	136349	0.60718	0.27187
23433	2	46734867	46821827	367	51	136349	0.60696	0.27194
29082	14	24668787	24718036	141	40	136349	0.60683	0.27198
161835	15	39876422	40110039	1123	60	136349	0.60675	0.27201
2232	17	72848619	72904156	263	37	136349	0.60641	0.27212
9045	3	40463783	40513863	287	27	136349	0.60632	0.27215
64855	9	130257618	130376268	557	50	136349	0.60604	0.27224
164237	20	44295655	44347456	235	44	136349	0.60591	0.27229
160364	12	10068915	10157704	547	53	136349	0.60579	0.27233
152573	4	42364856	42414504	256	31	136349	0.60538	0.27246
7029	3	141653270	141903386	1132	38	136349	0.60537	0.27247
256586	15	52005261	52078650	405	33	136349	0.60518	0.27253
66000	3	132722171	133126619	1972	86	136349	0.60456	0.27274
9143	16	2004946	2054276	388	47	136349	0.60453	0.27275
645414	1	13684889	13733405	2	1	136349	0.60434	0.27281
85437	12	42695888	42754932	306	33	136349	0.6042	0.27286
30816	7	92087694	92142229	173	33	136349	0.60403	0.27291
100134391	17	71698993	71762696	511	67	136349	0.60389	0.27296
414328	9	86202964	86269045	285	46	136349	0.60365	0.27304
644844	15	40608234	40658635	203	51	136349	0.60361	0.27305
100129480	3	12571280	12621963	223	42	136349	0.60352	0.27308
347516	X	69362336	69435553	141	21	136349	0.60332	0.27315
29068	11	130086572	130219663	716	45	136349	0.60323	0.27318
51312	8	23351363	23442976	601	61	136349	0.60323	0.27318
284071	17	42698762	42765673	237	31	136349	0.60304	0.27324
5376	17	15123094	15203674	401	52	136349	0.60297	0.27326
23417	16	83897720	83972428	583	62	136349	0.60278	0.27333
57569	11	110437759	110618912	906	55	136349	0.60273	0.27335
6550	5	463298	559549	609	73	136349	0.60247	0.27343
148789	1	235600505	235702781	441	38	136349	0.60236	0.27347
53919	12	20813289	20916320	537	58	136349	0.60236	0.27347
440243	15	23559672	23614379	1	1	136349	0.60196	0.2736
54850	19	9910943	9965101	183	44	136349	0.60183	0.27364
343071	1	12942727	12993094	4	2	136349	0.60181	0.27365
441871	1	12941467	12990300	4	2	136349	0.60181	0.27365
7461	7	73668805	73830273	602	51	136349	0.60171	0.27368
8676	6	144426770	144523076	494	66	136349	0.60167	0.2737
23780	22	36612255	36671000	354	56	136349	0.60153	0.27374
440695	1	157051835	157104600	266	48	136349	0.6012	0.27385
280	1	104060894	104132156	222	68	136349	0.6009	0.27395
515	1	111956467	112014540	262	29	136349	0.60087	0.27396
1435	1	110418233	110483616	317	73	136349	0.60076	0.274
55280	10	101982055	102062437	399	43	136349	0.6006	0.27405
27181	19	51944251	51996708	290	35	136349	0.60042	0.27411
130749	2	207769278	207844198	314	56	136349	0.60036	0.27413
29942	8	30843320	30926231	318	69	136349	0.6002	0.27419
63941	20	32234893	32297264	149	44	136349	0.60017	0.2742
440145	13	73272495	73336938	305	48	136349	0.59947	0.27443
5356	4	155446149	155506585	344	40	136349	0.59947	0.27443
10634	22	29667985	29718778	164	47	136349	0.59944	0.27444
5886	19	13021628	13074457	153	45	136349	0.59934	0.27447
9828	11	72984663	73090425	452	45	136349	0.59932	0.27448
3295	5	118753138	118888030	695	55	136349	0.59929	0.27449
10331	19	17870919	17934385	364	79	136349	0.5992	0.27452
8632	17	76409778	76608476	1593	152	136349	0.5991	0.27455
167153	5	78873243	78992471	504	48	136349	0.59901	0.27458
51203	15	41589892	41683248	323	34	136349	0.599	0.27459
284110	17	38084226	38144019	322	32	136349	0.59881	0.27465
80164	19	7923605	7974326	210	48	136349	0.5988	0.27465
388272	16	46825959	46900074	166	44	136349	0.59871	0.27468
5136	2	182994762	183422572	2103	98	136349	0.59854	0.27474
64096	20	3629939	3679046	312	67	136349	0.59855	0.27474
7566	17	11870756	11936736	365	34	136349	0.59855	0.27474
10328	16	85802230	85868161	259	30	136349	0.59825	0.27484
100996365	7	63182201	63227780	80	16	136349	0.5982	0.27485
100127206	5	129048884	129110756	233	41	136349	0.59779	0.27499
387263	6	170067238	170116402	209	44	136349	0.5978	0.27499
55840	3	121519030	121615373	386	33	136349	0.59779	0.27499
51362	6	110466624	110563423	356	39	136349	0.59774	0.27501
57491	5	269291	448406	947	73	136349	0.59768	0.27503
158931	X	101384933	101432388	88	11	136349	0.5975	0.27509
54955	1	38137242	38193007	285	33	136349	0.59746	0.2751
9457	6	96975406	97077806	500	43	136349	0.59739	0.27512
83755	17	39269343	39315419	324	30	136349	0.5973	0.27515
2244	4	155449132	155503915	312	36	136349	0.59724	0.27517
129303	2	85815670	85864822	154	43	136349	0.59722	0.27518
1508	8	11690033	11760646	542	53	136349	0.59713	0.27521
140886	X	90654597	90703583	94	11	136349	0.59699	0.27526
10537	6	29513389	29562702	364	60	136349	0.59668	0.27536
7141	2	217714181	217759782	230	52	136349	0.59667	0.27536
127069	1	248746131	248792069	80	12	136349	0.59661	0.27538
50835	12	10951693	10997767	208	31	136349	0.59657	0.2754
384	14	68051579	68128437	397	55	136349	0.59651	0.27542
55998	X	101077085	101147549	111	12	136349	0.59639	0.27546
84616	17	39305905	39351983	288	22	136349	0.59623	0.27551
92241	1	167564474	167687933	764	103	136349	0.59604	0.27557
112495	6	111244763	111299091	313	25	136349	0.59593	0.27561
149420	1	26402656	26462039	255	21	136349	0.59582	0.27565
968	17	7447805	7495429	182	43	136349	0.5957	0.27569
647042	15	82622347	82676706	2	1	136349	0.59565	0.2757
645745	1	237157403	237202718	219	62	136349	0.5952	0.27586
390323	12	55723895	55769833	230	21	136349	0.5951	0.27589
90231	1	11969645	12021485	279	40	136349	0.59504	0.27591
346673	7	134881731	134953244	333	45	136349	0.59494	0.27594
83857	12	29643746	29972692	1938	157	136349	0.59492	0.27595
4706	16	23582335	23642639	251	35	136349	0.59484	0.27598
100505877	3	23226561	23281268	274	36	136349	0.59476	0.276
28951	2	12821998	12892860	283	45	136349	0.59464	0.27604
168451	7	108192671	108245189	254	28	136349	0.59443	0.27611
84289	2	242606456	242678896	447	36	136349	0.59445	0.27611
23061	5	179279071	179369879	422	56	136349	0.59418	0.2762
51292	14	24666633	24718448	150	41	136349	0.59415	0.27621
391211	1	248649948	248695898	37	7	136349	0.5941	0.27622
340481	9	14601069	14728480	771	83	136349	0.59378	0.27633
26112	5	150550613	150638654	501	84	136349	0.59358	0.2764
5721	14	24602574	24650855	175	57	136349	0.59346	0.27644
23398	5	64824063	64893376	304	24	136349	0.59335	0.27647
654254	4	254464	334110	386	49	136349	0.59319	0.27653
10411	12	48118453	48199846	492	69	136349	0.59297	0.2766
729408	X	49172116	49224420	10	2	136349	0.59259	0.27673
55850	19	17291155	17340638	298	32	136349	0.59251	0.27675
54434	12	109166466	109286359	577	53	136349	0.59246	0.27677
6446	6	134480384	134674196	824	108	136349	0.59221	0.27685
80737	6	31723178	31780108	242	71	136349	0.59213	0.27688
64344	19	46765303	46856690	591	68	136349	0.59201	0.27692
57162	2	64309786	64406605	379	46	136349	0.59175	0.27701
79541	6	132011609	132057541	147	28	136349	0.5917	0.27703
80150	11	62069774	62170887	425	34	136349	0.59157	0.27707
10297	19	1411269	1483243	314	68	136349	0.59102	0.27725
27348	9	132530428	132583563	340	37	136349	0.59089	0.2773
10871	17	72527204	72577310	328	40	136349	0.59072	0.27735
54586	9	27274652	27332137	310	55	136349	0.59057	0.2774
442721	7	123260861	123314147	191	48	136349	0.59053	0.27742
83860	10	7825467	8067016	1257	71	136349	0.5905	0.27743
728116	1	32895658	32963460	268	32	136349	0.59031	0.27749
92840	19	1456165	1507924	297	59	136349	0.5903	0.2775
222234	7	102354399	102459672	250	44	136349	0.5902	0.27753
4143	10	82021576	82084721	292	34	136349	0.59011	0.27756
9623	14	96117754	96168980	314	61	136349	0.59003	0.27759
4056	5	179184263	179233616	259	39	136349	0.58995	0.27761
10564	20	47503250	47663230	656	44	136349	0.58989	0.27763
493861	12	104662510	104708983	206	42	136349	0.58981	0.27766
79078	1	43197916	43251413	206	52	136349	0.58973	0.27769
81025	1	39329739	39382298	251	36	136349	0.58964	0.27772
90780	1	154919502	154969258	113	38	136349	0.5896	0.27773
9731	1	3718645	3808797	744	54	136349	0.58956	0.27774
7718	6	28013482	28067341	282	28	136349	0.58954	0.27775
1585	8	143981975	144034259	280	28	136349	0.58912	0.27789
55773	3	99944661	100054096	503	35	136349	0.58893	0.27795
6704	1	153055611	153102001	246	46	136349	0.5888	0.278
64859	2	192507798	192563248	211	51	136349	0.58853	0.27809
92597	4	71733043	71863891	427	38	136349	0.58853	0.27809
2319	17	27196356	27259715	165	56	136349	0.58846	0.27811
57708	1	67355578	67464302	363	34	136349	0.58831	0.27816
2972	14	105665623	105816914	582	47	136349	0.58801	0.27826
388969	2	85822376	85874179	156	45	136349	0.58794	0.27829
4245	5	180207541	180272939	391	43	136349	0.58789	0.2783
114783	19	48978528	49051446	310	44	136349	0.58761	0.2784
10249	11	58466230	58534447	355	22	136349	0.58755	0.27842
1802	1	44400653	44449043	125	23	136349	0.58746	0.27845
126393	19	36235467	36282930	205	40	136349	0.58738	0.27847
338339	12	8631136	8684962	201	34	136349	0.58719	0.27854
22826	1	28516789	28594542	343	28	136349	0.587	0.2786
3898	1	201339966	201403669	293	71	136349	0.58675	0.27868
100526772	3	52857131	52966597	481	32	136349	0.5866	0.27874
401563	9	139886916	139941234	230	59	136349	0.58607	0.27891
130162	2	55389683	55494699	539	54	136349	0.58553	0.2791
894	12	4347901	4424522	297	87	136349	0.5855	0.2791
60484	1	156554085	156605517	218	24	136349	0.58495	0.27929
7857	2	224451658	224502217	219	33	136349	0.58452	0.27944
91807	16	46726194	46832201	209	57	136349	0.58426	0.27952
83481	8	144929492	144987632	291	82	136349	0.58395	0.27963
9310	19	44780501	44844606	277	40	136349	0.58395	0.27963
6309	11	121128388	121194119	324	34	136349	0.58369	0.27972
26472	11	64001951	64049413	155	42	136349	0.5833	0.27984
8772	11	70014269	70063508	239	46	136349	0.58333	0.27984
219453	11	55916870	55962793	181	27	136349	0.58325	0.27986
56132	5	140445234	140493406	159	22	136349	0.5826	0.28008
441234	7	57474883	57543265	480	19	136349	0.58247	0.28013
147323	18	51841062	51915943	359	26	136349	0.58241	0.28015
54888	5	6589352	6668473	538	44	136349	0.58238	0.28015
6886	1	47671962	47732938	315	51	136349	0.58238	0.28016
157777	8	67747984	67844283	286	32	136349	0.5823	0.28018
8938	16	1348606	1409442	405	55	136349	0.58223	0.28021
344657	3	169495658	169565561	303	42	136349	0.58216	0.28023
10473	6	26503572	26557165	245	36	136349	0.58194	0.2803
9655	2	46891099	46999927	651	54	136349	0.58183	0.28034
165186	2	29169164	29285096	667	58	136349	0.58178	0.28036
130576	2	149859981	150081776	1026	79	136349	0.58171	0.28038
10603	7	101893405	101972178	372	59	136349	0.58167	0.28039
9391	2	96896884	96949917	130	45	136349	0.58159	0.28042
23179	1	183570208	183907666	1501	83	136349	0.58146	0.28046
8242	X	53210503	53289604	79	11	136349	0.58126	0.28053
440107	12	93080122	93176231	349	38	136349	0.58114	0.28057
11333	7	98982296	99041305	219	46	136349	0.58109	0.28059
170487	20	32219304	32266331	103	39	136349	0.58109	0.28059
23042	16	15033448	15141552	112	23	136349	0.58107	0.2806
115361	1	89636831	89699633	279	38	136349	0.58104	0.28061
23232	10	96126956	96306089	744	59	136349	0.58069	0.28073
80380	9	5475512	5581282	509	60	136349	0.58067	0.28073
2329	1	171248318	171321223	344	36	136349	0.58057	0.28077
7074	21	32480736	32966290	2500	201	136349	0.58027	0.28087
386617	4	44165920	44485824	1278	90	136349	0.58022	0.28088
162540	17	43887256	43934438	362	12	136349	0.58018	0.2809
5408	10	118345465	118414654	346	43	136349	0.58016	0.2809
10294	16	46979274	47042625	155	45	136349	0.57991	0.28099
200186	1	153910148	153966132	124	37	136349	0.57938	0.28117
152078	3	157226133	157405531	881	68	136349	0.57935	0.28118
101928093	5	172147656	172199558	277	53	136349	0.57922	0.28122
401409	7	140068843	140136653	312	52	136349	0.57896	0.28131
128360	1	158358312	158404256	301	45	136349	0.57868	0.2814
4241	3	196718611	196791687	386	80	136349	0.57865	0.28141
65065	2	203844597	204101101	696	56	136349	0.57855	0.28145
3188	X	100628121	100679128	102	18	136349	0.57822	0.28156
661	8	22067619	22118680	237	51	136349	0.57791	0.28166
55262	7	99742043	99791338	152	41	136349	0.57773	0.28172
27180	19	51593137	51649520	244	67	136349	0.57758	0.28177
123591	15	76317299	76507304	744	94	136349	0.57757	0.28178
390155	11	56008115	56054095	184	23	136349	0.57742	0.28183
6402	1	169649806	169715843	464	46	136349	0.57726	0.28188
3217	17	46674594	46723383	228	50	136349	0.57716	0.28192
1287	X	107648019	107950775	191	23	136349	0.57687	0.28201
140462	X	15252109	15323589	166	23	136349	0.57664	0.28209
7803	6	64246917	64303493	202	47	136349	0.5765	0.28214
100526740	7	99004362	99098824	337	44	136349	0.57622	0.28223
388646	1	89587434	89676723	372	42	136349	0.57618	0.28225
22800	11	14289466	14421052	339	71	136349	0.57578	0.28238
55704	2	55504978	55682057	1018	45	136349	0.57579	0.28238
94160	16	48106884	48215681	335	44	136349	0.57578	0.28238
54993	15	85109249	85176947	266	46	136349	0.57563	0.28243
4520	1	38265239	38360292	297	44	136349	0.57546	0.28249
55031	11	11827970	11990872	666	55	136349	0.57521	0.28257
63874	14	23032147	23091265	326	39	136349	0.5752	0.28258
729420	13	76410174	76467948	293	38	136349	0.57486	0.28269
7177	16	1255678	1302555	268	44	136349	0.57423	0.28291
170960	4	423773	527960	517	48	136349	0.57411	0.28295
10987	8	67945314	68009562	214	37	136349	0.57398	0.28299
4485	3	49711380	49761196	135	40	136349	0.57387	0.28303
79600	12	111016832	111096935	267	29	136349	0.57374	0.28307
11193	13	41599973	41668142	219	59	136349	0.57352	0.28315
143872	11	100523407	100871656	1952	94	136349	0.5734	0.28319
390154	11	55984676	56030698	190	22	136349	0.57289	0.28336
84181	20	40020741	40282133	1001	57	136349	0.57233	0.28355
1849	3	52072935	52125461	154	38	136349	0.57228	0.28357
11043	X	107033889	107184867	158	12	136349	0.57215	0.28361
219464	11	55989582	56035661	177	20	136349	0.57205	0.28364
158833	X	69419505	69470511	98	19	136349	0.57187	0.28371
11076	5	649977	728510	238	41	136349	0.57159	0.2838
149483	1	46075716	46125424	214	26	136349	0.57119	0.28394
54809	7	92718826	92782336	275	45	136349	0.57113	0.28395
1129	7	136518399	136713720	903	77	136349	0.57087	0.28404
10376	12	49511565	49560304	158	23	136349	0.57061	0.28413
29126	9	5415503	5480567	300	57	136349	0.57044	0.28419
254887	3	113631748	113715706	284	64	136349	0.5704	0.2842
10054	19	34884264	34970798	296	39	136349	0.57038	0.28421
375748	9	98602900	98741122	577	42	136349	0.5703	0.28424
64840	X	48332347	48389202	74	12	136349	0.57022	0.28426
79849	11	119021127	119070932	156	36	136349	0.57021	0.28427
10063	3	119378372	119431243	293	31	136349	0.57003	0.28433
100505741	1	84936902	85032150	556	43	136349	0.56998	0.28435
55506	10	71777357	71882040	472	75	136349	0.56982	0.2844
9097	18	123483	223739	392	47	136349	0.56968	0.28445
126328	19	5881287	5939024	301	43	136349	0.56918	0.28462
8881	13	114965320	115048150	410	36	136349	0.56911	0.28464
220296	11	124779089	124841308	287	61	136349	0.56902	0.28467
90627	13	33667272	34285932	3010	199	136349	0.56869	0.28478
8608	12	57335215	57388158	173	27	136349	0.56864	0.2848
1434	20	47627783	47723497	379	30	136349	0.56854	0.28483
84961	17	37398897	37593530	664	32	136349	0.56855	0.28483
10317	21	40893369	41044816	924	81	136349	0.56854	0.28484
80219	2	198283231	198349851	169	48	136349	0.56818	0.28496
1384	9	131847073	131908070	348	27	136349	0.56812	0.28498
5436	11	62494011	62544187	159	37	136349	0.5679	0.28505
124454	16	23523334	23603696	316	26	136349	0.56771	0.28512
3995	11	61630998	61694006	321	54	136349	0.56757	0.28516
3236	2	176946492	176994670	186	52	136349	0.56735	0.28524
6414	5	42789982	42847024	222	30	136349	0.5673	0.28525
140	1	112015970	112141602	646	93	136349	0.56704	0.28534
146857	17	33752115	33810856	300	50	136349	0.56667	0.28547
2193	19	13023284	13079558	166	48	136349	0.56642	0.28555
83593	1	206645866	206772616	595	72	136349	0.56621	0.28563
80117	3	160359948	160406236	228	28	136349	0.56593	0.28572
115416	7	23303940	23359180	249	35	136349	0.5659	0.28573
80308	1	154920770	154975587	123	39	136349	0.56551	0.28586
55786	19	53601132	53671173	377	58	136349	0.56544	0.28589
89870	6	30095968	30150473	644	32	136349	0.56512	0.286
494115	1	89435139	89493643	300	31	136349	0.56509	0.28601
777	1	181417447	181785920	1747	150	136349	0.56494	0.28606
10181	3	50091341	50166397	189	37	136349	0.56463	0.28616
128434	20	36496499	36583752	378	53	136349	0.56419	0.28631
163859	1	226160403	226222099	225	53	136349	0.56382	0.28644
10933	15	79097903	79200081	564	33	136349	0.56379	0.28645
100132406	1	145258371	145378684	6	4	136349	0.56362	0.28651
84196	1	21994791	22144688	721	60	136349	0.56303	0.28671
149840	20	5696043	5854558	898	113	136349	0.56281	0.28678
221955	7	6438747	6522837	513	59	136349	0.56282	0.28678
285753	6	109381329	109495115	282	39	136349	0.56261	0.28685
200424	2	74177211	74345303	617	59	136349	0.56247	0.2869
25987	11	76458357	76519198	235	42	136349	0.56244	0.28691
10513	17	58510520	58638580	545	17	136349	0.5623	0.28696
51196	10	95718746	96098149	1623	131	136349	0.56212	0.28702
140467	19	7545169	7595911	267	50	136349	0.56183	0.28712
50836	12	10948650	10994579	213	30	136349	0.56166	0.28717
7142	16	11351714	11398160	298	34	136349	0.56163	0.28719
6789	20	43560120	43718600	706	67	136349	0.56117	0.28734
100287327	4	9210605	9257197	1	1	136349	0.561	0.2874
10966	17	80604943	80691598	571	66	136349	0.56097	0.28741
6633	19	46180712	46230569	167	50	136349	0.56096	0.28741
5077	2	223054606	223198715	686	92	136349	0.56092	0.28742
100288520	4	9201111	9248060	2	1	136349	0.56091	0.28743
27296	20	43992520	44044937	189	25	136349	0.56072	0.28749
538	X	77131194	77315892	133	22	136349	0.5606	0.28753
163131	19	40524167	40597125	362	30	136349	0.56017	0.28768
253430	10	59941278	60062694	603	24	136349	0.56003	0.28773
388697	1	152174552	152231672	276	19	136349	0.55969	0.28785
128387	1	212930170	213000167	425	24	136349	0.5595	0.28791
60313	1	46082976	46188782	396	26	136349	0.55948	0.28792
4922	12	86233073	86286770	309	25	136349	0.55937	0.28795
152789	4	6016661	6237318	1316	200	136349	0.55934	0.28797
728858	12	27223990	27270455	317	32	136349	0.5593	0.28798
166863	4	155667424	155759965	361	29	136349	0.55914	0.28803
27332	2	71468729	71672191	878	48	136349	0.55914	0.28803
4163	5	112347796	112859527	3011	105	136349	0.55908	0.28805
151050	2	210875435	211071068	423	87	136349	0.55903	0.28807
10749	17	4866243	4941694	356	50	136349	0.55889	0.28812
387638	10	21404692	21470488	274	38	136349	0.55866	0.2882
127428	1	54484274	54575416	356	46	136349	0.55855	0.28823
337963	21	31710717	31755924	247	37	136349	0.55856	0.28823
55106	17	33728079	33795302	335	65	136349	0.55833	0.28831
23639	8	133574201	133722863	541	55	136349	0.55817	0.28836
146434	16	3476110	3528490	397	44	136349	0.55812	0.28838
4212	15	37173222	37428500	877	128	136349	0.558	0.28842
120939	12	10296557	10354403	329	38	136349	0.55777	0.2885
64783	1	110846945	110899303	247	40	136349	0.55736	0.28864
124245	16	88601789	88708372	710	80	136349	0.55728	0.28867
3945	12	21778275	21845789	406	17	136349	0.55719	0.2887
493829	16	31190342	31246510	153	25	136349	0.55698	0.28877
80020	22	36873233	36938148	470	64	136349	0.55696	0.28878
7760	16	3150057	3202805	278	28	136349	0.55679	0.28883
5652	16	31132754	31182151	131	37	136349	0.55676	0.28885
101929530	3	11877358	11953081	456	69	136349	0.5566	0.2889
9328	9	135871062	135943890	458	64	136349	0.55651	0.28893
3178	12	54639480	54690871	109	40	136349	0.55619	0.28904
5173	20	1949402	2009931	339	51	136349	0.55615	0.28905
80014	4	183985463	184251930	1096	75	136349	0.55601	0.2891
647310	14	105829920	105890196	95	36	136349	0.55559	0.28924
10107	6	30109722	30163711	556	39	136349	0.55556	0.28926
1010	5	21740870	22888731	4927	181	136349	0.5552	0.28938
148252	19	2704565	2756390	313	48	136349	0.55518	0.28939
3198	7	27122612	27170625	145	33	136349	0.55514	0.2894
114899	5	34007963	34078371	263	33	136349	0.55508	0.28942
390937	19	42402093	42467229	240	39	136349	0.55488	0.28949
51463	1	147365506	147475753	138	31	136349	0.55464	0.28957
29070	16	58248840	58327740	507	31	136349	0.55434	0.28967
55298	11	71604768	71718643	518	24	136349	0.55436	0.28967
8742	17	7417375	7471207	272	39	136349	0.55413	0.28975
3223	12	54375642	54434607	173	43	136349	0.55389	0.28983
246100	X	153778418	153825075	11	4	136349	0.55366	0.28991
83480	11	125753380	125808145	264	43	136349	0.55361	0.28992
2954	14	77752230	77807940	247	52	136349	0.55332	0.29002
79188	3	14131440	14195180	247	50	136349	0.55303	0.29012
3218	17	46679708	46727474	232	48	136349	0.55244	0.29032
29844	19	54600320	54654055	280	48	136349	0.55234	0.29036
280658	X	52663111	52718950	76	5	136349	0.55213	0.29043
63894	14	77883018	77958983	360	43	136349	0.55177	0.29055
1469	20	23718190	23766574	426	52	136349	0.55168	0.29058
9444	6	163800675	164009628	722	52	136349	0.55154	0.29063
643155	5	60443536	60493302	185	38	136349	0.5515	0.29065
152330	3	2105550	3109645	6584	432	136349	0.55136	0.29069
874	21	37471614	37528860	355	35	136349	0.55134	0.2907
5300	19	9910883	9970365	196	47	136349	0.55118	0.29076
8797	8	23038970	23117680	423	65	136349	0.55095	0.29083
55860	14	58631833	58712354	206	54	136349	0.55073	0.29091
166824	4	74427267	74521348	350	41	136349	0.55059	0.29096
100287477	19	50551973	50682102	274	30	136349	0.55045	0.29101
1589	6	31971093	32019447	86	38	136349	0.55036	0.29104
84148	16	31093985	31152714	160	31	136349	0.55017	0.2911
7486	8	30855778	31041277	677	77	136349	0.54992	0.29119
64131	16	17186181	17599738	2357	212	136349	0.5498	0.29123
144448	12	85398090	85465055	193	44	136349	0.54975	0.29125
10780	19	44610710	44674462	305	44	136349	0.54965	0.29128
23241	14	105732170	105874484	408	58	136349	0.54954	0.29132
27079	15	40826503	40876666	229	25	136349	0.54934	0.29139
201965	4	184550789	184615331	357	67	136349	0.54921	0.29143
127534	1	35190342	35239325	271	59	136349	0.54905	0.29148
9797	3	10255177	10332906	389	49	136349	0.54904	0.29149
828	19	5878659	5926222	266	38	136349	0.5488	0.29157
1193	X	154495500	154598997	81	4	136349	0.54845	0.29169
6917	8	54869116	54970008	394	34	136349	0.54841	0.2917
51365	3	119281695	119358658	457	55	136349	0.54796	0.29186
151651	3	19910964	20012820	558	61	136349	0.54777	0.29193
4603	8	67464410	67560484	251	33	136349	0.54677	0.29227
282775	11	55909094	55955032	177	28	136349	0.54663	0.29232
7189	11	36495317	36566863	276	41	136349	0.54643	0.29238
2312	1	152264651	152332679	334	35	136349	0.54639	0.2924
1608	3	185842896	186115023	1179	180	136349	0.54627	0.29244
286451	X	67683624	67767127	108	16	136349	0.54593	0.29256
797	11	15060143	15113888	177	17	136349	0.54584	0.29259
58500	8	146092336	146162453	247	58	136349	0.54568	0.29264
5116	21	47708976	47875682	953	51	136349	0.54551	0.2927
51249	1	46118847	46170110	193	25	136349	0.54529	0.29278
287015	3	140361866	140429992	300	28	136349	0.54499	0.29288
253980	16	29907657	29972545	148	29	136349	0.54474	0.29297
54550	16	83967237	84046379	873	90	136349	0.5447	0.29298
100131897	5	169280719	169442744	718	117	136349	0.54469	0.29299
51103	15	41669547	41729658	207	33	136349	0.54418	0.29316
401944	1	22103758	22161714	286	62	136349	0.54392	0.29325
10803	3	45892996	45954667	306	48	136349	0.54388	0.29326
79784	19	50671885	50823801	879	102	136349	0.5437	0.29332
23514	8	48138489	48658563	1035	83	136349	0.54369	0.29333
51725	3	121277170	121359139	386	63	136349	0.54363	0.29335
8500	11	70081806	70240607	605	59	136349	0.54355	0.29338
8877	17	74337742	74393941	231	43	136349	0.54335	0.29345
26024	7	99004362	99080811	285	37	136349	0.54332	0.29346
55924	1	112254686	112333419	369	51	136349	0.54324	0.29348
5359	3	146222967	146297628	483	55	136349	0.54282	0.29363
4593	9	113395935	113576386	813	74	136349	0.54244	0.29376
54532	4	120098775	120226673	490	43	136349	0.54214	0.29386
7728	19	52039531	52102991	365	64	136349	0.54211	0.29387
11168	9	15454064	15546003	446	49	136349	0.54198	0.29392
407977	17	7417375	7474925	282	41	136349	0.54196	0.29392
57050	4	71519196	71566268	148	19	136349	0.54197	0.29392
139324	X	83562882	83792487	588	25	136349	0.54167	0.29402
2709	1	35185648	35234113	267	63	136349	0.54168	0.29402
55911	16	28470970	28520291	86	17	136349	0.54145	0.2941
126308	19	2061031	2131501	390	86	136349	0.54116	0.2942
5076	10	102460316	102599698	622	72	136349	0.54097	0.29426
57805	8	22427145	22487984	367	49	136349	0.54093	0.29428
10243	14	66939125	67658525	3097	35	136349	0.5409	0.29429
1603	14	23023807	23093143	405	43	136349	0.54049	0.29443
7525	18	711592	847327	677	56	136349	0.54046	0.29444
9734	7	18091572	19049135	4587	222	136349	0.54023	0.29452
55217	X	154708672	154877622	176	12	136349	0.53995	0.29461
11023	10	118878032	118932812	170	40	136349	0.5395	0.29477
27231	19	3898101	3952414	284	57	136349	0.53926	0.29485
6844	17	8052465	8101293	203	45	136349	0.53908	0.29492
196500	12	6792957	6845009	243	65	136349	0.53889	0.29498
4670	19	8474460	8564002	401	44	136349	0.53869	0.29505
171425	13	100223919	100559388	1629	123	136349	0.53857	0.29509
163702	1	24470647	24548765	458	80	136349	0.5385	0.29512
345079	4	77806082	77854002	193	36	136349	0.53804	0.29527
27249	2	150416147	150479330	255	36	136349	0.53778	0.29537
153129	5	54911673	55043163	854	35	136349	0.53745	0.29548
57082	15	40851447	40964881	429	32	136349	0.53716	0.29558
645369	18	5879411	5930373	236	65	136349	0.53714	0.29559
721	6	31947572	32013195	63	28	136349	0.53714	0.29559
140453	7	100628364	100712140	376	49	136349	0.53689	0.29567
390877	19	6361362	6422415	401	54	136349	0.5369	0.29567
80314	10	32546644	32702726	857	58	136349	0.53681	0.2957
4159	20	54788788	54834871	310	45	136349	0.53671	0.29573
154743	7	112449202	112614932	587	65	136349	0.53671	0.29574
5691	17	36873978	36930484	228	66	136349	0.53661	0.29577
5189	7	92106337	92192845	248	38	136349	0.53641	0.29584
7090	15	70330129	70425274	412	88	136349	0.53634	0.29586
6009	7	151153098	151252010	414	47	136349	0.53631	0.29587
953	10	97436536	97647023	905	48	136349	0.53607	0.29595
51052	2	238440217	238485818	362	47	136349	0.53587	0.29602
9590	6	151526134	151689694	931	125	136349	0.53561	0.29612
7216	X	54911996	54967864	59	4	136349	0.53542	0.29618
55102	14	96737595	96864678	414	47	136349	0.53524	0.29624
7168	15	63299838	63374114	416	53	136349	0.53519	0.29626
8013	9	102549137	102639173	201	51	136349	0.53513	0.29628
552891	9	114358632	114442526	457	56	136349	0.53498	0.29633
9170	19	19724464	19774039	189	58	136349	0.53498	0.29633
23294	6	34822038	35095802	1261	76	136349	0.53495	0.29634
768239	4	7422021	7471700	491	92	136349	0.53485	0.29638
2893	11	105445800	105862819	1508	84	136349	0.53463	0.29645
11212	8	37584680	37647286	154	38	136349	0.5346	0.29646
440279	15	54235557	54930806	4039	194	136349	0.5344	0.29653
643812	21	31699331	31745012	283	26	136349	0.53436	0.29655
10171	9	4757834	4871066	742	76	136349	0.53393	0.29669
26531	6	29383281	29459848	694	43	136349	0.53373	0.29676
9406	1	71518974	71581972	229	50	136349	0.53371	0.29677
219954	11	57875972	57921916	215	32	136349	0.53358	0.29682
10193	12	56586288	56650753	189	40	136349	0.53327	0.29692
8789	9	97311002	97391075	592	41	136349	0.53314	0.29697
780	6	30815694	30877933	412	45	136349	0.53267	0.29713
221914	7	99757229	99809990	168	33	136349	0.53266	0.29714
3976	22	30626436	30677840	189	65	136349	0.5324	0.29722
54765	11	35649353	35840930	557	63	136349	0.53203	0.29735
9530	8	37999106	38080819	218	41	136349	0.53191	0.2974
11107	4	121603070	121879013	1507	64	136349	0.53179	0.29744
57654	4	1306043	1391837	471	41	136349	0.53174	0.29745
158326	9	14724664	14945993	1323	146	136349	0.5316	0.2975
4147	8	98846284	99058948	1044	93	136349	0.53161	0.2975
127124	1	198482352	198545075	267	35	136349	0.53148	0.29754
7430	6	159176773	159275456	530	38	136349	0.53095	0.29773
7596	19	44406776	44474411	391	41	136349	0.5309	0.29774
116115	19	42689492	42742353	145	31	136349	0.53086	0.29776
9063	18	44378900	44535130	649	41	136349	0.53081	0.29778
25873	19	5655272	5701678	216	51	136349	0.53045	0.2979
389362	6	3224162	3278300	357	30	136349	0.53031	0.29795
56751	9	135422993	135475640	213	59	136349	0.53001	0.29805
57722	15	65663825	65750410	348	60	136349	0.53002	0.29805
64648	X	140775568	140821598	86	20	136349	0.52984	0.29811
414157	10	99314450	99360691	241	54	136349	0.52949	0.29823
135946	7	143666090	143712025	180	35	136349	0.52947	0.29824
84891	16	3128895	3184293	300	32	136349	0.52944	0.29825
9101	15	50681579	50803280	484	48	136349	0.52945	0.29825
7428	3	10148319	10205354	313	28	136349	0.52942	0.29826
6993	6	159047506	159100804	238	49	136349	0.52931	0.29829
347744	6	10661651	10730030	321	40	136349	0.52921	0.29833
7652	19	22924985	23001973	531	29	136349	0.52917	0.29834
121457	12	98997182	99073829	315	44	136349	0.52907	0.29838
100287898	1	2562807	2741230	369	39	136349	0.52891	0.29844
56133	5	140439195	140486964	163	24	136349	0.52872	0.2985
5684	14	58676523	58748727	211	47	136349	0.52868	0.29851
25790	1	159832150	159904992	328	55	136349	0.52851	0.29857
64841	14	53231911	53293386	196	41	136349	0.5285	0.29857
645051	X	49153094	49205366	36	4	136349	0.52835	0.29863
353139	1	152635840	152681918	247	36	136349	0.52823	0.29867
51298	19	351750	411688	415	102	136349	0.52788	0.29879
378925	7	122331720	122378021	191	49	136349	0.52762	0.29888
7841	2	74678184	74727537	136	39	136349	0.52744	0.29894
646754	11	49065266	49115664	225	23	136349	0.52735	0.29897
5465	22	46511458	46649653	617	74	136349	0.52727	0.299
9169	12	46302914	46420898	407	52	136349	0.52718	0.29903
9668	19	52526677	52587073	252	27	136349	0.52715	0.29905
7364	4	69920190	69988705	446	17	136349	0.52664	0.29922
150472	2	114160268	114263781	53	13	136349	0.52653	0.29926
5535	9	104343897	104392283	244	42	136349	0.52644	0.29929
22844	9	37616052	37756901	750	86	136349	0.52617	0.29938
27252	1	173649063	173765960	372	35	136349	0.52617	0.29939
24149	6	43293808	43372181	291	52	136349	0.52612	0.2994
2533	5	39095354	39305759	1070	75	136349	0.52613	0.2994
64714	16	298118	347215	342	73	136349	0.52607	0.29942
23348	13	99435741	99773660	1674	63	136349	0.52593	0.29947
54953	1	186309890	186400503	338	47	136349	0.52591	0.29948
2850	3	71768201	71814328	194	37	136349	0.52577	0.29952
1406	19	48288807	48356587	498	64	136349	0.5257	0.29955
148137	19	36214044	36270077	241	48	136349	0.52491	0.29982
54221	2	911554	1381401	3178	121	136349	0.52484	0.29985
22836	5	95014181	95142071	521	76	136349	0.52478	0.29987
4849	19	54606436	54669446	313	55	136349	0.52442	0.29999
7673	19	44494494	44547263	237	37	136349	0.52443	0.29999
81168	11	55894247	55940194	184	24	136349	0.52432	0.30003
656	1	40213903	40289533	411	46	136349	0.52421	0.30007
7267	21	38410554	38585408	903	48	136349	0.52408	0.30011
100996485	5	134333970	134690370	1659	174	136349	0.524	0.30014
84985	8	124159752	124232318	312	30	136349	0.52393	0.30016
55120	2	58376378	58503515	556	61	136349	0.52357	0.30029
219595	11	89335675	89441886	493	17	136349	0.52344	0.30034
285349	3	44591456	44651186	196	31	136349	0.52303	0.30048
7979	7	96308079	96374203	220	40	136349	0.52275	0.30057
11133	19	47968398	48022521	201	38	136349	0.5226	0.30063
116534	11	3239041	3288616	227	42	136349	0.5226	0.30063
9968	X	70303406	70372304	95	11	136349	0.52257	0.30064
3222	12	54375642	54439145	183	44	136349	0.52239	0.3007
400673	19	5869852	5920263	308	35	136349	0.52207	0.30081
391365	2	37384963	37458230	513	48	136349	0.52188	0.30088
6240	11	4080791	4170116	447	40	136349	0.52183	0.3009
55143	1	38123073	38185391	295	52	136349	0.52169	0.30094
5351	1	11959724	12045599	459	55	136349	0.52134	0.30107
81697	6	27868963	27915174	260	37	136349	0.52126	0.30109
125206	17	18818989	18934004	378	83	136349	0.52123	0.3011
613	22	23487402	23670224	1006	77	136349	0.52118	0.30112
1286	2	227857427	228064275	957	84	136349	0.52095	0.3012
55861	20	43999633	44049250	171	26	136349	0.52095	0.3012
126129	19	50159363	50226988	238	60	136349	0.52088	0.30123
222611	6	47589223	47675533	516	16	136349	0.52078	0.30126
6578	3	133641540	133783920	798	118	136349	0.52049	0.30136
11146	1	92701955	92799566	353	44	136349	0.52048	0.30137
146705	17	79192072	79247891	301	48	136349	0.52032	0.30142
23168	15	41674302	41785761	374	42	136349	0.52024	0.30145
9856	6	24534332	24681383	880	94	136349	0.52017	0.30147
284355	19	48294500	48357308	483	59	136349	0.52006	0.30151
727	9	123704613	123847554	481	49	136349	0.51981	0.3016
11112	7	27555059	27737620	910	47	136349	0.51967	0.30165
23463	1	6271253	6331044	259	41	136349	0.5193	0.30178
79363	1	16548182	16598659	170	27	136349	0.51923	0.3018
84072	1	150660535	150728372	225	24	136349	0.51904	0.30187
7175	1	186270784	186379883	398	42	136349	0.51898	0.30189
54505	5	54542073	54638521	349	28	136349	0.51887	0.30192
160	19	50235180	50320369	346	67	136349	0.51865	0.302
29948	16	83947594	84009937	512	80	136349	0.51859	0.30202
327657	14	94919058	94977670	418	64	136349	0.51841	0.30209
2173	6	123065646	123115219	277	53	136349	0.51827	0.30213
23201	11	73101837	73344234	1001	56	136349	0.51815	0.30218
4617	12	81075708	81123447	200	33	136349	0.51814	0.30218
55540	3	53845577	53909827	331	62	136349	0.51814	0.30218
100506127	11	76057307	76135663	297	47	136349	0.51812	0.30219
29780	22	44360091	44575113	1259	166	136349	0.51798	0.30223
2170	1	31828100	31880923	248	27	136349	0.51766	0.30235
64699	21	43781996	43851955	556	77	136349	0.51741	0.30244
10964	1	79051067	79121830	280	55	136349	0.51734	0.30246
155	8	37810513	37859184	165	21	136349	0.51722	0.3025
57184	15	75182328	75234462	180	38	136349	0.51716	0.30252
27257	8	38010839	38069248	164	27	136349	0.51714	0.30253
6136	9	130199953	130248711	186	21	136349	0.51695	0.30259
55004	11	71795371	71849433	235	30	136349	0.51695	0.3026
646486	8	82427216	82481056	289	52	136349	0.51694	0.3026
10022	1	67253424	67301942	167	39	136349	0.51692	0.30261
374875	19	5645776	5698534	228	49	136349	0.51682	0.30264
389384	6	36273534	36339662	362	80	136349	0.51656	0.30273
59082	11	104998448	105045461	247	21	136349	0.51616	0.30287
196374	12	53221588	53277778	382	33	136349	0.51586	0.30298
6505	9	4455427	4597469	890	119	136349	0.51579	0.303
64101	7	127657124	127706002	158	54	136349	0.51576	0.30301
57589	9	5594031	5786557	957	89	136349	0.51554	0.30309
10129	13	32570269	32880794	1377	117	136349	0.51551	0.3031
6755	16	1087756	1141454	415	63	136349	0.51534	0.30316
55567	16	20934476	21205762	974	72	136349	0.51526	0.30319
79866	13	73266981	73340328	355	47	136349	0.51516	0.30322
383	6	131859344	131915472	256	39	136349	0.51488	0.30332
2549	4	144222680	144405718	665	84	136349	0.51477	0.30336
55332	12	102236105	102327401	579	44	136349	0.51461	0.30341
55607	7	94501949	94935727	1598	91	136349	0.51438	0.30349
4325	8	89039460	89374717	1357	96	136349	0.51422	0.30355
134353	5	157135755	157193746	270	43	136349	0.51419	0.30356
163071	19	48739354	48800863	449	51	136349	0.51408	0.3036
7582	10	43074532	43169016	448	47	136349	0.51408	0.3036
51802	4	156740881	156822425	562	41	136349	0.51399	0.30363
9515	3	120592050	121153608	2665	56	136349	0.51398	0.30363
3787	20	43710950	43764753	264	45	136349	0.51396	0.30364
81061	22	16438824	16484804	2	1	136349	0.51395	0.30364
643314	1	39840176	39892154	187	47	136349	0.51384	0.30368
91584	7	131798091	132368447	3079	210	136349	0.51356	0.30378
83416	1	157473167	157557310	468	47	136349	0.51336	0.30385
389207	4	42860283	43042675	935	79	136349	0.51332	0.30386
339287	17	38243235	38303047	201	50	136349	0.51299	0.30398
26993	19	15480859	15564916	200	39	136349	0.51276	0.30406
51201	8	16978836	17090241	617	85	136349	0.51277	0.30406
80303	2	233435767	233557491	623	77	136349	0.5126	0.30412
522	21	27086791	27142965	190	41	136349	0.51179	0.3044
144535	12	96931648	97279333	1695	74	136349	0.51171	0.30443
10291	22	30717977	30787931	344	35	136349	0.51167	0.30444
26188	1	247910764	247956708	307	27	136349	0.51166	0.30444
285600	5	93476556	93989309	1479	147	136349	0.51146	0.30451
80741	6	31634461	31683150	206	53	136349	0.51145	0.30452
9476	19	50851734	50903931	344	21	136349	0.51117	0.30462
2081	17	62106502	62242502	491	67	136349	0.51089	0.30471
57585	16	1627495	1737909	537	43	136349	0.51073	0.30477
139081	X	140891102	140995618	255	37	136349	0.51066	0.3048
389151	3	138727873	138774768	159	28	136349	0.51055	0.30483
25874	1	167875913	167941307	280	34	136349	0.51038	0.30489
54	19	11675475	11724801	236	40	136349	0.51015	0.30497
85403	3	15434064	15494120	269	36	136349	0.50985	0.30508
150297	22	32534993	32590510	376	47	136349	0.50971	0.30513
89872	1	154258592	154307801	192	41	136349	0.50898	0.30538
22845	9	131697809	131745012	130	30	136349	0.50887	0.30542
4951	7	97604012	97654416	323	49	136349	0.50888	0.30542
8896	7	98971243	99027239	217	40	136349	0.50884	0.30543
154288	6	74037400	74083898	185	41	136349	0.50858	0.30552
5027	12	121535622	121634439	617	42	136349	0.50859	0.30552
137835	8	133712191	133807914	460	43	136349	0.50843	0.30558
9188	10	70680879	70754825	318	40	136349	0.50821	0.30565
8675	20	57191309	57264582	300	68	136349	0.50797	0.30574
80034	2	166291157	166555917	996	92	136349	0.50755	0.30588
541565	8	22422114	22471663	258	42	136349	0.50741	0.30593
55825	2	216893111	216981539	431	50	136349	0.50737	0.30595
775	12	2044952	2817115	3739	289	136349	0.50726	0.30599
8497	1	202960649	203057864	418	76	136349	0.50723	0.306
143241	10	82085858	82151523	349	29	136349	0.50713	0.30603
688	13	73594114	73661676	336	56	136349	0.50705	0.30606
79832	11	32879792	33011816	496	40	136349	0.50696	0.30609
27244	6	109297640	109450708	473	46	136349	0.50694	0.3061
1841	2	242605157	242661383	361	28	136349	0.50686	0.30613
7225	11	101312295	101489687	1007	54	136349	0.50679	0.30615
259232	13	101696130	102103813	2212	146	136349	0.50675	0.30617
26099	1	16658525	16734643	262	24	136349	0.50658	0.30622
84060	7	92123079	92177319	153	28	136349	0.50647	0.30626
2928	22	19126504	19172796	304	63	136349	0.50639	0.30629
23609	3	12563513	12635212	314	38	136349	0.50638	0.3063
643226	5	145229204	145334816	450	63	136349	0.50634	0.30631
10800	X	77516965	77618193	148	12	136349	0.50592	0.30646
90736	X	55159535	55222628	81	8	136349	0.50582	0.30649
7173	2	1382233	1557445	1188	86	136349	0.50564	0.30655
80267	1	184649625	184759041	567	34	136349	0.50558	0.30657
5789	9	8304246	10647723	16309	577	136349	0.50553	0.30659
9684	8	145708349	145760562	228	42	136349	0.50554	0.30659
10180	3	49942474	50124685	504	35	136349	0.50548	0.30661
79444	20	61832235	61881859	312	38	136349	0.50533	0.30666
5025	12	121612664	121681909	353	38	136349	0.50523	0.3067
11070	3	50382180	50431939	135	47	136349	0.50514	0.30673
6689	19	50887195	50944310	380	49	136349	0.50506	0.30676
2590	1	230167956	230427875	1502	135	136349	0.50482	0.30684
112802	12	52927693	52981931	381	60	136349	0.50472	0.30688
346528	7	143974039	144027558	3	2	136349	0.50465	0.3069
51360	X	21822656	21926427	172	20	136349	0.50465	0.3069
404281	X	21839105	21886845	94	10	136349	0.50462	0.30691
51504	11	64074163	64120455	158	42	136349	0.50433	0.30701
3824	12	10422050	10479850	266	29	136349	0.50427	0.30703
285382	3	184785838	184905802	769	41	136349	0.50409	0.3071
64766	1	33247368	33334480	271	40	136349	0.50362	0.30726
3843	13	98570914	98686550	419	65	136349	0.50328	0.30738
5223	10	99151027	99203198	242	40	136349	0.50322	0.3074
79713	19	36219957	36269075	215	45	136349	0.50324	0.3074
257218	6	146195943	146320421	390	36	136349	0.50316	0.30742
9168	2	85097763	85143799	159	20	136349	0.50286	0.30753
7325	3	23209498	23642296	2202	50	136349	0.5025	0.30766
26750	1	213189588	213456808	801	58	136349	0.50208	0.30781
55257	20	61392804	61441945	306	61	136349	0.50207	0.30781
126382	19	19302223	19349238	153	37	136349	0.502	0.30784
9966	9	117536915	117603408	240	59	136349	0.50198	0.30784
219285	7	92749368	92812689	241	55	136349	0.50162	0.30797
3161	5	162852517	162928951	282	42	136349	0.50163	0.30797
388701	1	154161561	154213841	160	37	136349	0.50161	0.30797
10636	5	176749704	176809599	181	38	136349	0.50123	0.3081
387758	11	26980628	27028634	247	44	136349	0.50121	0.30811
3823	12	10554914	10608194	161	29	136349	0.50113	0.30814
2720	3	33028100	33173694	726	62	136349	0.50111	0.30815
643853	3	33028219	33173689	726	62	136349	0.50111	0.30815
3652	1	46149996	46251485	394	29	136349	0.50023	0.30846
55816	20	53057266	53277710	1242	77	136349	0.50014	0.30849
3187	5	179031179	179085722	266	41	136349	0.50011	0.3085
55274	6	170094001	170159106	246	39	136349	0.49989	0.30857
79885	3	13486671	13557924	334	69	136349	0.49964	0.30866
23287	9	88151454	88391944	1076	39	136349	0.49954	0.3087
54536	10	94555887	94829251	1072	56	136349	0.49954	0.3087
79364	3	126146444	126229773	508	60	136349	0.49951	0.30871
84759	2	74722170	74770707	115	33	136349	0.49951	0.30871
7726	6	30142232	30216271	628	40	136349	0.49902	0.30888
51747	17	48761926	48840072	307	61	136349	0.49899	0.30889
23395	3	45395053	45600334	902	62	136349	0.49866	0.30901
11253	9	139946379	140013639	405	39	136349	0.49861	0.30903
29994	2	160165490	160508059	1587	96	136349	0.49855	0.30905
25833	11	120072349	120200653	628	73	136349	0.49843	0.30909
5948	3	139161726	139234662	306	28	136349	0.49826	0.30915
6916	7	139443047	139730125	1409	119	136349	0.49813	0.30919
84282	17	29261224	29336929	196	41	136349	0.49799	0.30924
116224	9	71359964	71408609	201	43	136349	0.49793	0.30926
10042	22	35618445	35701800	344	38	136349	0.49774	0.30933
92691	2	216911589	216977506	309	43	136349	0.49757	0.30939
80209	13	39574002	39647213	239	38	136349	0.49752	0.30941
90799	17	62467878	62544069	223	31	136349	0.49723	0.30951
79664	15	60701808	60806359	395	44	136349	0.49695	0.30961
256380	6	108013361	108180521	905	60	136349	0.4969	0.30963
6876	11	117035040	117085508	279	39	136349	0.4969	0.30963
5879	7	6379126	6453598	485	55	136349	0.49676	0.30968
1291	21	47366663	47434963	477	56	136349	0.49627	0.30985
90423	2	46728986	46804551	342	49	136349	0.49595	0.30997
6142	19	17935687	17984133	235	52	136349	0.49562	0.31008
374768	17	7288652	7334956	174	53	136349	0.49534	0.31018
7697	7	64219766	64324178	501	38	136349	0.49513	0.31025
84263	9	115107189	115244685	673	43	136349	0.49514	0.31025
7381	8	97228904	97282862	184	36	136349	0.49508	0.31027
1745	2	172915208	172964402	195	56	136349	0.49503	0.31029
10806	1	243384307	243673393	896	77	136349	0.49441	0.31051
10287	20	62694534	62746356	216	47	136349	0.49412	0.31061
57171	9	131808383	131862717	191	41	136349	0.49404	0.31064
6557	15	48463498	48606275	420	36	136349	0.49404	0.31064
7365	4	69646713	69707741	376	27	136349	0.49384	0.31071
79896	10	25270508	25325593	270	36	136349	0.49383	0.31071
1555	19	41462138	41534308	458	53	136349	0.49382	0.31072
2556	X	151324706	151654831	613	36	136349	0.49373	0.31075
91978	19	472497	529654	352	72	136349	0.49371	0.31076
9247	6	10863456	10917098	313	60	136349	0.49354	0.31082
10578	2	85886414	85935967	213	32	136349	0.49347	0.31084
283358	12	534543	681503	920	145	136349	0.49338	0.31087
114984	16	2897924	2959383	346	36	136349	0.49318	0.31094
201161	17	16235831	16291812	197	38	136349	0.493	0.311
64106	10	72004713	72078450	479	73	136349	0.49274	0.3111
8220	22	19107792	19167190	361	72	136349	0.49271	0.31111
79629	19	17302040	17350028	283	37	136349	0.49257	0.31116
3633	1	38316369	38447729	483	51	136349	0.49242	0.31121
1375	22	50997290	51052096	334	45	136349	0.49222	0.31128
80345	6	28057334	28107864	259	24	136349	0.49212	0.31132
10715	19	18969361	19042396	282	53	136349	0.49204	0.31134
10298	19	39581417	39680046	541	54	136349	0.49179	0.31143
200150	1	242241689	242722998	2493	182	136349	0.49181	0.31143
5774	9	112127974	112295593	672	68	136349	0.49176	0.31144
57821	1	169354108	169464907	484	53	136349	0.49149	0.31154
54936	1	36519453	36569533	143	33	136349	0.49136	0.31159
53831	12	54746229	54793270	128	41	136349	0.49101	0.31171
79991	10	105627316	105713045	395	47	136349	0.49088	0.31175
1123	2	175654042	175905671	811	53	136349	0.4908	0.31178
140290	21	33937151	33992845	262	40	136349	0.49071	0.31182
64963	15	88975684	89031861	246	30	136349	0.49037	0.31194
199777	19	20792745	20879402	537	35	136349	0.48996	0.31208
166968	5	56205429	56282957	407	39	136349	0.48916	0.31236
151313	2	97739320	97795603	91	18	136349	0.48905	0.3124
400830	20	203377	251737	385	35	136349	0.48903	0.31241
168433	7	122327766	122374208	203	48	136349	0.48897	0.31243
100287362	3	46751073	46812921	269	21	136349	0.48894	0.31244
1455	19	1906148	1991337	490	61	136349	0.4882	0.3127
126520	19	1489073	1545455	361	63	136349	0.48785	0.31283
122809	14	55458844	55526207	251	48	136349	0.48783	0.31284
63951	9	22411840	22462472	280	30	136349	0.48764	0.3129
63895	18	10660244	11183761	2999	222	136349	0.48742	0.31298
84259	11	102911413	102997944	276	49	136349	0.48732	0.31302
11278	13	74250149	74743400	2492	218	136349	0.48728	0.31303
7262	11	2939503	2985650	206	39	136349	0.48706	0.31311
23085	12	1065404	1615099	2569	95	136349	0.48655	0.31329
6144	13	27790692	27840705	237	45	136349	0.48638	0.31335
7220	3	142408266	142536730	484	44	136349	0.48629	0.31338
220002	11	61106220	61164755	158	34	136349	0.48624	0.3134
8929	4	41736099	41785987	235	29	136349	0.48612	0.31344
23065	1	19532158	19613053	412	33	136349	0.48591	0.31351
55717	10	122575687	122679038	492	43	136349	0.48582	0.31355
8936	6	110411022	110536219	477	34	136349	0.48576	0.31357
11250	2	105804595	105870085	357	60	136349	0.48567	0.3136
2657	19	18969361	19041953	278	52	136349	0.48564	0.31361
57863	1	159106377	159182932	352	68	136349	0.48548	0.31367
202500	6	44237248	44300458	291	42	136349	0.48542	0.31369
3691	17	73682516	73763899	285	67	136349	0.48538	0.3137
390162	11	56219945	56265877	206	30	136349	0.48531	0.31373
9669	2	99918821	100026728	391	38	136349	0.48526	0.31375
81545	5	147728498	147832399	352	36	136349	0.48453	0.314
1984	17	7175318	7225782	193	52	136349	0.48446	0.31403
10773	9	125660335	125711365	166	44	136349	0.48428	0.31409
342945	19	58803385	58863712	280	44	136349	0.48428	0.31409
83884	5	140672196	140718612	219	40	136349	0.48427	0.3141
219479	11	56174734	56220708	249	27	136349	0.48419	0.31413
153643	5	94692048	94796145	507	68	136349	0.48397	0.3142
81576	19	13807574	13884108	267	36	136349	0.48374	0.31429
550631	22	30717627	30782818	325	34	136349	0.48348	0.31438
26054	6	76276596	76437997	729	52	136349	0.48326	0.31445
827	X	110478327	110548774	78	14	136349	0.48315	0.31449
6445	13	23720060	23909304	1502	123	136349	0.48308	0.31452
163404	1	99345801	99505449	808	78	136349	0.48278	0.31462
3760	2	155520093	155724864	979	101	136349	0.48275	0.31464
3849	12	53028342	53080959	394	47	136349	0.4826	0.31469
90826	4	148548936	148640381	266	32	136349	0.4822	0.31483
2169	4	120228405	120278316	326	19	136349	0.48206	0.31488
8536	3	9789029	9846676	203	46	136349	0.48184	0.31496
353145	1	152528175	152574229	138	38	136349	0.48182	0.31497
5298	1	151254273	151335191	252	33	136349	0.48171	0.315
2810	1	27154633	27200947	124	28	136349	0.48164	0.31503
353091	6	150228014	150279269	323	52	136349	0.48154	0.31507
8651	16	11338274	11385039	287	38	136349	0.48139	0.31512
100532726	11	77716761	77826265	680	41	136349	0.48112	0.31521
345462	5	178415776	178471388	270	27	136349	0.48085	0.31531
1029	9	21957751	22029490	251	52	136349	0.48032	0.3155
259215	6	31639625	31688372	220	56	136349	0.48017	0.31555
137392	8	94677480	94751481	262	56	136349	0.48007	0.31559
10521	22	38869443	38938622	220	46	136349	0.47947	0.3158
284352	19	45561431	45660543	441	50	136349	0.47938	0.31583
23263	13	113513692	113764053	1451	151	136349	0.47924	0.31588
4707	14	92572467	92623153	264	27	136349	0.47915	0.31592
92	2	148567086	148698396	439	51	136349	0.47864	0.3161
4818	19	51864874	51910976	312	46	136349	0.47855	0.31613
1572	19	41585312	41644286	358	31	136349	0.47843	0.31617
3398	2	8787113	8834583	235	43	136349	0.47838	0.31619
100130519	19	17536318	17594376	248	44	136349	0.47829	0.31622
23588	14	50199787	50259856	178	42	136349	0.47817	0.31626
7993	8	30566690	30634522	343	26	136349	0.47808	0.31629
164284	20	57023503	57125405	484	97	136349	0.47796	0.31634
127391	1	40678573	40727365	122	36	136349	0.47783	0.31639
26515	11	6467677	6516109	195	37	136349	0.47744	0.31652
100129940	12	66243782	66310821	234	61	136349	0.47716	0.31662
7041	16	31448476	31499281	164	34	136349	0.47711	0.31664
101929097	19	2501216	2548569	340	54	136349	0.47687	0.31673
91748	14	74171825	74291988	504	78	136349	0.47667	0.3168
78987	3	9940478	9997097	230	52	136349	0.47658	0.31683
26749	X	49162607	49214923	26	3	136349	0.47639	0.3169
5822	21	45492208	45561063	347	31	136349	0.4763	0.31693
5238	6	83864592	83938655	259	47	136349	0.47572	0.31714
89958	9	139946579	140000028	292	35	136349	0.47554	0.3172
1374	11	68512088	68646878	540	55	136349	0.47549	0.31722
6299	16	51159886	51220183	202	57	136349	0.47525	0.3173
81031	20	45303279	45374986	306	40	136349	0.47467	0.31751
90634	13	32964860	33037490	271	43	136349	0.47452	0.31756
100505573	15	40580733	40628916	203	59	136349	0.47419	0.31768
6862	6	166561144	166617157	436	46	136349	0.47418	0.31769
5579	16	23812300	24241932	2146	173	136349	0.47407	0.31773
83452	4	140339961	140407070	236	31	136349	0.47404	0.31774
8985	7	100839258	100896011	260	43	136349	0.47378	0.31783
23600	5	33977091	34043220	263	30	136349	0.47373	0.31785
9719	9	136362286	136450641	363	69	136349	0.4736	0.31789
83877	8	38836327	38889335	185	30	136349	0.47357	0.3179
399665	9	130692861	130777812	399	36	136349	0.47315	0.31805
10116	15	68535141	68593640	210	42	136349	0.47309	0.31808
26034	6	154465618	154712900	1313	124	136349	0.47299	0.31811
203447	X	105031536	105212602	127	13	136349	0.47285	0.31816
51594	2	15297032	15736472	2267	56	136349	0.47281	0.31817
353144	1	152538138	152583562	74	25	136349	0.47277	0.31819
64761	7	139713544	139799086	369	55	136349	0.47271	0.31821
353140	1	152612791	152659050	252	28	136349	0.47267	0.31822
729515	6	157700054	157780253	277	26	136349	0.47265	0.31823
152992	4	8407532	8488282	453	43	136349	0.47261	0.31825
9354	11	118195296	118279926	256	35	136349	0.47243	0.31831
402055	22	26844850	26897904	255	39	136349	0.47235	0.31834
10877	1	196822144	196897843	363	39	136349	0.47207	0.31844
2869	10	120932197	121225131	1395	124	136349	0.47177	0.31855
342850	18	12058848	12139763	398	29	136349	0.47165	0.31859
83551	6	132838832	132884860	337	47	136349	0.47159	0.31861
84957	11	73052405	73118519	293	29	136349	0.47153	0.31863
388558	19	52995905	53069502	496	42	136349	0.4715	0.31864
80818	1	23675941	23731357	235	44	136349	0.47134	0.3187
162333	17	60768675	60920705	633	78	136349	0.47132	0.31871
4680	19	42224398	42286113	244	48	136349	0.47109	0.31879
51526	20	42814579	42874702	310	49	136349	0.47055	0.31898
54629	15	59028393	59159754	576	55	136349	0.4704	0.31903
7633	9	130151653	130219525	243	30	136349	0.47042	0.31903
1012	16	82625399	83840215	10785	469	136349	0.47038	0.31904
10988	12	95832822	95919615	504	34	136349	0.47032	0.31906
54790	4	106032032	106210960	771	69	136349	0.46941	0.31939
100129128	6	73923267	73970175	189	44	136349	0.46936	0.31941
25788	8	95374188	95522343	658	36	136349	0.46927	0.31944
80740	6	31676425	31724511	234	64	136349	0.46926	0.31944
94039	19	19743962	19801735	241	55	136349	0.4692	0.31946
126074	19	11450383	11497627	132	40	136349	0.46883	0.3196
80789	11	62404320	62455774	152	38	136349	0.46853	0.3197
93643	6	43410261	43484294	302	52	136349	0.46844	0.31973
115209	1	58871052	59047469	1081	64	136349	0.46843	0.31974
5826	14	74741980	74804767	387	38	136349	0.46821	0.31982
4801	12	104500858	104567040	303	39	136349	0.46799	0.31989
445372	11	5582865	5675628	688	91	136349	0.46796	0.31991
284618	1	155280251	155328938	132	41	136349	0.46777	0.31997
414059	17	34483061	34539035	14	7	136349	0.46769	0.32
7048	3	30612994	30745634	689	101	136349	0.46717	0.32019
23181	21	47843862	47999926	853	47	136349	0.46671	0.32035
27230	3	150249780	150299428	199	37	136349	0.46673	0.32035
170627	X	52805366	52857325	35	8	136349	0.46659	0.32039
55157	1	173758719	173837682	266	25	136349	0.46659	0.3204
6175	12	120624502	120674014	144	48	136349	0.46652	0.32042
245938	20	33351	87296	82	42	136349	0.46648	0.32044
83714	12	2924514	2979372	177	27	136349	0.46607	0.32058
4012	5	96236346	96375115	652	33	136349	0.46573	0.3207
389549	7	121931373	121986173	230	44	136349	0.46534	0.32085
387804	11	93543735	93618668	476	50	136349	0.46507	0.32094
55909	8	22467931	22561661	450	53	136349	0.46507	0.32094
6770	8	37990218	38043783	162	47	136349	0.46505	0.32095
8125	15	69060874	69148261	338	50	136349	0.46497	0.32098
10237	17	47768296	47820313	163	46	136349	0.46476	0.32105
79644	4	56177388	56249267	308	46	136349	0.46477	0.32105
158830	X	70313739	70361784	58	8	136349	0.46463	0.3211
27127	22	45729944	45844500	505	25	136349	0.46459	0.32111
51673	16	67413710	67462449	161	32	136349	0.46422	0.32125
100287205	4	9186878	9233470	6	2	136349	0.46409	0.32129
349136	7	151067536	151142775	379	74	136349	0.46409	0.32129
171024	4	119774996	119992402	1100	99	136349	0.46395	0.32134
146547	16	31140244	31196415	164	39	136349	0.46381	0.32139
847	11	34425472	34503607	449	33	136349	0.46379	0.3214
54542	9	125596835	125702562	340	45	136349	0.4636	0.32147
26239	1	152623599	152669877	258	27	136349	0.46357	0.32148
84904	9	35648872	35710863	279	49	136349	0.46358	0.32148
5788	1	198573098	198736605	811	54	136349	0.4635	0.3215
3556	3	190196840	190388856	954	139	136349	0.46331	0.32157
83478	4	86033860	86933823	4595	161	136349	0.46316	0.32162
10248	7	100268676	100315123	190	43	136349	0.46302	0.32167
93664	7	121948478	122561813	2525	124	136349	0.46297	0.32169
2001	11	34490342	34570347	358	54	136349	0.46287	0.32173
3656	3	10171561	10295427	691	75	136349	0.46281	0.32175
56956	1	197846635	197914606	270	63	136349	0.46281	0.32175
441459	9	33489347	33612658	496	76	136349	0.46271	0.32179
4793	19	39355340	39409534	280	68	136349	0.46271	0.32179
90427	15	40370091	40436088	205	46	136349	0.46247	0.32187
6397	17	75049725	75223183	1029	83	136349	0.46233	0.32192
388115	15	40613653	40668168	229	56	136349	0.46215	0.32199
132320	4	129795148	130049764	1008	58	136349	0.46203	0.32203
54757	17	66521257	66632095	469	90	136349	0.46183	0.3221
400735	1	12929033	12981025	5	3	136349	0.4618	0.32211
84287	10	99170900	99227127	227	56	136349	0.46179	0.32211
89781	22	26836848	26914829	360	43	136349	0.4618	0.32211
284654	1	38066821	38135595	315	73	136349	0.46179	0.32212
5676	19	43418284	43476330	362	17	136349	0.46168	0.32216
100132074	1	41792328	41859263	295	51	136349	0.46161	0.32218
9572	17	38239037	38291978	176	49	136349	0.46137	0.32227
6908	6	170828384	170891958	240	28	136349	0.46133	0.32228
2936	8	30525578	30620486	427	41	136349	0.46104	0.32238
4261	16	10936055	11028840	484	82	136349	0.46107	0.32238
10058	2	220064488	220118712	193	45	136349	0.4609	0.32244
25925	18	22631888	22967214	1418	163	136349	0.46084	0.32246
79710	X	106173964	106278474	79	18	136349	0.46083	0.32246
386746	11	3229174	3275043	279	48	136349	0.46076	0.32248
9352	18	54260053	54340920	341	39	136349	0.46072	0.3225
10761	X	133689873	133827513	155	34	136349	0.46045	0.3226
10184	5	77771038	77979648	755	66	136349	0.46031	0.32265
57645	1	166773681	166833709	297	36	136349	0.46021	0.32268
8555	9	99242807	99417112	528	62	136349	0.45991	0.32279
60677	15	72567068	72647525	350	36	136349	0.45981	0.32283
54103	7	76930068	77080719	674	65	136349	0.45966	0.32288
81488	15	57963901	58019753	269	43	136349	0.45961	0.3229
23616	22	37995661	38062119	349	47	136349	0.45958	0.32291
2650	9	78999752	79132332	787	52	136349	0.4595	0.32294
10125	15	38770302	38892661	471	81	136349	0.45933	0.323
84243	1	27118201	27194092	183	39	136349	0.45904	0.3231
10049	7	157094692	157220133	866	73	136349	0.45899	0.32312
60488	12	27828706	27919237	347	49	136349	0.45897	0.32313
120066	11	7836584	7882519	340	28	136349	0.45884	0.32317
1854	15	48588215	48645570	186	26	136349	0.45882	0.32318
115273	1	28883712	28931098	137	39	136349	0.45835	0.32335
115426	9	6378151	6517054	638	57	136349	0.45815	0.32342
348158	16	20538080	20622695	333	35	136349	0.45804	0.32346
65121	1	12816546	12866777	228	43	136349	0.45789	0.32351
10045	19	6742171	6802531	330	42	136349	0.45748	0.32366
10098	4	99381518	99614812	1037	123	136349	0.45722	0.32376
26037	14	71753108	72217761	1707	42	136349	0.4571	0.3238
283375	12	56588820	56641630	151	33	136349	0.45704	0.32382
55173	6	42164539	42220633	279	32	136349	0.45694	0.32386
84861	22	20785806	20885170	313	36	136349	0.45681	0.3239
219844	11	125718509	125780541	311	31	136349	0.45655	0.324
3625	2	121068719	121119383	228	75	136349	0.45649	0.32402
398	16	295606	343003	322	69	136349	0.45643	0.32404
5837	11	64503861	64563187	158	31	136349	0.45628	0.32409
6518	1	9087005	9166763	421	48	136349	0.45624	0.32411
388512	19	14658896	14731956	412	57	136349	0.45611	0.32415
133418	5	49682026	49772234	379	37	136349	0.45602	0.32419
260434	16	31217283	31263398	118	29	136349	0.45597	0.3242
6233	2	55424039	55472989	229	55	136349	0.45568	0.32431
3487	17	38564676	38623982	230	52	136349	0.45551	0.32437
390075	11	5788864	5834897	295	22	136349	0.45551	0.32437
7138	19	55634161	55695752	327	49	136349	0.45523	0.32447
55041	2	131827420	131917425	250	46	136349	0.45521	0.32448
79443	3	45949391	46072316	633	49	136349	0.45518	0.32449
148022	19	4805936	4866754	360	63	136349	0.45498	0.32456
23594	16	46688558	46742306	88	30	136349	0.45471	0.32466
23332	2	122085352	122442052	1348	40	136349	0.45462	0.32469
23403	19	46203887	46269151	201	54	136349	0.45446	0.32475
9802	12	51597508	51650501	194	36	136349	0.45439	0.32477
3117	6	32570169	32622152	1152	34	136349	0.45434	0.32479
1349	X	77119961	77170881	37	15	136349	0.45433	0.3248
23597	X	23711777	23819592	387	46	136349	0.45431	0.3248
84913	2	85945909	86028506	381	70	136349	0.45373	0.32501
51524	11	61094473	61146977	162	33	136349	0.45363	0.32505
153339	5	82338665	82408272	339	30	136349	0.45353	0.32508
8175	19	2201816	2258678	317	58	136349	0.45352	0.32509
63923	1	175001994	175127202	608	57	136349	0.45346	0.32511
85474	2	74714644	74765443	123	35	136349	0.45317	0.32521
84916	16	69131499	69212937	281	48	136349	0.45312	0.32523
27429	2	74721532	74770683	117	34	136349	0.45303	0.32526
7043	14	76414440	76484334	217	63	136349	0.45287	0.32532
115992	16	88752903	88807829	515	58	136349	0.45274	0.32537
5480	5	122349078	122407425	330	49	136349	0.45262	0.32541
841	2	202063166	202162434	379	52	136349	0.4526	0.32542
636	12	32224713	32546567	1827	104	136349	0.45252	0.32545
79012	3	49885414	49942655	153	35	136349	0.45242	0.32548
101928344	19	213866	274827	86	13	136349	0.45241	0.32549
11080	1	78409847	78493648	321	46	136349	0.45227	0.32554
55064	9	4543386	4701674	988	107	136349	0.45195	0.32565
59274	15	81258295	81306345	231	26	136349	0.45196	0.32565
9166	8	110516929	110588225	277	43	136349	0.45197	0.32565
202134	5	175455712	175551801	35	15	136349	0.45129	0.32589
84623	11	126283388	126905766	3451	272	136349	0.45129	0.32589
100287144	4	9177383	9223975	7	2	136349	0.45125	0.3259
100287178	4	9182131	9228723	7	2	136349	0.45125	0.3259
115752	15	66550633	66636236	376	50	136349	0.45121	0.32592
266977	6	46957116	47045082	410	70	136349	0.45066	0.32612
5216	17	4838945	4887381	219	58	136349	0.45061	0.32613
7559	7	6718064	6781566	357	37	136349	0.44983	0.32642
23333	7	34958491	35112653	739	42	136349	0.44955	0.32652
4209	1	156423513	156505634	305	46	136349	0.44924	0.32663
10951	17	46137414	46213883	341	30	136349	0.44918	0.32665
2648	17	40255129	40308382	200	31	136349	0.44903	0.32671
8648	2	24679919	25003571	1228	63	136349	0.44885	0.32677
100529097	X	100610878	100679128	133	21	136349	0.44862	0.32685
5031	11	72940550	73019670	302	36	136349	0.44857	0.32687
389161	3	149468887	149545610	372	50	136349	0.44846	0.32691
340152	6	149758766	149841148	406	45	136349	0.44838	0.32694
729396	X	49143516	49195866	46	5	136349	0.44819	0.32701
84316	17	7750003	7823608	262	57	136349	0.44798	0.32709
728194	7	6758732	6848396	144	25	136349	0.4477	0.32719
116085	11	64323113	64379825	258	42	136349	0.44761	0.32722
678	2	43439541	43488745	188	55	136349	0.44749	0.32726
9468	X	24566204	24725979	248	29	136349	0.44743	0.32728
54962	15	66619008	66714074	417	44	136349	0.44741	0.32729
257364	15	75906348	75960968	195	52	136349	0.44739	0.3273
5777	12	7020740	7080479	237	63	136349	0.44725	0.32735
2560	4	46998295	47442801	1889	139	136349	0.4472	0.32737
79646	5	167972628	168041614	269	41	136349	0.44709	0.32741
760	8	86341131	86403721	170	35	136349	0.44699	0.32744
101927546	1	16541343	16588528	154	27	136349	0.44692	0.32747
10039	3	51941297	51992883	159	54	136349	0.44687	0.32749
23299	9	95463645	95562083	418	38	136349	0.44687	0.32749
148223	19	1463200	1514555	276	59	136349	0.44683	0.3275
55737	16	46683589	46758144	122	41	136349	0.44677	0.32752
84239	3	193109866	193307810	943	88	136349	0.4466	0.32758
10432	11	66349053	66407405	106	42	136349	0.44654	0.3276
147179	17	38340556	38448944	344	43	136349	0.44654	0.3276
23184	15	81229667	81317235	396	31	136349	0.44653	0.32761
54107	9	116159515	116208029	171	30	136349	0.44632	0.32768
646658	14	74862596	74927805	271	42	136349	0.44589	0.32784
1201	16	28478600	28540897	146	22	136349	0.44577	0.32788
23174	16	87429852	87560870	725	43	136349	0.44566	0.32792
10427	4	110319969	110471615	531	33	136349	0.44559	0.32795
50846	12	49473204	49523602	154	33	136349	0.44536	0.32803
4222	17	41707757	41774262	304	53	136349	0.44529	0.32806
64072	10	73121691	73585704	2983	250	136349	0.44516	0.3281
132299	4	48877405	48943815	215	48	136349	0.44509	0.32813
440515	19	19886648	19967560	369	38	136349	0.44483	0.32822
1786	19	10234021	10340783	442	52	136349	0.44477	0.32824
221491	6	34204157	34251904	260	33	136349	0.44479	0.32824
283129	11	64695702	64774565	378	41	136349	0.44471	0.32826
343450	1	196184913	196612690	1466	70	136349	0.44469	0.32827
5797	18	7532314	8416859	4297	236	136349	0.44467	0.32828
5936	11	66371088	66445856	146	50	136349	0.44461	0.3283
9824	15	32871720	32941868	120	30	136349	0.4446	0.3283
890	4	122727599	122780153	192	37	136349	0.44432	0.32841
55250	18	33674837	33764688	371	40	136349	0.44374	0.32862
811	19	13014414	13065304	158	42	136349	0.44368	0.32864
10452	19	45359477	45416946	306	54	136349	0.44334	0.32876
84532	20	24976866	25073818	472	68	136349	0.44323	0.3288
199704	19	37628340	37698643	225	46	136349	0.44295	0.3289
56261	20	5515080	5626672	519	61	136349	0.44289	0.32892
254251	4	17834839	18058483	857	42	136349	0.44264	0.32901
6564	13	99326055	99439929	730	115	136349	0.44238	0.32911
9770	20	4750669	4839291	618	102	136349	0.44238	0.32911
826	19	36595918	36651255	268	67	136349	0.44216	0.32919
116228	1	244963608	245018359	264	41	136349	0.44197	0.32926
5354	X	102996439	103057548	96	17	136349	0.44193	0.32927
55763	4	56684802	56781244	375	43	136349	0.44187	0.32929
54876	4	17792278	17847386	178	29	136349	0.44175	0.32934
285601	5	94920980	94967284	173	57	136349	0.44157	0.3294
64064	1	40225197	40272020	242	33	136349	0.44146	0.32944
5352	3	145777225	145914282	536	31	136349	0.44143	0.32945
63976	1	2950565	3365185	2600	247	136349	0.44141	0.32946
1054	19	33829575	33883592	320	32	136349	0.44098	0.32962
339366	19	1495017	1548188	337	55	136349	0.44091	0.32964
84709	4	140177317	140236492	216	33	136349	0.44081	0.32967
4718	11	77769393	77826265	354	25	136349	0.44057	0.32976
2525	19	5832899	5886485	344	79	136349	0.44034	0.32984
441452	9	90497877	90548572	172	38	136349	0.4403	0.32986
80021	15	43390722	43487342	278	47	136349	0.43993	0.32999
2717	X	100642779	100698001	120	20	136349	0.43986	0.33002
401466	8	86116288	86167643	135	29	136349	0.43979	0.33004
2968	6	30840957	30891883	331	40	136349	0.4394	0.33018
25936	1	212889495	213000139	645	29	136349	0.439	0.33033
100287036	16	89352541	89401518	205	55	136349	0.43877	0.33041
26030	14	65136132	65223623	319	48	136349	0.43874	0.33042
51619	7	43931035	44005735	345	35	136349	0.43874	0.33043
29916	17	46149911	46210109	269	26	136349	0.43864	0.33046
339761	2	127931412	128012654	373	43	136349	0.43815	0.33064
140465	12	56511040	56561771	148	50	136349	0.4381	0.33066
8390	17	3019904	3065845	234	41	136349	0.43808	0.33066
284485	1	151659013	151712082	172	37	136349	0.43795	0.33071
64427	2	74675200	74731691	150	40	136349	0.43796	0.33071
5607	15	67800021	68109455	1330	60	136349	0.43791	0.33072
6590	20	43870880	43918205	267	20	136349	0.43784	0.33075
199692	19	11673235	11739974	337	38	136349	0.43758	0.33085
50940	2	178477977	179008066	2712	94	136349	0.43756	0.33085
2152	1	94984732	95042413	280	60	136349	0.43749	0.33088
3950	5	135272600	135325723	291	24	136349	0.43748	0.33088
219738	10	71355003	71403355	323	65	136349	0.43734	0.33093
6999	4	156789845	156851558	411	46	136349	0.43733	0.33094
441381	8	145737761	145787416	217	45	136349	0.43702	0.33105
7565	19	57887529	57943307	242	52	136349	0.43683	0.33112
117245	11	63218876	63293680	270	56	136349	0.43666	0.33118
1394	17	43662710	43923194	1408	31	136349	0.43646	0.33125
71	17	79466997	79514892	351	59	136349	0.43601	0.33141
9096	6	85432214	85508954	300	48	136349	0.43599	0.33142
1359	3	148548043	148624874	427	57	136349	0.43586	0.33147
5434	19	1076578	1130391	339	66	136349	0.43555	0.33158
168400	X	22983078	23030206	91	23	136349	0.43544	0.33162
1665	4	24519087	24621184	430	52	136349	0.4352	0.33171
54557	5	64951755	65053648	421	46	136349	0.43516	0.33172
346389	7	20164278	20292013	757	70	136349	0.4349	0.33182
245909	8	7647694	7696575	2	1	136349	0.43487	0.33183
55821	2	3670786	3760261	628	71	136349	0.43474	0.33187
79447	16	29792528	29843816	110	34	136349	0.43453	0.33195
25791	2	233733396	233912951	1092	101	136349	0.43437	0.33201
79675	2	170376259	170465431	387	47	136349	0.43433	0.33202
91179	22	20768874	20827146	225	36	136349	0.43428	0.33204
5516	8	30633126	30705352	266	35	136349	0.43419	0.33208
53335	2	60668302	60815633	467	104	136349	0.43383	0.33221
25984	17	39068948	39128895	382	42	136349	0.43378	0.33222
388567	19	57911693	57967291	256	60	136349	0.43362	0.33228
81554	7	74431223	74524717	29	9	136349	0.43352	0.33232
9322	19	6704693	6761529	290	76	136349	0.43285	0.33256
64599	7	100267130	100321870	228	48	136349	0.43271	0.33261
26263	15	76161200	76237609	233	30	136349	0.43261	0.33265
10283	5	64029755	64324590	1153	68	136349	0.43256	0.33267
317649	3	71718440	71838924	528	71	136349	0.43233	0.33275
4985	1	29103654	29200208	476	61	136349	0.43199	0.33287
54739	17	6623716	6688966	395	59	136349	0.43193	0.3329
1209	19	45422842	45506604	319	33	136349	0.43172	0.33297
51087	17	7181571	7232876	186	49	136349	0.43169	0.33298
2994	4	144907257	144975498	314	40	136349	0.4315	0.33305
1953	1	3394506	3563059	1014	126	136349	0.43075	0.33333
84542	2	61258005	61375169	352	58	136349	0.43075	0.33333
7153	17	38534773	38609202	280	41	136349	0.43068	0.33335
29954	14	77731299	77822225	411	60	136349	0.43061	0.33338
115703	19	36231417	36289724	245	45	136349	0.43023	0.33351
139341	X	44372885	44437221	172	27	136349	0.43024	0.33351
4312	11	102650641	102703966	331	62	136349	0.43025	0.33351
127540	1	34291076	34340392	229	34	136349	0.42994	0.33362
5552	10	70812828	70874567	277	34	136349	0.4298	0.33367
136895	7	25154819	25254966	578	51	136349	0.42951	0.33378
84640	4	144071070	144153141	268	23	136349	0.42921	0.33389
57146	16	21134703	21201937	275	30	136349	0.42889	0.334
23640	19	55763591	55826751	270	48	136349	0.42883	0.33402
9263	7	43587692	43676978	369	31	136349	0.42868	0.33408
79595	2	128688791	128820667	554	54	136349	0.42858	0.33411
81556	15	65861095	65938627	241	32	136349	0.42837	0.33419
51741	16	78098310	79256567	12099	447	136349	0.42789	0.33436
55680	10	70090864	70202051	451	34	136349	0.42768	0.33444
779	1	200998635	201116694	680	112	136349	0.42769	0.33444
51195	17	38299242	38361906	216	45	136349	0.42763	0.33446
388021	14	105049330	105106097	306	40	136349	0.42758	0.33448
5611	13	96294393	96457243	653	38	136349	0.42754	0.33449
90737	X	55211791	55260541	83	9	136349	0.42748	0.33451
222487	16	57667099	57733290	504	98	136349	0.42739	0.33455
81929	18	12912983	12997536	395	60	136349	0.42737	0.33455
6507	5	36571457	36698436	636	99	136349	0.42716	0.33463
81931	19	19976722	20056382	362	40	136349	0.42711	0.33465
5872	1	153944093	153993853	100	33	136349	0.42699	0.33469
152586	4	141354529	141454531	353	31	136349	0.42651	0.33487
84865	2	74689959	74745357	149	39	136349	0.42636	0.33492
51004	14	74381637	74439815	267	22	136349	0.42618	0.33499
4045	3	115511210	116199385	2811	161	136349	0.42607	0.33503
842	1	15807896	15886407	355	23	136349	0.42607	0.33503
343521	1	45261580	45308378	211	42	136349	0.42595	0.33507
7464	9	100873257	100989956	699	93	136349	0.42559	0.3352
91181	1	153955166	154162592	472	46	136349	0.42555	0.33522
55879	X	151771637	151831825	81	12	136349	0.42549	0.33524
26291	19	49223816	49271587	195	31	136349	0.42523	0.33533
1990	12	51712227	51775463	269	42	136349	0.42499	0.33542
643854	6	132019581	132067157	126	27	136349	0.42484	0.33548
22905	17	19105690	19250028	314	25	136349	0.42453	0.33559
3182	5	177596508	177648184	308	62	136349	0.4243	0.33567
51043	1	154940106	155001001	145	45	136349	0.42429	0.33568
3605	6	52016185	52065436	309	40	136349	0.42421	0.33571
4731	21	44278378	44339773	359	29	136349	0.42365	0.33591
5500	2	28939614	29035806	403	48	136349	0.42349	0.33597
9296	7	128467857	128515903	288	42	136349	0.42331	0.33603
27040	16	28961147	29012104	151	37	136349	0.42289	0.33619
1511	14	25032724	25080466	265	32	136349	0.42276	0.33624
10437	19	18249590	18298934	187	38	136349	0.42251	0.33633
5334	2	198634426	199024608	1165	67	136349	0.42239	0.33637
55086	X	105820160	105932673	58	24	136349	0.42195	0.33653
55088	10	115870615	115969364	348	38	136349	0.42175	0.3366
283152	11	119050963	119107160	159	37	136349	0.42161	0.33665
100506012	19	46974045	47139457	910	112	136349	0.42151	0.33669
57505	6	44256463	44316094	290	57	136349	0.42153	0.33669
55330	4	6682842	6729387	252	60	136349	0.4208	0.33695
3021	17	73762515	73810860	191	40	136349	0.42077	0.33696
7755	16	3127563	3180528	282	32	136349	0.42057	0.33703
116540	2	74689085	74734942	127	38	136349	0.4205	0.33706
728378	2	130821108	130921795	142	21	136349	0.42041	0.33709
645402	8	7159637	7206229	7	4	136349	0.42034	0.33712
54665	1	114294454	114390070	236	49	136349	0.42028	0.33714
284058	17	44097282	44337740	1073	12	136349	0.4201	0.33721
202018	4	16152128	16263161	668	69	136349	0.42002	0.33723
126432	19	39348470	39403919	278	72	136349	0.41989	0.33728
6041	1	182532769	182593420	228	62	136349	0.41983	0.3373
83874	22	30677979	30757955	308	40	136349	0.41977	0.33733
2308	13	41119801	41275734	569	44	136349	0.41961	0.33739
23285	1	92597609	92660280	228	45	136349	0.41951	0.33742
389125	3	52857131	52904235	280	22	136349	0.41931	0.3375
132001	3	11821916	11923393	522	67	136349	0.41904	0.33759
29887	7	26296515	26423949	627	65	136349	0.41818	0.33791
57551	17	27682943	27888921	712	51	136349	0.41809	0.33794
84251	1	66964066	67220768	1308	51	136349	0.41798	0.33798
57715	10	102694254	102755373	187	49	136349	0.41784	0.33803
221496	6	33728990	33791906	443	44	136349	0.41767	0.33809
9912	17	12657829	12904960	1235	112	136349	0.41731	0.33822
390083	11	5933577	5979524	278	34	136349	0.4173	0.33823
22990	14	71339122	71592099	1093	60	136349	0.41722	0.33826
114569	8	120185610	120267913	345	62	136349	0.4172	0.33827
57565	18	30242634	30388815	580	57	136349	0.41709	0.33831
51174	17	57926840	58005306	265	32	136349	0.41684	0.3384
56259	20	36287357	36510531	862	66	136349	0.41651	0.33852
89876	3	119386869	119495949	487	49	136349	0.4163	0.33859
9321	14	92424243	92541484	546	33	136349	0.41629	0.3386
91746	4	69166105	69250824	306	45	136349	0.41609	0.33867
113246	12	7017146	7065165	184	45	136349	0.41581	0.33877
80709	9	117086429	117195783	463	61	136349	0.41575	0.3388
284370	19	52484587	52546494	286	29	136349	0.41571	0.33881
126321	19	3528263	3592582	337	83	136349	0.41524	0.33898
57169	20	47852437	47929756	407	33	136349	0.41521	0.339
8804	1	167500250	167558056	412	66	136349	0.41511	0.33903
134492	5	162870586	162922143	210	43	136349	0.41499	0.33907
1109	10	5203798	5270910	447	36	136349	0.4148	0.33914
23474	19	44000871	44066408	280	40	136349	0.41453	0.33924
55854	2	187315885	187384088	198	34	136349	0.4144	0.33929
254013	12	31765094	31832016	394	54	136349	0.41433	0.33932
158055	9	139342947	139390519	244	49	136349	0.41426	0.33934
1051	20	48772120	48819227	224	29	136349	0.41419	0.33937
79075	8	120836181	120903170	378	40	136349	0.41416	0.33938
80274	22	43589229	43774394	1120	156	136349	0.41411	0.3394
2957	14	81631796	81722575	315	38	136349	0.41405	0.33942
3925	1	26200670	26268368	194	31	136349	0.41402	0.33943
84750	8	33218057	33365664	617	41	136349	0.41376	0.33953
729767	19	51946897	52003859	350	41	136349	0.41348	0.33963
91151	16	3338808	3390439	228	45	136349	0.41329	0.3397
5134	6	170874660	170928780	189	25	136349	0.41319	0.33973
100131608	8	7359937	7409839	3	2	136349	0.41315	0.33975
5449	3	87298783	87360737	309	33	136349	0.41314	0.33975
1997	13	41496055	41670544	672	67	136349	0.4128	0.33988
23493	6	126031211	126092415	215	43	136349	0.41272	0.33991
124590	17	72902176	72954351	226	55	136349	0.41238	0.34003
3006	6	26045968	26091699	286	42	136349	0.41239	0.34003
128338	1	111649954	111717838	306	37	136349	0.41145	0.34037
8863	1	7809413	7915241	483	50	136349	0.4113	0.34043
2192	22	45863719	46007014	817	124	136349	0.41127	0.34044
79632	6	119270992	119505552	1164	90	136349	0.41113	0.34049
5331	11	63983995	64046924	221	56	136349	0.41105	0.34052
9499	5	137168536	137233540	187	48	136349	0.41089	0.34058
83942	5	112758251	112805728	264	31	136349	0.41086	0.34059
9947	X	140956642	141007187	133	35	136349	0.41082	0.3406
714	1	22934969	22984603	264	35	136349	0.41072	0.34064
84059	5	89819617	90470254	3010	104	136349	0.41068	0.34065
728318	17	39311139	39356891	273	21	136349	0.41062	0.34068
221395	6	46810242	46957681	890	77	136349	0.41034	0.34078
4437	5	79915467	80182634	1311	57	136349	0.41015	0.34085
10585	9	134343282	134409193	303	27	136349	0.40986	0.34095
2551	21	27072258	27154771	305	42	136349	0.40976	0.34099
57827	6	31616075	31663549	224	56	136349	0.4097	0.34101
145483	14	74389695	74452117	290	27	136349	0.40963	0.34104
55220	1	205295193	205361218	387	54	136349	0.40938	0.34113
8833	3	155553325	155667150	517	38	136349	0.40924	0.34118
4690	3	136546050	136680446	508	26	136349	0.40923	0.34119
391253	20	44315988	44364335	270	33	136349	0.40861	0.34141
54499	1	165683528	165773159	382	58	136349	0.40858	0.34142
58484	2	32439518	32525812	340	60	136349	0.40831	0.34152
153657	5	34804269	34909567	458	67	136349	0.40829	0.34153
339327	19	40467943	40533514	315	28	136349	0.4082	0.34156
218	17	19631297	19686746	244	49	136349	0.4081	0.3416
7107	1	236270832	236425314	928	76	136349	0.40796	0.34165
7690	5	43085985	43186351	477	44	136349	0.40792	0.34167
80011	16	57176378	57255387	241	48	136349	0.40779	0.34171
10235	11	64484383	64547928	189	36	136349	0.40776	0.34173
51011	2	96033439	96092357	94	46	136349	0.40774	0.34173
23304	6	42496748	42671243	582	44	136349	0.40772	0.34174
23007	3	155187670	155497878	1567	56	136349	0.40733	0.34188
4057	3	46467496	46541598	388	44	136349	0.40693	0.34203
5901	12	131321617	131372220	352	30	136349	0.40664	0.34214
63891	3	49691950	49768962	201	49	136349	0.40635	0.34224
7849	2	113963574	114071527	506	40	136349	0.40635	0.34224
2005	1	205567071	205637971	345	50	136349	0.40608	0.34234
79871	1	92729522	92863732	512	42	136349	0.40608	0.34234
2036	20	34644426	34830721	514	59	136349	0.40604	0.34236
6464	1	154924774	154981959	128	38	136349	0.40598	0.34238
3856	12	53280971	53378650	506	50	136349	0.40576	0.34246
7638	19	44420375	44481752	363	36	136349	0.40567	0.34249
118663	10	123995811	124107676	690	58	136349	0.40534	0.34261
7170	1	154117780	154199611	204	47	136349	0.40525	0.34265
55846	12	2886716	2944237	167	26	136349	0.40506	0.34272
55615	22	45029427	45143561	802	108	136349	0.40487	0.34278
4887	4	156059924	156148248	548	45	136349	0.40475	0.34283
494197	X	52815186	52861388	40	9	136349	0.40439	0.34296
28991	8	146065551	146113932	166	27	136349	0.40426	0.34301
10960	5	176748563	176813885	208	46	136349	0.40406	0.34308
121441	12	97266001	97357474	361	34	136349	0.404	0.34311
57369	15	35034642	35081782	277	33	136349	0.40397	0.34312
5818	11	119498808	119634435	649	70	136349	0.4038	0.34318
713	1	22944682	22998130	271	32	136349	0.40361	0.34325
50804	15	48421629	48505714	84	15	136349	0.40354	0.34327
55074	8	107247406	107774922	2120	117	136349	0.40343	0.34332
9884	17	44281744	44425160	137	12	136349	0.40339	0.34333
57187	X	122724412	122901904	207	29	136349	0.40337	0.34334
29958	5	78283387	78400497	522	42	136349	0.40332	0.34336
54438	6	13353587	13522869	848	84	136349	0.40331	0.34336
7692	20	18233872	18307640	342	39	136349	0.40323	0.34339
126374	19	34937880	35002085	256	46	136349	0.4032	0.3434
388389	17	42942080	42993541	259	30	136349	0.40303	0.34346
64105	5	64803593	64893995	394	27	136349	0.40294	0.3435
256471	4	128828960	128922185	282	37	136349	0.40274	0.34357
116442	X	154477526	154528852	82	7	136349	0.40262	0.34361
5155	22	39609685	39675957	365	64	136349	0.4026	0.34362
8839	20	43308493	43366453	254	55	136349	0.40253	0.34365
930	16	28908082	28960668	140	42	136349	0.40229	0.34374
22903	20	11836377	11917243	375	38	136349	0.40204	0.34383
9229	18	3486030	4490310	5596	370	136349	0.40196	0.34386
285489	4	3430033	3513203	628	78	136349	0.40178	0.34392
7737	X	118994495	119040791	132	16	136349	0.40152	0.34402
79811	15	59161244	59261323	299	49	136349	0.40097	0.34422
10093	3	9799082	9858789	226	50	136349	0.40073	0.34431
10899	1	153936745	153986096	101	36	136349	0.40061	0.34435
53820	21	38343456	38401959	394	39	136349	0.4004	0.34443
8408	12	132344279	132417707	338	50	136349	0.40028	0.34448
8785	20	43912086	43972206	307	50	136349	0.40018	0.34451
127	4	100034832	100100449	358	26	136349	0.40011	0.34454
7185	9	123654671	123726451	341	26	136349	0.40006	0.34456
6314	3	63814785	63999240	725	67	136349	0.39995	0.3446
55957	19	36204262	36255420	183	42	136349	0.39966	0.3447
23225	3	13347730	13496819	751	46	136349	0.39963	0.34471
168090	6	165683153	165758111	342	44	136349	0.3994	0.3448
84708	4	54316437	54553653	1130	86	136349	0.39923	0.34486
10436	12	7044944	7095165	199	67	136349	0.399	0.34495
55885	12	16691306	16796148	256	78	136349	0.39874	0.34504
6815	14	53161883	53251707	307	42	136349	0.39845	0.34515
79037	7	99781147	99829113	184	26	136349	0.39841	0.34516
387837	12	10128231	10181399	314	34	136349	0.39806	0.34529
9524	19	14605379	14686792	420	54	136349	0.39783	0.34538
10203	2	188196690	188348021	562	41	136349	0.39759	0.34547
55023	6	79634136	79823011	592	43	136349	0.39749	0.3455
116255	2	223501457	223585005	365	59	136349	0.39738	0.34554
169270	8	147200	207339	253	31	136349	0.39734	0.34556
6238	20	17584323	17697934	540	84	136349	0.39719	0.34562
3683	16	30448983	30544506	271	52	136349	0.39703	0.34567
353189	5	101559690	101667253	609	48	136349	0.39696	0.3457
8891	1	45306194	45487394	802	35	136349	0.39687	0.34573
79647	1	39421916	39481737	345	46	136349	0.39657	0.34584
79622	16	68829	117669	206	34	136349	0.39646	0.34588
5689	6	170834204	170897417	237	27	136349	0.39633	0.34593
150372	22	42766413	42868086	623	58	136349	0.39623	0.34597
443	17	3342404	3412700	359	46	136349	0.39611	0.34601
114784	1	33969609	34666443	3242	279	136349	0.39588	0.3461
4089	18	48521583	48621412	270	41	136349	0.39588	0.3461
1824	18	28635938	28717388	263	42	136349	0.39566	0.34618
388553	19	46201515	46277376	235	59	136349	0.39557	0.34621
5910	4	99147527	99375012	1000	41	136349	0.3953	0.34631
1196	1	155222659	155278305	150	28	136349	0.39525	0.34633
114827	1	15538730	15734767	1084	128	136349	0.39488	0.34646
116840	17	7800442	7863237	259	36	136349	0.3949	0.34646
100128905	2	174855014	174901886	211	42	136349	0.39413	0.34674
79020	7	42938223	42986689	200	22	136349	0.39408	0.34676
100505993	9	140055319	140101496	160	32	136349	0.39398	0.3468
10164	16	71525023	71582493	226	58	136349	0.39394	0.34681
6302	12	58103784	58152026	143	36	136349	0.39378	0.34687
80328	6	150220901	150280371	368	58	136349	0.39379	0.34687
3162	22	35742060	35800207	284	44	136349	0.39376	0.34688
2103	14	76802690	76978182	912	101	136349	0.39364	0.34692
80135	1	84909920	84974033	386	47	136349	0.3936	0.34694
100505767	7	76152874	76724911	1021	84	136349	0.39327	0.34706
56	11	125532229	125585809	259	29	136349	0.39313	0.34711
79898	19	52395688	52459011	337	34	136349	0.39299	0.34716
253769	6	169847303	170137159	1415	61	136349	0.39295	0.34718
56061	16	23533856	23595710	235	29	136349	0.39292	0.34719
203547	X	150530657	150587836	99	8	136349	0.39283	0.34722
5311	4	88893799	89008931	487	66	136349	0.39269	0.34727
56341	12	3455515	3713139	1121	168	136349	0.39255	0.34733
63875	11	6691616	6739632	281	40	136349	0.39223	0.34744
2189	9	35063833	35115043	170	44	136349	0.39221	0.34745
338321	19	56209798	56284768	424	85	136349	0.39199	0.34753
3293	9	98987588	99099662	637	72	136349	0.39196	0.34754
84691	7	128314115	128381797	347	50	136349	0.39194	0.34755
8416	1	150919499	150978114	218	45	136349	0.39182	0.3476
5623	19	6365305	6410860	308	38	136349	0.39172	0.34763
83706	11	63939152	64001363	235	52	136349	0.39162	0.34767
138046	8	85060453	85844079	3137	114	136349	0.3914	0.34775
4878	1	11895766	11942840	296	43	136349	0.39123	0.34781
29925	3	49748909	49796407	121	30	136349	0.39115	0.34784
6718	7	137726178	137813050	500	51	136349	0.39097	0.34791
56953	17	17171680	17260977	444	65	136349	0.39086	0.34795
376497	19	17546300	17626977	366	44	136349	0.39063	0.34803
54943	21	34850238	34899023	142	33	136349	0.39055	0.34806
55780	6	170116718	170191680	309	31	136349	0.39053	0.34807
148066	19	5420426	5466867	234	69	136349	0.39051	0.34808
90317	19	52606344	52678191	409	69	136349	0.39023	0.34818
27071	4	100702957	100801347	458	59	136349	0.39006	0.34824
9778	4	6749459	6895899	545	95	136349	0.39004	0.34825
51251	7	33043725	33137409	493	39	136349	0.39001	0.34827
57605	12	123458027	123670376	655	37	136349	0.38995	0.34829
408187	5	147513109	147565182	323	26	136349	0.38958	0.34842
3087	10	94414681	94465408	196	36	136349	0.38951	0.34845
199675	19	7706943	7754719	295	62	136349	0.38948	0.34846
374470	12	103621369	103924788	1382	100	136349	0.38949	0.34846
386724	3	49744267	49792238	132	28	136349	0.38942	0.34848
389524	7	74473187	74575623	28	9	136349	0.38894	0.34866
408	11	74961166	75097875	533	85	136349	0.38885	0.34869
8704	1	44409874	44466843	149	31	136349	0.38877	0.34872
9547	5	134896369	134949969	193	30	136349	0.38871	0.34874
1479	11	33096130	33218037	433	33	136349	0.38854	0.34881
131965	3	15412782	15504054	426	50	136349	0.38851	0.34882
27340	12	101638905	101790397	637	51	136349	0.38851	0.34882
1879	5	158112916	158561788	1658	129	136349	0.38839	0.34886
7379	11	118792008	118839269	263	42	136349	0.38839	0.34886
6991	6	170130215	170186638	242	34	136349	0.38829	0.3489
128368	1	158541229	158587170	261	31	136349	0.38824	0.34892
79693	1	38258614	38308865	152	41	136349	0.38824	0.34892
5010	3	170101653	170162479	261	40	136349	0.38819	0.34894
51122	3	149446257	149505287	253	43	136349	0.38812	0.34896
197257	16	75135758	75185670	265	32	136349	0.38811	0.34897
3720	6	15211206	15532273	1597	106	136349	0.38758	0.34917
5612	11	76051004	76126880	284	43	136349	0.38741	0.34922
4602	6	135467453	135550311	352	59	136349	0.38708	0.34935
128367	1	158538709	158584689	263	32	136349	0.38697	0.34939
259230	10	52055345	52418737	1535	77	136349	0.38677	0.34946
64983	7	42936804	42987456	208	23	136349	0.38665	0.34951
6687	16	89539802	89634174	456	34	136349	0.38651	0.34956
9568	9	101040364	101506479	2604	212	136349	0.38652	0.34956
5979	10	43537517	43635799	552	57	136349	0.38618	0.34968
151194	2	208463839	208525652	246	37	136349	0.38602	0.34974
10818	12	69829129	69983573	675	55	136349	0.38596	0.34976
151258	2	165744709	165847035	455	51	136349	0.38573	0.34985
79983	X	84522395	84669748	242	23	136349	0.38548	0.34994
283820	16	18501182	18608434	23	10	136349	0.38519	0.35005
22796	1	230743202	230839731	511	71	136349	0.38516	0.35006
729059	1	23327327	23377343	124	28	136349	0.38502	0.35011
143879	11	105911825	105983465	218	45	136349	0.38427	0.35039
136306	7	138269030	138420969	873	124	136349	0.38421	0.35041
11100	19	41733391	41823811	274	35	136349	0.38411	0.35045
2357	19	52239023	52290150	324	62	136349	0.38412	0.35045
10846	6	165730776	166110588	2095	179	136349	0.38382	0.35055
64800	22	43914624	44243217	1619	72	136349	0.38385	0.35055
10694	21	30418647	30481010	240	43	136349	0.38375	0.35058
60506	X	41271713	41344905	189	16	136349	0.38372	0.35059
2554	5	161239197	161336965	443	45	136349	0.38353	0.35066
7529	20	43479240	43547173	301	31	136349	0.38338	0.35072
51318	2	86391478	86450913	307	26	136349	0.38324	0.35077
116844	19	4527227	4575036	278	65	136349	0.38295	0.35088
4784	19	13071584	13219610	486	64	136349	0.3829	0.3509
401535	9	89728559	89784641	210	28	136349	0.38256	0.35102
23126	1	151365200	151480753	322	35	136349	0.38205	0.35121
9526	17	7451965	7501530	176	45	136349	0.38184	0.35129
64320	2	219518587	219571781	199	30	136349	0.38172	0.35134
29800	16	67418322	67485339	233	43	136349	0.38164	0.35136
118924	10	95417640	95497329	400	29	136349	0.38158	0.35139
29015	11	57164427	57230053	254	47	136349	0.38154	0.3514
55255	5	76717622	76823332	603	40	136349	0.38154	0.3514
9552	17	4852521	4906132	240	54	136349	0.38142	0.35144
1660	1	182773439	182867117	391	37	136349	0.38115	0.35154
285704	5	98069999	98142198	302	37	136349	0.38112	0.35156
57232	X	47907567	47966025	141	18	136349	0.38091	0.35163
26532	19	15817203	15863153	283	23	136349	0.38084	0.35166
131474	3	14143577	14201371	223	49	136349	0.38081	0.35167
9891	12	106447125	106568811	548	79	136349	0.38082	0.35167
7360	2	64033084	64128696	323	53	136349	0.3807	0.35171
8739	12	117288225	117354232	286	40	136349	0.38071	0.35171
3797	2	26139455	26240443	457	77	136349	0.38065	0.35173
79017	7	30526237	30579457	215	39	136349	0.38053	0.35178
7264	8	144684788	144735358	267	47	136349	0.38028	0.35187
10956	12	58052738	58125340	334	28	136349	0.3802	0.3519
219899	11	120859802	120972787	415	40	136349	0.38018	0.3519
387836	12	10041272	10119980	412	66	136349	0.38011	0.35193
55039	8	125428048	125475267	282	60	136349	0.37997	0.35198
254552	11	67385409	67432408	257	37	136349	0.37988	0.35202
27106	19	18076944	18134911	243	53	136349	0.37961	0.35212
728498	15	30860562	30919952	20	7	136349	0.37944	0.35218
84947	6	158520536	158624312	396	38	136349	0.37939	0.3522
10493	17	41156622	41209459	162	27	136349	0.3793	0.35223
197350	16	3159016	3209961	284	30	136349	0.37932	0.35223
57470	1	3686784	3748068	461	41	136349	0.37893	0.35237
148741	1	145514209	145578526	206	47	136349	0.37891	0.35238
3196	2	74705686	74754275	122	39	136349	0.37891	0.35238
644186	22	50979541	51036328	400	46	136349	0.3786	0.35249
9187	15	65868618	65963334	279	30	136349	0.37855	0.35251
116135	3	26629300	26762267	651	85	136349	0.37848	0.35254
65983	5	125660788	125839853	881	116	136349	0.37835	0.35258
190	X	30312539	30362495	82	21	136349	0.37816	0.35265
7035	2	188318957	188454219	513	59	136349	0.37816	0.35265
1130	1	235814331	236082008	800	52	136349	0.37796	0.35273
7317	X	47015199	47084527	38	16	136349	0.37788	0.35276
51126	20	19962934	20024273	263	51	136349	0.37776	0.3528
6332	2	167250083	167378481	551	53	136349	0.37769	0.35283
26017	19	16261235	16312857	196	30	136349	0.37755	0.35288
93210	17	37817375	37879310	215	32	136349	0.37753	0.35289
23404	9	133534158	133590452	280	40	136349	0.37751	0.3529
55697	16	70711342	70870074	662	72	136349	0.37751	0.3529
415117	3	93723078	93782460	156	62	136349	0.37743	0.35293
345275	4	88214941	88279056	243	48	136349	0.37731	0.35297
81853	6	10712995	10780389	365	69	136349	0.37718	0.35302
22835	19	38113386	38183129	230	41	136349	0.37706	0.35306
79939	19	16650648	16718193	244	42	136349	0.37702	0.35308
8546	5	77288150	77625579	1203	62	136349	0.37692	0.35312
57563	4	88071260	88196466	474	64	136349	0.37674	0.35318
100287238	4	9191622	9238214	5	2	136349	0.37665	0.35322
3070	10	96270535	96372628	431	40	136349	0.37651	0.35327
100527943	20	35167957	35250960	206	82	136349	0.37591	0.35349
83401	10	103951143	103999346	133	45	136349	0.37586	0.35351
64850	4	109653196	109719235	342	47	136349	0.37576	0.35355
2775	16	56190251	56401356	925	86	136349	0.37552	0.35364
83930	7	38182808	38280272	427	42	136349	0.3755	0.35364
2840	2	128368439	128420213	305	52	136349	0.37544	0.35367
54205	7	25148270	25199980	280	30	136349	0.37531	0.35371
4439	6	31672725	31740455	327	59	136349	0.37522	0.35375
648	10	22575139	22630414	114	58	136349	0.37495	0.35385
2528	19	5820637	5874764	334	83	136349	0.37493	0.35386
2865	19	35814249	35861391	249	81	136349	0.37481	0.3539
9407	4	68676594	68784716	440	62	136349	0.37478	0.35391
10989	2	86361055	86458264	480	38	136349	0.37474	0.35393
55633	6	37190528	37310746	617	42	136349	0.37474	0.35393
1610	12	109238806	109304710	365	62	136349	0.37463	0.35397
1995	19	11552143	11626806	330	45	136349	0.37453	0.354
947	1	208049883	208119742	404	47	136349	0.37437	0.35406
414152	10	73461458	73532581	410	68	136349	0.37436	0.35407
7975	7	1535368	1592679	369	29	136349	0.37398	0.35421
7295	9	112996092	113053920	260	59	136349	0.37395	0.35422
100526783	15	90363831	90491222	489	54	136349	0.37389	0.35424
23617	22	19083321	19130136	242	28	136349	0.37376	0.35429
283461	12	39984972	40125716	459	61	136349	0.37368	0.35432
3739	11	30021288	30073577	218	49	136349	0.37343	0.35442
29767	15	52008758	52118560	574	30	136349	0.37314	0.35452
93166	5	122389841	122539960	834	77	136349	0.37286	0.35463
5000	2	148677966	148814173	491	56	136349	0.37269	0.35469
11098	11	86476288	86532275	309	29	136349	0.37253	0.35475
55891	1	154931062	154976791	102	30	136349	0.3723	0.35483
54585	3	45854808	45992216	580	70	136349	0.37217	0.35488
79925	5	35582900	35824713	1074	68	136349	0.37201	0.35494
4489	16	56637578	56683999	311	56	136349	0.37172	0.35505
2180	4	185666749	185782215	697	72	136349	0.3717	0.35506
6187	16	2002059	2049827	369	47	136349	0.37153	0.35512
1318	9	115878238	115936422	300	56	136349	0.37124	0.35523
134285	5	72375286	72437765	215	44	136349	0.37106	0.3553
8326	7	72813109	72860450	117	43	136349	0.37042	0.35553
3291	16	67430036	67481456	179	39	136349	0.37014	0.35564
5049	11	116980000	117058889	442	44	136349	0.37003	0.35568
85455	15	40615434	40673256	237	57	136349	0.36994	0.35571
10382	19	6484330	6537595	225	77	136349	0.36994	0.35572
84058	2	74613863	74662882	143	37	136349	0.36989	0.35573
22999	6	72561406	73122845	2368	89	136349	0.36983	0.35575
5939	12	56880607	57004859	408	61	136349	0.36983	0.35575
5393	4	122687445	122748176	264	34	136349	0.36978	0.35577
3131	17	53307321	53412426	427	96	136349	0.36933	0.35594
23389	12	116386381	116749991	1131	70	136349	0.36918	0.356
3640	19	17917322	17967383	256	70	136349	0.36889	0.3561
26152	20	25644744	25712515	297	29	136349	0.36879	0.35614
401993	1	248616890	248662837	77	7	136349	0.3688	0.35614
493911	2	170515946	170568218	247	21	136349	0.36879	0.35614
6863	7	97326271	97379784	333	25	136349	0.36793	0.35646
1839	5	139702428	139761188	172	54	136349	0.3679	0.35647
2706	13	20751602	20803605	298	40	136349	0.36771	0.35654
140689	20	54562413	54615528	156	32	136349	0.3677	0.35655
83444	2	74647150	74695087	125	36	136349	0.36765	0.35657
80019	10	99223768	99340960	557	61	136349	0.36751	0.35662
121053	12	105345098	105398505	282	32	136349	0.36749	0.35663
3957	22	37956253	38011024	321	52	136349	0.36749	0.35663
727940	X	119196229	119246707	48	10	136349	0.3674	0.35666
81844	7	100693786	100743909	299	31	136349	0.36709	0.35678
93185	1	160051129	160103650	214	48	136349	0.36706	0.35679
126017	19	53935989	54007546	578	84	136349	0.36687	0.35686
5783	4	87480468	87746332	1042	36	136349	0.36683	0.35687
54332	8	75227618	75289345	311	48	136349	0.36678	0.35689
84749	12	109455380	109535831	315	57	136349	0.36664	0.35695
4618	12	81066408	81113257	208	32	136349	0.36653	0.35698
130355	2	120049793	120159451	600	52	136349	0.3665	0.35699
10664	16	67561310	67683088	392	57	136349	0.36639	0.35704
149373	1	231309845	231358373	239	49	136349	0.36625	0.35709
387885	12	113552543	113607081	235	38	136349	0.36615	0.35713
9880	12	57382617	57435297	169	31	136349	0.36604	0.35717
64236	8	22400805	22465538	305	55	136349	0.36572	0.35729
53940	X	31079358	31125170	52	8	136349	0.36569	0.3573
10457	7	23251305	23324729	362	22	136349	0.36561	0.35733
94274	19	38731877	38782231	257	40	136349	0.36546	0.35738
144455	12	77405026	77494360	477	77	136349	0.36528	0.35745
4637	12	56517045	56565366	151	48	136349	0.36497	0.35757
22893	15	40698411	40770441	255	55	136349	0.36493	0.35758
5798	2	220144345	220209295	275	32	136349	0.36492	0.35758
3029	16	1849104	1912195	707	23	136349	0.36482	0.35762
5305	10	22813766	23038503	1274	69	136349	0.3648	0.35763
57684	9	125667845	125728792	192	46	136349	0.36445	0.35776
3015	4	100859242	100906512	167	43	136349	0.36372	0.35803
64399	4	145532148	145672542	455	46	136349	0.36363	0.35807
3762	11	128726313	128801060	417	84	136349	0.36342	0.35815
7434	7	158810866	158972649	994	66	136349	0.36279	0.35838
284346	19	44002244	44050290	193	35	136349	0.36268	0.35842
55422	19	53989177	54093523	685	67	136349	0.36257	0.35846
171019	5	128761103	129084376	1384	74	136349	0.36233	0.35855
54734	11	107764277	107844208	348	44	136349	0.36225	0.35858
11240	1	17383256	17480948	580	50	136349	0.36218	0.35861
64747	3	158484051	158557508	254	35	136349	0.36181	0.35875
286362	9	107369529	107415485	270	22	136349	0.36161	0.35882
79473	11	5799084	5845046	381	27	136349	0.36141	0.3589
27067	8	74322604	74694943	1554	76	136349	0.36122	0.35897
116969	11	3649733	3698546	273	49	136349	0.36101	0.35904
222235	7	102443308	102750288	979	59	136349	0.36091	0.35908
26648	19	9326720	9372739	221	41	136349	0.36087	0.3591
374569	14	104517019	104589100	317	55	136349	0.36087	0.3591
5585	19	14509166	14592679	380	84	136349	0.36087	0.3591
84869	4	169805774	169966468	631	50	136349	0.3605	0.35924
653203	22	20671073	20720680	20	8	136349	0.36034	0.3593
51082	13	28159880	28251559	497	70	136349	0.36025	0.35933
5957	17	9791027	9843684	361	60	136349	0.35996	0.35944
55553	11	15977995	16532935	1912	107	136349	0.35985	0.35948
10928	18	9440530	9548106	550	46	136349	0.35979	0.3595
8801	3	67400884	67740038	2119	109	136349	0.35948	0.35962
6506	11	35262752	35476610	1082	79	136349	0.3593	0.35968
8701	7	21547833	21951451	3087	177	136349	0.35916	0.35974
9796	8	22067216	22124851	266	50	136349	0.35915	0.35974
149461	1	43188764	43240925	191	48	136349	0.35907	0.35977
80198	11	65592872	65643914	161	37	136349	0.35904	0.35978
8087	3	180595096	180710541	450	48	136349	0.35899	0.3598
11085	1	120426156	120474147	148	31	136349	0.35846	0.36
388394	17	45045522	45091614	250	28	136349	0.35843	0.36001
338398	7	143105546	143151502	187	47	136349	0.35841	0.36002
83667	1	28550963	28619002	287	33	136349	0.35826	0.36008
283160	11	124179158	124225093	242	32	136349	0.35812	0.36013
2889	9	134442157	134650364	945	63	136349	0.35773	0.36027
23405	14	95542565	95658759	350	48	136349	0.35755	0.36034
5935	X	48397741	48449553	91	13	136349	0.35752	0.36035
55139	2	220059479	220111391	185	48	136349	0.35739	0.3604
50604	1	207003699	207052568	194	54	136349	0.35737	0.36041
6617	14	62194075	62273146	401	48	136349	0.35705	0.36053
55972	7	87452885	87540692	270	31	136349	0.35699	0.36055
10280	9	34624719	34672805	159	36	136349	0.35672	0.36065
389816	9	140053210	140099491	156	31	136349	0.35665	0.36068
4885	7	98211597	98269181	201	60	136349	0.35632	0.3608
3892	12	52607892	52712947	626	61	136349	0.3563	0.36081
6700	1	153018596	153064988	247	28	136349	0.35626	0.36082
1285	2	227994281	228189508	1199	105	136349	0.35592	0.36095
80341	20	31560384	31621515	366	52	136349	0.3555	0.36111
55914	5	65187382	65386851	543	51	136349	0.35468	0.36142
81050	3	97771017	97816946	388	26	136349	0.35459	0.36145
100130613	X	125918747	125965769	126	22	136349	0.35425	0.36157
400954	2	54917149	55209157	1811	128	136349	0.35423	0.36158
93474	1	247187940	247277115	597	45	136349	0.35398	0.36168
9094	17	26863725	26914647	130	58	136349	0.35388	0.36172
441478	9	140184083	140231703	193	53	136349	0.35382	0.36174
3933	9	138378284	138428386	342	50	136349	0.35369	0.36179
79071	4	110960187	111155355	997	139	136349	0.3534	0.36189
60496	11	105913292	105979419	194	42	136349	0.35339	0.3619
7112	12	98874351	98954157	407	61	136349	0.35332	0.36193
54704	8	94894083	94948296	245	33	136349	0.35315	0.36199
85290	17	39313483	39359424	257	20	136349	0.35298	0.36205
84676	1	26367792	26429142	282	30	136349	0.35262	0.36219
4061	8	144064902	144113827	226	36	136349	0.35253	0.36222
7485	21	40717213	40779815	268	35	136349	0.35238	0.36228
81839	1	116149574	116250845	518	59	136349	0.35205	0.3624
114815	10	108323421	108959466	3365	188	136349	0.35193	0.36245
9901	3	9012275	9326369	1678	174	136349	0.35193	0.36245
1131	1	239514876	240088750	2650	200	136349	0.35142	0.36264
92591	17	42213074	42266650	170	32	136349	0.35122	0.36271
1944	1	155016348	155070014	150	51	136349	0.35109	0.36276
91975	5	150263954	150319545	271	26	136349	0.3511	0.36276
221294	6	116386999	116576853	965	61	136349	0.351	0.36279
55111	19	2223149	2272703	292	57	136349	0.35093	0.36282
93408	7	101246605	101307576	222	37	136349	0.35093	0.36282
6786	11	3841933	4124440	1240	72	136349	0.3509	0.36283
2181	2	223690732	223818119	625	42	136349	0.35087	0.36284
340784	10	124860567	124907247	231	69	136349	0.35073	0.36289
3055	20	30604991	30699659	335	55	136349	0.35019	0.3631
23306	12	57439426	57507574	209	45	136349	0.35016	0.36311
10586	4	151468077	151515845	143	33	136349	0.35011	0.36313
54816	15	56912374	57061279	529	42	136349	0.34995	0.36319
51375	1	99092236	99236056	712	45	136349	0.3498	0.36324
80115	22	38470896	38541971	365	50	136349	0.34971	0.36328
23397	2	96966479	97052833	188	51	136349	0.34919	0.36347
200576	2	209095990	209233475	554	39	136349	0.34917	0.36348
5256	X	18900416	19037480	178	15	136349	0.34844	0.36375
55520	18	48459387	48524491	234	52	136349	0.34842	0.36376
372	11	118408078	118483748	334	32	136349	0.34824	0.36383
55824	8	81870045	82059303	795	101	136349	0.34739	0.36415
84065	1	27613636	27672891	173	45	136349	0.34738	0.36415
6092	3	75920845	77709115	8409	329	136349	0.34735	0.36417
284129	17	78159200	78237308	520	65	136349	0.34717	0.36423
727936	3	72902385	73034525	541	53	136349	0.34712	0.36425
4077	17	41287498	41373707	308	23	136349	0.34709	0.36426
57102	12	4586899	4682674	241	43	136349	0.34701	0.36429
23062	16	23464863	23556815	295	30	136349	0.34694	0.36432
151516	2	70177221	70224397	171	34	136349	0.34671	0.3644
54058	21	47710344	47778813	345	42	136349	0.34668	0.36442
153571	5	2717058	2765511	237	49	136349	0.34664	0.36443
56674	11	8958840	9021553	324	41	136349	0.34654	0.36447
643904	17	8284022	8336144	221	47	136349	0.34628	0.36457
22807	2	213854408	214051379	929	66	136349	0.34616	0.36461
55503	7	142558956	142618490	257	21	136349	0.34603	0.36466
9112	14	105851186	105947066	236	44	136349	0.34602	0.36466
26341	3	97816542	97862483	396	21	136349	0.34587	0.36472
5664	1	227022885	227093804	368	48	136349	0.34583	0.36473
122416	14	102963179	103011128	242	49	136349	0.34552	0.36485
391475	2	207506345	207618120	676	71	136349	0.3455	0.36486
29899	1	109382972	109483044	515	40	136349	0.34548	0.36487
1120	22	51007387	51056428	283	40	136349	0.3452	0.36497
4779	17	46090686	46148907	249	54	136349	0.34521	0.36497
23564	6	31684817	31733039	229	64	136349	0.3451	0.36501
5719	11	201808	262984	440	36	136349	0.34507	0.36502
4850	7	135036547	135229875	808	45	136349	0.34495	0.36506
8817	5	170811667	170894630	357	61	136349	0.34495	0.36506
23165	7	135207662	135343501	785	44	136349	0.34493	0.36507
26528	19	1372584	1445683	298	61	136349	0.34488	0.36509
390436	14	20550566	20596597	247	27	136349	0.34488	0.36509
400073	12	110455401	110540500	351	45	136349	0.34489	0.36509
3672	5	52049136	52259485	1124	126	136349	0.34479	0.36512
22821	13	114737194	114933095	1172	68	136349	0.34476	0.36514
54933	1	39340614	39442456	505	57	136349	0.34464	0.36518
56242	19	19941639	20015099	344	46	136349	0.34459	0.3652
400	12	101776894	101837192	274	53	136349	0.34444	0.36526
390275	11	124404965	124450945	207	29	136349	0.3444	0.36527
136	17	15813231	15889210	334	35	136349	0.3433	0.36568
91409	2	130886856	130937707	159	20	136349	0.34307	0.36577
90952	11	124613019	124667223	184	53	136349	0.343	0.3658
2671	16	1999150	2047750	363	48	136349	0.34294	0.36582
25974	1	45930856	45986739	223	35	136349	0.34274	0.3659
2901	19	42492468	42609278	225	79	136349	0.34272	0.3659
23149	19	17823527	17909377	470	59	136349	0.3427	0.36591
387921	13	39577448	39634246	198	34	136349	0.34271	0.36591
51101	8	79543282	79642000	380	32	136349	0.3426	0.36595
23080	7	32500101	32638327	758	34	136349	0.34248	0.366
64151	4	17777436	17856488	256	31	136349	0.34248	0.366
54981	9	77666116	77738133	392	56	136349	0.34245	0.36601
5029	11	72893735	72963472	276	59	136349	0.3424	0.36603
958	20	44711899	44768384	299	49	136349	0.34234	0.36605
154661	7	87222729	87471613	658	45	136349	0.34226	0.36608
5341	2	68557322	68634585	525	32	136349	0.3422	0.3661
642446	11	89593606	89644185	4	2	136349	0.34216	0.36612
81558	17	47777687	47876518	254	46	136349	0.34216	0.36612
197	3	186295850	186349107	238	44	136349	0.34204	0.36616
100127889	10	97632722	97708415	370	57	136349	0.3418	0.36625
7480	12	49349123	49400641	150	41	136349	0.34176	0.36627
387700	10	91180051	91330497	742	99	136349	0.3415	0.36636
7703	17	36880150	36941070	249	70	136349	0.34134	0.36642
79754	10	5670820	5743558	523	63	136349	0.34135	0.36642
60436	20	35166876	35232355	162	66	136349	0.34101	0.36655
170961	19	4147665	4234811	458	74	136349	0.34067	0.36668
3375	12	21490802	21542914	276	37	136349	0.34009	0.36689
51062	14	50964800	51109786	435	50	136349	0.34001	0.36693
7499	X	2635069	2744541	148	25	136349	0.33965	0.36706
1396	14	105917892	105965128	140	41	136349	0.33963	0.36707
115560	3	44736098	44788575	211	43	136349	0.3396	0.36708
54982	15	68489330	68557081	272	28	136349	0.33947	0.36713
57116	1	247098849	247206395	632	58	136349	0.3394	0.36715
2051	7	142517776	142578847	294	31	136349	0.33921	0.36723
290	15	90318126	90393119	387	62	136349	0.33917	0.36724
83697	5	139704787	139764722	177	56	136349	0.33911	0.36726
3355	3	87806929	88053964	1146	54	136349	0.33894	0.36733
27289	12	49240916	49294653	200	40	136349	0.33865	0.36743
51720	5	176322006	176468795	648	32	136349	0.33863	0.36744
27183	16	69310242	69368951	254	32	136349	0.33848	0.3675
54921	16	69141912	69201493	217	59	136349	0.33835	0.36755
100506084	17	44341550	44474416	46	5	136349	0.33811	0.36764
1553	19	41559356	41612100	258	30	136349	0.33806	0.36766
80790	16	81443775	81755367	2004	205	136349	0.33758	0.36784
6311	12	111880018	112072480	529	36	136349	0.33742	0.3679
140732	20	31561579	31627239	389	59	136349	0.33732	0.36794
347411	X	40447818	40493388	92	15	136349	0.33725	0.36796
6521	17	42315758	42386654	312	65	136349	0.33703	0.36805
3561	X	70317254	70366481	65	8	136349	0.33683	0.36812
54754	9	97070478	97125926	106	30	136349	0.33678	0.36814
55779	3	112995777	113195986	1031	40	136349	0.33679	0.36814
123720	15	83441959	83513613	285	41	136349	0.33677	0.36815
1163	1	154912118	154961725	144	50	136349	0.33658	0.36822
6439	2	85874440	85930864	220	37	136349	0.33643	0.36827
115207	13	77444304	77495540	239	63	136349	0.3364	0.36828
5296	19	18228988	18291343	261	32	136349	0.33643	0.36828
8878	5	179198388	179275078	425	74	136349	0.33642	0.36828
2334	X	147547139	148092193	744	79	136349	0.33627	0.36833
1630	18	49831542	51072273	7454	181	136349	0.33614	0.36838
64743	X	48420880	48473582	105	13	136349	0.33611	0.36839
51501	11	85978253	86066985	444	36	136349	0.33609	0.3684
128861	20	31770130	31825612	299	25	136349	0.33597	0.36845
143662	11	26570579	26628815	383	48	136349	0.33593	0.36846
347088	9	127178423	127249379	314	68	136349	0.33594	0.36846
94121	X	99919488	100022135	164	20	136349	0.33587	0.36848
4295	6	33752449	33806793	408	53	136349	0.3358	0.36851
55722	5	577405	665807	486	42	136349	0.33578	0.36852
4481	8	15955387	16085300	946	76	136349	0.33568	0.36855
9519	6	134238308	134318638	346	38	136349	0.33567	0.36856
7139	1	201318136	201381836	321	52	136349	0.33561	0.36858
51110	8	71539501	71616447	300	25	136349	0.33541	0.36866
5440	8	101127839	101176230	217	38	136349	0.33525	0.36872
53353	2	140978996	142924270	11110	356	136349	0.33518	0.36874
613209	8	11804830	11852099	336	39	136349	0.33515	0.36876
1768	2	84708579	85056713	1284	45	136349	0.3349	0.36885
9919	9	139324548	139414297	508	60	136349	0.33476	0.3689
101928948	4	9498585	9619872	894	34	136349	0.3347	0.36892
9162	7	137064385	137566609	2280	139	136349	0.33472	0.36892
1082	19	49516126	49562632	226	53	136349	0.33461	0.36896
25912	1	154169183	154228273	184	40	136349	0.33436	0.36905
125875	19	51860352	51907498	313	49	136349	0.33428	0.36908
50939	3	100931390	101074419	501	44	136349	0.33425	0.3691
114131	10	5371976	5426169	399	56	136349	0.3341	0.36915
220323	11	120046747	120110650	380	65	136349	0.33387	0.36924
116225	9	140466531	140519937	171	33	136349	0.3338	0.36927
26156	16	11918053	11980442	283	32	136349	0.33374	0.36929
10849	19	45874467	45924024	194	47	136349	0.33368	0.36931
10926	7	87470544	87548856	251	45	136349	0.33353	0.36937
219982	11	59175642	59221589	222	28	136349	0.33339	0.36942
84218	17	36248868	36304915	11	3	136349	0.33331	0.36945
5132	1	186402698	186465240	235	38	136349	0.33305	0.36955
114335	19	49528826	49575191	229	60	136349	0.33276	0.36966
6512	1	53542855	53643304	724	79	136349	0.33267	0.36969
147807	19	56076730	56124504	255	33	136349	0.33234	0.36982
221357	6	52686540	52745893	271	32	136349	0.33208	0.36991
9665	16	15678226	15772023	403	69	136349	0.33202	0.36994
100507050	11	74916950	74964749	156	36	136349	0.33193	0.36997
79912	12	21555538	21634184	451	31	136349	0.33189	0.36998
10979	14	53313989	53452856	613	54	136349	0.33182	0.37001
84324	12	56136247	56246540	261	56	136349	0.33176	0.37004
731631	7	56423866	56470929	119	31	136349	0.33163	0.37009
2634	1	89561815	89626842	298	30	136349	0.33157	0.37011
57758	11	9031047	9148150	564	97	136349	0.33153	0.37012
84779	4	80228272	80282171	202	39	136349	0.33153	0.37012
2686	20	33422523	33495661	218	37	136349	0.33147	0.37014
317	12	99004078	99139211	530	49	136349	0.33121	0.37024
9620	22	46746731	46968067	1600	150	136349	0.33123	0.37024
100289561	7	101969266	102046780	210	39	136349	0.3311	0.37028
722	1	207242583	207328317	412	71	136349	0.33105	0.3703
23532	22	22880123	22936696	305	28	136349	0.33092	0.37035
4352	1	43768475	43830135	164	45	136349	0.33092	0.37035
340543	X	102518618	102566797	66	12	136349	0.33088	0.37037
4974	17	29611668	29659380	123	22	136349	0.33077	0.37041
389827	9	136369708	136425068	323	61	136349	0.33074	0.37042
79658	4	148618214	149003927	1601	108	136349	0.33068	0.37044
3543	22	23905312	23957619	322	76	136349	0.33061	0.37047
4613	2	16045683	16097129	223	47	136349	0.3305	0.37051
403273	3	97833230	97879162	424	21	136349	0.33042	0.37054
64760	8	21911695	21972405	333	43	136349	0.3304	0.37055
57529	X	109567044	109709562	119	22	136349	0.3302	0.37063
6139	18	47004851	47053935	250	30	136349	0.33013	0.37065
1894	3	172433425	172549264	489	44	136349	0.33006	0.37068
25978	3	87241413	87314698	308	38	136349	0.32984	0.37076
84197	8	42913649	42988323	239	48	136349	0.32982	0.37077
4496	16	56668726	56715041	404	62	136349	0.3297	0.37081
23676	X	21714090	21811278	119	13	136349	0.32967	0.37082
6294	19	5588046	5678489	375	43	136349	0.32944	0.37091
101927853	11	65580493	65635968	187	35	136349	0.32921	0.371
3899	2	100152326	100794037	2434	115	136349	0.32918	0.37101
1056	9	135901741	135957250	283	44	136349	0.32909	0.37104
1633	4	71824265	71906631	232	42	136349	0.32875	0.37117
222194	7	77290743	77419120	527	37	136349	0.32868	0.3712
286319	9	25666387	25713856	263	53	136349	0.32842	0.3713
84572	16	1366900	1423352	356	57	136349	0.32838	0.37131
59307	11	395716	452454	265	50	136349	0.32828	0.37135
7091	9	82151878	82351658	787	74	136349	0.32812	0.37141
10010	2	161958438	162102687	459	57	136349	0.32797	0.37147
114088	14	51431979	51597422	945	87	136349	0.32779	0.37154
5468	3	12294349	12485855	803	74	136349	0.32772	0.37156
84529	15	36836812	37112449	1187	91	136349	0.32773	0.37156
11331	12	7064515	7114981	156	37	136349	0.32742	0.37167
3688	10	33179246	33282293	449	52	136349	0.32726	0.37173
613210	8	11821446	11867108	284	34	136349	0.32705	0.37182
90441	5	16441628	16500894	221	45	136349	0.32688	0.37188
157927	9	138200095	138248408	218	38	136349	0.32664	0.37197
57168	22	26790280	26850978	321	59	136349	0.32655	0.372
55837	14	34975135	35043943	248	38	136349	0.32653	0.37201
333926	1	113242616	113292950	196	55	136349	0.32629	0.3721
65975	11	8403417	8650836	1055	42	136349	0.32626	0.37211
4148	2	20181813	20247455	264	42	136349	0.32624	0.37212
3712	15	40662686	40738146	277	33	136349	0.32612	0.37217
129804	2	112860962	112955793	352	57	136349	0.32602	0.3722
84448	4	7957037	8195559	1548	186	136349	0.32544	0.37242
203413	X	115582853	115629194	125	19	136349	0.32518	0.37252
3914	1	209778215	209860820	455	83	136349	0.32517	0.37253
23554	7	120417374	120533420	501	52	136349	0.32492	0.37262
54454	2	23961534	24184978	856	35	136349	0.32486	0.37264
55349	3	53840324	53915420	374	64	136349	0.32479	0.37267
51228	12	110278748	110353293	291	39	136349	0.32472	0.3727
1128	11	62666151	62724012	197	48	136349	0.32414	0.37292
22933	19	39359195	39425502	363	75	136349	0.32407	0.37294
728464	6	110556666	110714475	765	85	136349	0.32407	0.37294
64849	20	45176462	45348124	752	116	136349	0.3239	0.37301
4035	12	57487282	57617142	413	85	136349	0.32324	0.37326
199834	1	152646523	152691910	239	35	136349	0.32317	0.37328
23741	15	49135290	49182380	183	39	136349	0.32319	0.37328
255231	1	85381266	85497796	516	50	136349	0.32319	0.37328
196528	12	46088494	46311820	727	58	136349	0.32303	0.37334
283171	11	130507851	130597247	475	58	136349	0.32287	0.3734
51227	21	38427664	38480458	332	31	136349	0.32264	0.37348
6242	2	74642988	74704060	171	45	136349	0.32247	0.37355
3033	4	108875870	108966331	409	40	136349	0.32244	0.37356
4763	17	29386945	29714695	871	37	136349	0.32241	0.37357
6241	2	10227695	10281546	185	52	136349	0.3224	0.37357
4584	7	100512086	100621617	289	49	136349	0.32221	0.37365
51149	5	179253927	179320867	362	52	136349	0.32203	0.37371
586	12	24952958	25137393	1060	94	136349	0.32205	0.37371
90381	15	90083818	90181254	417	31	136349	0.32192	0.37376
162417	17	42047032	42096436	205	44	136349	0.32168	0.37385
57519	15	42832857	43023196	699	71	136349	0.32164	0.37386
79096	11	46923240	47195932	754	53	136349	0.32143	0.37394
245937	20	30043309	30095816	144	41	136349	0.32137	0.37396
5536	19	46815251	46906238	438	73	136349	0.32128	0.374
4499	16	56631534	56677898	304	56	136349	0.32105	0.37409
54855	1	118113604	118181011	338	43	136349	0.32096	0.37412
83543	9	133936863	134008539	382	57	136349	0.32081	0.37418
6404	12	109005671	109062735	237	68	136349	0.3207	0.37422
5330	15	40566461	40635174	282	61	136349	0.32055	0.37428
4548	1	236923581	237077281	691	51	136349	0.32041	0.37433
23475	16	29655334	29719324	193	43	136349	0.3201	0.37445
389799	9	135250430	135458734	950	145	136349	0.32008	0.37445
219970	11	58591538	58646997	346	15	136349	0.31989	0.37453
26297	11	17799595	18069709	880	88	136349	0.31987	0.37453
89777	18	61188393	61244336	227	27	136349	0.31957	0.37465
5786	20	2809841	3029316	925	54	136349	0.31934	0.37473
337960	21	31787711	31833230	244	24	136349	0.3186	0.37501
25821	6	74136454	74221179	318	49	136349	0.31854	0.37504
23032	1	78151672	78260564	371	50	136349	0.31839	0.3751
9015	1	222720990	222798438	300	32	136349	0.31837	0.3751
23270	6	116561127	116610261	240	38	136349	0.31832	0.37512
2628	15	45643322	45705980	207	16	136349	0.31827	0.37514
5052	1	45966707	46023562	290	27	136349	0.31826	0.37514
56914	20	16693998	16742809	292	68	136349	0.31794	0.37526
5139	12	20487179	20850575	1745	151	136349	0.3179	0.37528
161357	14	47298826	48179157	3911	130	136349	0.31766	0.37537
390245	11	94723422	94770760	203	47	136349	0.31747	0.37545
10916	X	54799131	54852445	50	8	136349	0.31743	0.37546
92170	10	135172621	135244174	386	57	136349	0.31739	0.37547
3700	3	52837006	52899717	381	28	136349	0.31732	0.3755
728458	X	153450203	153508755	1	1	136349	0.31732	0.3755
339221	17	77669882	77726021	340	46	136349	0.31719	0.37555
5782	7	77131773	77279388	568	35	136349	0.31719	0.37555
414301	11	103872308	103919922	202	38	136349	0.31699	0.37563
5866	11	61654706	61748747	449	81	136349	0.31698	0.37563
1244	10	101507457	101621662	480	48	136349	0.31696	0.37564
147694	19	57866218	57923919	262	41	136349	0.31658	0.37578
9506	X	49558863	49608572	46	4	136349	0.31656	0.37579
388818	21	31681449	31727607	321	26	136349	0.31651	0.37581
408263	5	156758607	156807729	228	28	136349	0.3165	0.37581
8106	14	23754397	23805394	170	47	136349	0.31649	0.37582
140545	7	156397971	156480377	423	68	136349	0.31619	0.37593
414919	8	145741599	145789485	208	43	136349	0.316	0.376
222546	6	117163376	117263326	498	42	136349	0.31596	0.37602
9971	12	100832486	100967645	539	55	136349	0.31582	0.37607
160287	11	18442374	18511814	325	41	136349	0.31567	0.37613
94103	17	38067294	38118884	280	32	136349	0.31557	0.37616
9333	15	43514793	43594055	284	37	136349	0.31555	0.37617
348110	15	90433832	90491222	222	50	136349	0.31505	0.37636
84254	17	3753609	3831337	401	88	136349	0.31501	0.37638
53349	14	73426152	73528920	561	41	136349	0.31485	0.37644
79801	16	46604466	46690311	168	67	136349	0.31484	0.37644
90673	14	23754861	23807071	175	49	136349	0.31481	0.37645
51307	5	137638224	137695418	198	39	136349	0.31475	0.37647
283159	11	124169736	124215662	219	30	136349	0.31462	0.37653
653240	17	39263433	39309606	323	30	136349	0.31445	0.37659
84858	10	77147602	77196513	148	34	136349	0.31444	0.37659
643866	14	24885738	24933731	353	33	136349	0.31398	0.37677
2879	19	1068936	1116787	283	63	136349	0.3139	0.3768
3191	19	39317028	39377979	279	41	136349	0.31367	0.37689
8636	9	140048029	140094822	164	33	136349	0.31364	0.3769
79819	1	67268568	67425907	494	71	136349	0.31355	0.37693
51172	16	5064845	5118942	335	57	136349	0.31345	0.37697
81889	16	1842225	1900208	686	27	136349	0.31336	0.377
22954	9	119325147	119473579	778	42	136349	0.31311	0.3771
9768	15	64647193	64714914	232	49	136349	0.31311	0.3771
5261	16	30724574	30782497	127	55	136349	0.31298	0.37715
79598	3	101408436	101499404	225	45	136349	0.31296	0.37715
8290	1	228602546	228648026	218	41	136349	0.31294	0.37716
27258	3	14185228	14249869	239	45	136349	0.31292	0.37717
7257	1	231629399	231712270	324	34	136349	0.31272	0.37725
27076	19	43954946	44004831	224	51	136349	0.3125	0.37733
285346	3	44529924	44587222	168	31	136349	0.31245	0.37735
151176	2	239025579	239087516	395	70	136349	0.31242	0.37736
29906	18	44249081	44372039	656	110	136349	0.31243	0.37736
84456	6	130304728	130472594	683	63	136349	0.31223	0.37743
51016	14	24598081	24645837	172	57	136349	0.31219	0.37745
7040	19	41826812	41894831	217	48	136349	0.31217	0.37746
9020	17	43330488	43429414	348	55	136349	0.31208	0.37749
51012	20	57598200	57652901	225	40	136349	0.31204	0.37751
91369	17	48760551	48820270	239	60	136349	0.31203	0.37751
7416	5	133297566	133376300	301	44	136349	0.31194	0.37754
84186	9	37085161	37368146	787	53	136349	0.31173	0.37762
374882	19	11443452	11492065	141	34	136349	0.31172	0.37763
4973	12	10300899	10359790	350	43	136349	0.31126	0.3778
8241	X	46969617	47056214	65	14	136349	0.31124	0.37781
386653	12	122646577	122693746	235	51	136349	0.31073	0.378
5317	1	201217580	201312121	552	48	136349	0.31075	0.378
219858	11	124402618	124448550	210	30	136349	0.31055	0.37807
2495	11	61721757	61770132	217	38	136349	0.31044	0.37811
9048	1	44363992	44412912	193	35	136349	0.31043	0.37812
330	11	102153181	102220134	247	42	136349	0.31029	0.37817
166793	4	4256924	4333513	558	50	136349	0.31014	0.37823
7920	6	31644726	31706137	261	57	136349	0.3101	0.37824
547	2	241643181	241794725	794	87	136349	0.31007	0.37826
51341	19	4035216	4101816	261	44	136349	0.31002	0.37827
7458	7	73553706	73621429	228	37	136349	0.31002	0.37827
9818	13	25840222	25926561	266	54	136349	0.31003	0.37827
100526842	18	46997548	47053935	287	23	136349	0.30949	0.37847
8660	13	110396184	110473914	397	54	136349	0.30945	0.37849
9510	21	28198606	28252728	312	45	136349	0.30929	0.37855
51209	X	103067255	103122212	77	11	136349	0.30917	0.3786
280664	20	44303290	44368658	379	38	136349	0.30909	0.37863
113457	2	132198580	132250507	267	20	136349	0.30904	0.37865
401647	10	99574995	99641335	283	51	136349	0.3089	0.3787
10734	7	99740186	99822010	288	44	136349	0.30861	0.37881
9670	1	44377478	44443694	210	32	136349	0.30821	0.37896
152	4	3733296	3780253	306	62	136349	0.30808	0.37901
973	19	42346190	42395439	199	32	136349	0.30808	0.37901
94056	X	16702707	16790807	109	13	136349	0.30797	0.37905
158506	X	22256030	22302578	75	18	136349	0.30793	0.37907
2966	5	70320951	70398516	2	1	136349	0.30785	0.3791
387496	13	27809464	27857828	200	54	136349	0.30774	0.37914
10158	1	47639261	47690771	279	48	136349	0.3077	0.37916
57211	6	142588056	142777403	621	84	136349	0.30757	0.3792
4094	16	79617745	79669622	302	80	136349	0.30754	0.37922
9557	1	146679291	146777447	593	37	136349	0.30746	0.37925
340061	5	138845113	138897343	196	55	136349	0.30698	0.37943
6487	1	44138204	44406837	1003	60	136349	0.30692	0.37945
10945	19	48875827	48929810	239	57	136349	0.30681	0.37949
84190	12	82717276	82883018	533	22	136349	0.30683	0.37949
9823	X	100900267	100949894	82	13	136349	0.30677	0.37951
59343	3	185265284	185358889	349	26	136349	0.30658	0.37958
149628	1	158866337	158956849	489	65	136349	0.30642	0.37964
2993	4	145020456	145096904	389	33	136349	0.30642	0.37964
729597	7	101976192	102032468	117	27	136349	0.30634	0.37967
2683	9	33100636	33202356	494	64	136349	0.30625	0.37971
84125	12	85395099	85668235	740	67	136349	0.30609	0.37977
90196	20	43953660	44015442	281	42	136349	0.30609	0.37977
390077	11	5790018	5852572	445	33	136349	0.30594	0.37983
374	4	75275853	75330726	66	13	136349	0.3059	0.37984
128153	1	217769684	218050492	1383	78	136349	0.30582	0.37987
354	19	51323171	51374020	381	70	136349	0.3057	0.37992
8398	22	38497502	38612857	651	38	136349	0.30531	0.38007
80776	19	41850322	41905078	200	35	136349	0.30527	0.38008
2327	1	171119388	171191822	422	33	136349	0.30509	0.38015
55729	12	14483566	14665864	768	48	136349	0.30503	0.38017
4256	12	15024115	15073853	314	23	136349	0.3049	0.38022
345456	5	176817108	176862637	146	61	136349	0.30471	0.38029
54187	9	100783959	100855365	251	47	136349	0.30469	0.3803
10067	1	155215770	155267176	151	27	136349	0.30443	0.3804
57492	6	157063980	157541913	1977	137	136349	0.30439	0.38042
5738	1	117417689	117542972	505	57	136349	0.30409	0.38053
84306	19	34860300	34927073	233	49	136349	0.30382	0.38063
91860	15	68473043	68533448	240	35	136349	0.3036	0.38072
284443	19	21544921	21620297	362	25	136349	0.30341	0.38079
55851	19	36201478	36248056	168	42	136349	0.30338	0.3808
10239	15	90363831	90472617	423	41	136349	0.30308	0.38092
55243	1	157928063	158075846	708	129	136349	0.30302	0.38094
5697	17	42020101	42116837	397	52	136349	0.30293	0.38097
11262	2	231055445	231187930	633	61	136349	0.30278	0.38103
255220	9	113055762	113135163	431	65	136349	0.30275	0.38104
728741	16	28343833	28409592	11	5	136349	0.30262	0.38109
56154	8	30678939	30805512	469	37	136349	0.30255	0.38111
146664	17	74829798	74956472	896	100	136349	0.30251	0.38113
6515	12	8061824	8123895	290	52	136349	0.30215	0.38127
54897	1	10686661	10891733	1002	145	136349	0.30209	0.38129
58533	14	35020615	35134366	502	47	136349	0.30178	0.38141
6715	5	6598500	6679675	524	45	136349	0.30151	0.38151
23522	10	76549685	76802380	674	53	136349	0.30133	0.38158
84895	9	131763899	131844361	244	58	136349	0.30126	0.38161
442038	2	108828651	108891807	340	36	136349	0.30084	0.38177
391712	4	165865598	165933818	396	41	136349	0.30074	0.38181
79095	9	130887539	130936207	133	33	136349	0.30063	0.38185
5016	1	111946937	112005399	273	31	136349	0.30059	0.38186
4839	12	6656036	6712498	211	45	136349	0.30042	0.38193
725	1	207227210	207283338	284	45	136349	0.29998	0.3821
101928436	1	103951373	104010528	10	7	136349	0.29992	0.38212
124739	17	9513015	9643004	579	53	136349	0.29988	0.38213
5518	19	52658055	52739678	438	48	136349	0.29985	0.38214
10804	13	20786101	20841534	336	50	136349	0.29949	0.38228
100287482	7	129107320	129162773	249	59	136349	0.29943	0.38231
377841	9	140318816	140370901	228	49	136349	0.29932	0.38235
201626	3	57506882	57650704	548	40	136349	0.29916	0.38241
55070	15	89026449	89124934	480	48	136349	0.29913	0.38242
6645	16	69186050	69352955	667	53	136349	0.29913	0.38242
54511	6	55289171	55479012	1038	57	136349	0.29904	0.38246
695	X	100594435	100676212	160	24	136349	0.2989	0.38251
255631	1	86184916	86657121	2266	99	136349	0.29887	0.38252
10285	10	112042798	112099707	257	43	136349	0.29879	0.38255
342979	19	14154179	14207908	187	54	136349	0.29878	0.38256
54810	1	78475646	78614129	563	52	136349	0.29871	0.38258
92715	9	140439354	140508387	220	42	136349	0.29858	0.38263
60625	20	37555981	37678366	412	36	136349	0.29834	0.38272
8362	6	27788952	27834305	191	52	136349	0.29817	0.38279
284498	1	11788827	11859642	382	45	136349	0.29813	0.3828
554235	19	51004857	51053689	280	47	136349	0.29771	0.38296
27445	7	82373321	82827197	1888	100	136349	0.29764	0.38299
6198	17	57935407	58037787	311	34	136349	0.29737	0.38309
337	11	116681418	116729011	271	47	136349	0.29732	0.38311
10848	19	45872892	45944787	296	45	136349	0.29697	0.38324
51226	17	46093533	46155908	269	43	136349	0.29698	0.38324
56241	22	24542444	24595074	165	30	136349	0.29674	0.38333
114824	X	152147368	152197671	142	13	136349	0.29665	0.38337
283579	14	78192173	78246085	284	29	136349	0.29633	0.38349
64431	12	100558865	100628202	303	42	136349	0.29628	0.38351
356	1	172593185	172646013	246	45	136349	0.29613	0.38356
56945	3	139027861	139085888	219	46	136349	0.29533	0.38387
284325	19	41236761	41291533	233	42	136349	0.29507	0.38397
10893	20	33779539	33874804	322	44	136349	0.29446	0.3842
11054	20	61401156	61455352	364	71	136349	0.29445	0.38421
55843	2	143851899	144535921	2465	183	136349	0.29439	0.38423
2572	10	26470236	26603491	704	37	136349	0.29431	0.38426
8798	12	4636375	4733041	405	62	136349	0.29431	0.38426
8818	9	130687374	130735763	219	30	136349	0.29411	0.38434
1823	18	28699199	28777819	349	30	136349	0.29385	0.38444
7433	3	42495791	42589065	472	81	136349	0.29342	0.3846
57020	16	19531737	19722485	1084	78	136349	0.29318	0.38469
9810	16	30737933	30797628	131	53	136349	0.29296	0.38478
340654	10	90527487	90590315	366	48	136349	0.29286	0.38481
255426	5	179517795	179671130	998	135	136349	0.29284	0.38482
150223	22	21972378	22034017	274	40	136349	0.29274	0.38486
101927579	15	30890445	30941677	73	17	136349	0.29268	0.38488
59339	8	38723753	38841431	522	92	136349	0.29258	0.38492
101928448	5	55799692	55865983	374	71	136349	0.29253	0.38494
259197	6	31546660	31595762	305	74	136349	0.2925	0.38495
55646	4	4259428	4326896	470	48	136349	0.29219	0.38507
8537	20	52550079	52722304	1100	92	136349	0.2922	0.38507
125336	18	44046935	44271996	1140	133	136349	0.29214	0.38509
7957	6	145936440	146092128	510	28	136349	0.29205	0.38512
712	1	22928118	22976175	261	37	136349	0.29202	0.38514
29997	19	48213793	48270323	342	36	136349	0.29114	0.38547
163	17	33878918	34063436	883	45	136349	0.291	0.38553
124989	17	45366327	45528678	704	43	136349	0.29093	0.38555
23308	21	45632874	45695881	402	68	136349	0.29094	0.38555
323	4	40802044	41253731	2393	147	136349	0.29058	0.38569
3758	11	128697909	128772268	381	78	136349	0.29023	0.38582
134829	6	123282582	123395063	517	54	136349	0.29019	0.38584
6283	1	153336184	153383075	208	23	136349	0.29016	0.38585
80739	6	31656121	31704487	223	63	136349	0.29	0.38591
55954	22	30116945	30198000	369	39	136349	0.28965	0.38604
3857	17	39712093	39763310	227	24	136349	0.2896	0.38606
55806	8	21961932	22023566	288	50	136349	0.28955	0.38608
5926	14	58730103	58850713	355	49	136349	0.28942	0.38613
100129307	13	78225511	78271536	212	42	136349	0.28933	0.38616
4501	16	56681382	56728108	394	65	136349	0.28922	0.38621
219931	11	68781350	68868072	481	67	136349	0.28898	0.3863
121391	12	52949603	53002609	367	45	136349	0.28891	0.38632
23099	9	129532285	129610489	255	35	136349	0.28885	0.38635
9262	2	196988307	197071336	430	42	136349	0.28866	0.38642
146712	17	80890009	81044686	1100	88	136349	0.2886	0.38644
55718	16	22273696	22356424	284	35	136349	0.28861	0.38644
165324	2	24115132	24233701	519	36	136349	0.28844	0.3865
284359	19	49234073	49285831	208	40	136349	0.28846	0.3865
132864	4	14969298	15081777	474	50	136349	0.28843	0.38651
147923	19	37534319	37631221	341	29	136349	0.28832	0.38655
494513	2	179281163	179336149	240	28	136349	0.28825	0.38658
83759	11	66422469	66480348	122	57	136349	0.28799	0.38668
57534	18	19286290	19460918	449	45	136349	0.28781	0.38675
11033	7	927537	1030208	794	115	136349	0.28751	0.38686
22916	3	196652273	196704464	274	57	136349	0.28745	0.38688
64757	1	220925039	220997741	644	40	136349	0.28732	0.38693
138162	9	138377026	138426761	341	51	136349	0.28731	0.38694
84648	1	152541860	152587980	67	24	136349	0.28705	0.38704
1179	1	86899526	86975977	396	62	136349	0.28685	0.38711
6880	5	68637551	68700840	199	35	136349	0.28679	0.38714
23589	16	8936799	8997869	420	84	136349	0.28676	0.38715
55276	4	37793282	37874559	509	31	136349	0.28673	0.38716
57221	6	138448053	138675800	1146	82	136349	0.2867	0.38717
26492	11	124060398	124106312	290	19	136349	0.2865	0.38725
81551	8	27083814	27151382	339	54	136349	0.28647	0.38726
158158	9	85584500	85713043	435	53	136349	0.2864	0.38729
54531	19	295575	379791	563	65	136349	0.28617	0.38737
6697	2	73079512	73129289	120	21	136349	0.28605	0.38742
100533106	8	124228429	124321727	248	37	136349	0.28596	0.38746
159989	11	93028156	93181636	679	45	136349	0.28581	0.38751
5891	14	102680834	102806537	488	51	136349	0.2856	0.38759
84817	17	6509222	6557861	276	27	136349	0.28546	0.38764
441294	7	143233894	143281480	1	1	136349	0.28532	0.3877
199	6	31547969	31594798	293	72	136349	0.28526	0.38772
84296	8	41351725	41412565	318	57	136349	0.28524	0.38773
57130	19	19746007	19809512	287	51	136349	0.28517	0.38776
51248	X	69496211	69544798	72	16	136349	0.28494	0.38784
219981	11	59179452	59225426	232	28	136349	0.28487	0.38787
57192	19	7552496	7608895	306	60	136349	0.28489	0.38787
127294	1	24372531	24473665	600	72	136349	0.28473	0.38792
283985	17	72863451	72924737	279	39	136349	0.28468	0.38795
23542	22	51004131	51059979	330	46	136349	0.28464	0.38796
79792	8	144600383	144655232	302	34	136349	0.28454	0.388
95681	7	130023612	130116051	309	59	136349	0.28411	0.38816
8649	4	100789495	100850703	166	38	136349	0.28406	0.38818
159963	11	26678566	26778574	550	84	136349	0.28382	0.38828
10190	2	99925487	99992155	241	41	136349	0.28374	0.38831
374986	1	78210309	78355225	490	71	136349	0.28333	0.38846
1300	6	116430085	116482296	295	31	136349	0.28321	0.38851
7421	12	48225320	48333814	553	83	136349	0.28305	0.38857
50859	4	167644535	168190741	2548	110	136349	0.28303	0.38858
100462977	17	21987437	22033991	245	46	136349	0.28235	0.38884
23376	6	96934702	97013152	277	37	136349	0.28231	0.38885
344561	2	131451643	131497909	73	14	136349	0.28233	0.38885
9482	17	9143788	9514275	1977	199	136349	0.28214	0.38892
133584	5	38223511	38475582	1171	113	136349	0.28193	0.389
9459	X	135737708	135898503	186	27	136349	0.28171	0.38908
83698	7	71234476	71947136	3421	130	136349	0.28156	0.38914
23028	1	23310937	23420184	290	31	136349	0.28144	0.38919
339230	17	79598761	79650937	387	27	136349	0.28142	0.3892
101929490	8	11502185	11565493	384	76	136349	0.28081	0.38943
219621	10	63387709	63536524	786	55	136349	0.28079	0.38944
389649	8	38358352	38421180	305	34	136349	0.28074	0.38946
54996	1	220886325	220968157	672	39	136349	0.28069	0.38947
135458	6	645939	691964	210	30	136349	0.28036	0.3896
27075	7	16758351	16834161	575	75	136349	0.28036	0.3896
11249	2	139416727	139572811	675	91	136349	0.27998	0.38975
340542	X	101398679	101445986	86	12	136349	0.27979	0.38982
10799	6	4985280	5039292	322	29	136349	0.27977	0.38983
9911	1	205162038	205252471	386	37	136349	0.27969	0.38986
57795	1	177105058	177261558	533	65	136349	0.27957	0.38991
55716	12	49480334	49539683	182	32	136349	0.27953	0.38992
9315	5	111055000	111347628	1338	86	136349	0.27894	0.39015
9908	4	76557953	76684709	447	38	136349	0.27884	0.39018
445815	9	112507577	112944792	2286	196	136349	0.27877	0.39021
5396	1	170598313	170718541	525	66	136349	0.2783	0.39039
121665	12	121190313	121377155	900	45	136349	0.27828	0.3904
4606	19	50901160	50979583	451	79	136349	0.27818	0.39044
85450	10	106059454	106133251	302	52	136349	0.27788	0.39055
3860	17	39647233	39696865	248	51	136349	0.27786	0.39056
2786	1	235700985	235849054	645	83	136349	0.27783	0.39057
25906	11	71810633	71858822	235	37	136349	0.27764	0.39064
2304	9	100580537	100628997	216	22	136349	0.27759	0.39066
1755	10	124285181	124413252	828	78	136349	0.27744	0.39072
9637	2	36769397	36860333	522	47	136349	0.27744	0.39072
1669	8	6783345	6830786	458	69	136349	0.27711	0.39085
6607	5	69310350	69383422	1	1	136349	0.27697	0.3909
728492	5	69286078	69348935	1	1	136349	0.27697	0.3909
57158	20	42730337	42851218	676	93	136349	0.27672	0.391
8396	17	36911944	36991218	355	43	136349	0.27664	0.39103
58504	10	49644068	49899310	1390	124	136349	0.27651	0.39108
51550	14	102804619	102864253	204	33	136349	0.27647	0.3911
8515	1	145489709	145553868	179	35	136349	0.27633	0.39115
10663	3	45949973	45999845	243	47	136349	0.27629	0.39116
22978	10	104837774	104988063	574	44	136349	0.2763	0.39116
23678	8	67589653	67784257	693	44	136349	0.2763	0.39116
83744	9	95597313	95675320	332	44	136349	0.2761	0.39123
8270	X	153695241	153742596	74	9	136349	0.27607	0.39125
2982	4	156552862	156668214	638	76	136349	0.27595	0.39129
9215	22	33658509	34351464	4254	239	136349	0.27593	0.3913
4665	12	57447677	57499259	157	40	136349	0.27586	0.39133
27039	5	137190125	137286156	322	41	136349	0.27576	0.39137
8714	17	48677205	48779063	434	99	136349	0.27548	0.39147
757	21	34794793	34887316	387	36	136349	0.27541	0.3915
8826	15	90896473	91055475	874	42	136349	0.27525	0.39156
245936	20	29993411	30048060	211	28	136349	0.27524	0.39157
401152	4	120207574	120260600	298	29	136349	0.27522	0.39157
4117	6	10752956	10873788	586	68	136349	0.27507	0.39163
816	7	44246749	44400230	635	78	136349	0.27508	0.39163
440068	11	104953196	105007158	255	22	136349	0.27506	0.39164
10908	19	7564033	7636653	449	72	136349	0.27491	0.39169
6782	21	15733436	15790509	315	38	136349	0.27489	0.3917
5520	8	26114007	26240196	530	69	136349	0.27461	0.39181
26229	11	62372768	62424647	147	46	136349	0.27448	0.39186
7771	19	44820706	44895856	421	53	136349	0.27425	0.39195
5514	6	30558177	30620084	347	43	136349	0.27413	0.39199
6006	1	25677853	25782363	299	25	136349	0.27385	0.3921
29969	7	114527169	114669971	575	90	136349	0.27374	0.39214
4831	17	49207796	49259105	225	38	136349	0.27374	0.39214
51411	12	51664822	51753446	383	34	136349	0.27334	0.3923
84203	18	9850723	9899272	304	48	136349	0.27317	0.39236
100862671	16	30716512	30766517	105	50	136349	0.27309	0.39239
147920	19	46616039	46674561	210	40	136349	0.27302	0.39242
256130	7	19748938	19847404	601	35	136349	0.27302	0.39242
70	15	35070297	35122927	315	84	136349	0.27302	0.39242
4296	11	65355226	65416720	198	51	136349	0.27299	0.39243
2962	19	6369580	6428291	382	53	136349	0.27276	0.39252
25893	1	247768007	248053440	1675	86	136349	0.27272	0.39253
79161	7	86815477	86884889	281	37	136349	0.27258	0.39259
403282	12	55759313	55805251	197	20	136349	0.27249	0.39262
124944	17	6883056	6930843	178	28	136349	0.27246	0.39263
26175	14	93616296	93663431	248	33	136349	0.27237	0.39267
196477	12	91335992	91383953	216	30	136349	0.27234	0.39268
23401	10	99082254	99129458	204	33	136349	0.27203	0.3928
915	11	118199789	118248459	163	35	136349	0.27196	0.39283
7579	1	33903232	33972105	303	49	136349	0.2717	0.39293
440026	11	9292201	9371315	406	41	136349	0.27158	0.39297
390054	11	5142922	5188872	158	35	136349	0.27143	0.39303
388015	14	101336569	101394826	260	67	136349	0.2714	0.39304
125988	19	5668425	5715911	221	47	136349	0.27134	0.39307
255877	17	6891368	6943609	202	33	136349	0.27126	0.39309
239	17	6864384	6924055	275	35	136349	0.27085	0.39325
55316	17	48521190	48573336	255	35	136349	0.27064	0.39333
90121	X	54431853	54481730	61	12	136349	0.27059	0.39335
3241	2	10408015	10577743	1028	134	136349	0.27041	0.39342
57325	20	18087868	18179031	441	65	136349	0.27032	0.39346
80856	2	176780410	176902018	516	47	136349	0.27019	0.39351
644414	4	9411260	9462240	238	25	136349	0.27003	0.39357
91300	19	886503	948225	385	81	136349	0.26968	0.3937
100101467	18	32821023	32905196	278	43	136349	0.26962	0.39373
100463488	X	55197824	55243944	76	9	136349	0.26957	0.39374
653509	10	81335651	81385199	265	23	136349	0.26928	0.39386
1936	8	144651867	144714845	336	39	136349	0.26925	0.39387
3911	20	60874116	60977368	770	65	136349	0.26883	0.39403
55975	7	23110353	23225040	509	28	136349	0.26869	0.39408
22890	14	64936292	65010408	289	25	136349	0.26867	0.39409
152831	4	39373473	39463153	383	62	136349	0.26846	0.39417
58491	19	57071664	57145550	371	58	136349	0.2684	0.3942
83548	13	46004030	46120833	522	42	136349	0.2684	0.3942
29841	2	10056792	10152412	637	57	136349	0.26834	0.39422
29989	9	136070666	136119714	356	41	136349	0.26814	0.39429
27148	2	219501749	219577440	276	28	136349	0.26799	0.39435
92714	9	140465092	140519812	177	35	136349	0.26796	0.39436
63928	16	23730948	23780272	234	53	136349	0.26774	0.39445
5594	22	22103946	22256970	641	57	136349	0.26763	0.39449
132612	4	123265121	123360957	353	55	136349	0.26755	0.39452
5225	6	41694449	41750139	260	58	136349	0.26751	0.39454
162394	17	33535086	33604768	370	53	136349	0.26726	0.39464
26253	12	8675901	8728558	262	30	136349	0.26713	0.39469
445571	9	70821839	70924932	3	2	136349	0.26703	0.39472
57097	12	3897410	4017608	562	55	136349	0.2666	0.39489
219432	11	55397643	55443572	49	18	136349	0.26645	0.39495
5422	X	24677038	25025103	285	23	136349	0.2662	0.39504
4236	15	44086733	44151951	186	35	136349	0.26605	0.3951
53344	X	72747984	72916937	159	23	136349	0.26606	0.3951
643365	13	114551610	114636485	448	71	136349	0.26596	0.39514
120	10	111730627	111905323	785	47	136349	0.26583	0.39519
93550	10	46101039	46203251	363	23	136349	0.26568	0.39524
10896	1	186334704	186380587	155	36	136349	0.2655	0.39531
27346	17	26611121	26665711	135	44	136349	0.26522	0.39542
123169	15	52220222	52298995	332	41	136349	0.26495	0.39552
51301	5	74313246	74385743	356	48	136349	0.26495	0.39552
6821	12	56356043	56409309	175	40	136349	0.26494	0.39553
51205	1	147109168	147177634	286	42	136349	0.26483	0.39557
9984	18	204520	303059	442	47	136349	0.26465	0.39564
51762	15	63446728	63569975	510	53	136349	0.26455	0.39568
25885	2	86243451	86368278	592	44	136349	0.2645	0.3957
10678	2	62388262	62461866	263	52	136349	0.26442	0.39573
28973	6	30550275	30604174	295	33	136349	0.26404	0.39588
643414	10	90449301	90522513	397	26	136349	0.26402	0.39588
29956	1	150927649	150982479	218	45	136349	0.26391	0.39592
9794	5	179124833	179218035	460	58	136349	0.26379	0.39597
10100	1	115580632	115667121	437	50	136349	0.2637	0.396
90835	16	30758733	30808598	100	41	136349	0.26367	0.39602
10066	15	75127197	75200670	240	55	136349	0.26364	0.39603
56146	5	140139444	140401929	1165	62	136349	0.26356	0.39606
285464	4	1350340	1399782	230	36	136349	0.26342	0.39611
9289	16	57618442	57708944	655	112	136349	0.2631	0.39624
5279	1	172400597	172448230	237	40	136349	0.26302	0.39627
2056	7	100283423	100331323	189	40	136349	0.26286	0.39633
29063	4	25279396	25384190	546	53	136349	0.26284	0.39634
7569	X	47824250	47898394	114	11	136349	0.26284	0.39634
5700	14	90687894	90748969	308	18	136349	0.26263	0.39642
80339	22	44284619	44353451	420	69	136349	0.26257	0.39644
9325	15	64645003	64757502	371	52	136349	0.26224	0.39657
23075	11	9650624	9784508	655	50	136349	0.26215	0.3966
2492	2	49179296	49416666	1449	73	136349	0.26215	0.3966
653333	8	12273064	12328909	1	1	136349	0.26216	0.3966
445577	9	96070481	96143696	448	55	136349	0.26211	0.39662
2260	8	38258656	38361352	374	77	136349	0.26195	0.39668
33	2	211042632	211125215	154	52	136349	0.26192	0.39669
389075	2	220182131	220232899	219	32	136349	0.26162	0.39681
1809	5	146760371	146924619	602	73	136349	0.26157	0.39683
57657	1	155212218	155269639	166	28	136349	0.26136	0.39691
29968	9	80876991	80955009	386	57	136349	0.26129	0.39693
642612	11	89729274	89785193	4	2	136349	0.26088	0.39709
9514	22	30940622	31005572	331	62	136349	0.2609	0.39709
79587	13	111283757	111393480	685	57	136349	0.26079	0.39713
497661	18	46997548	47048644	264	22	136349	0.26076	0.39714
79969	6	30559613	30624598	355	44	136349	0.26077	0.39714
10434	8	54948927	55049577	381	35	136349	0.26048	0.39725
10392	7	30454143	30553426	355	55	136349	0.26031	0.39731
144203	12	31254586	31394088	552	44	136349	0.26005	0.39741
79968	15	44084112	44170617	256	34	136349	0.25993	0.39746
25793	22	32835707	32904818	399	60	136349	0.25991	0.39747
399909	11	65348686	65414910	220	54	136349	0.25983	0.3975
23036	6	87830269	87983926	840	44	136349	0.25976	0.39752
114908	11	102257056	102358775	423	54	136349	0.2596	0.39759
2203	9	97355415	97437531	544	58	136349	0.25953	0.39762
387103	6	126625660	126680548	115	34	136349	0.25937	0.39767
84929	9	133767825	133849455	534	87	136349	0.25919	0.39775
8575	2	179286141	179350958	294	22	136349	0.25903	0.39781
25989	15	75118459	75170552	162	43	136349	0.25893	0.39785
8825	12	81181171	81366702	868	70	136349	0.2584	0.39805
440050	11	71203313	71249210	237	34	136349	0.25831	0.39809
22837	2	165526695	165733678	991	59	136349	0.25826	0.3981
53340	11	124508740	124574690	233	34	136349	0.2582	0.39813
7062	1	152068793	152122930	105	49	136349	0.25817	0.39814
729330	8	133026467	133106627	466	72	136349	0.25803	0.39819
23191	15	22857667	23013603	895	138	136349	0.25799	0.39821
1472	20	23656277	23704662	337	41	136349	0.25789	0.39824
51388	16	69338415	69387014	207	44	136349	0.25782	0.39827
1793	10	128733965	129260780	3044	201	136349	0.25779	0.39828
9025	6	37286748	37372514	395	81	136349	0.25737	0.39845
8880	1	78399740	78479839	311	50	136349	0.25705	0.39857
1192	6	31688358	31740095	238	67	136349	0.25702	0.39858
22921	10	23349427	23420942	295	51	136349	0.25699	0.39859
55289	2	111455150	111885799	1897	117	136349	0.25692	0.39862
51059	8	139132266	139544065	2247	218	136349	0.25679	0.39867
149473	1	44422280	44472200	148	35	136349	0.25661	0.39874
309	5	150470267	150572443	664	93	136349	0.25662	0.39874
6910	12	114781735	114881247	558	82	136349	0.25634	0.39885
84766	12	3712122	3897366	1063	123	136349	0.25632	0.39885
8853	2	9311894	9555812	1053	77	136349	0.25629	0.39886
2652	X	153413085	153472352	4	2	136349	0.25598	0.39898
159296	10	101257690	101306281	257	31	136349	0.25587	0.39902
2952	22	24366135	24419284	68	30	136349	0.25581	0.39905
23008	7	129675349	129785560	484	66	136349	0.25578	0.39906
338567	10	118922000	118979810	234	37	136349	0.25564	0.39911
84836	3	51992526	52043646	116	49	136349	0.25561	0.39912
158234	9	37718797	37788969	324	41	136349	0.25558	0.39914
54587	1	1278071	1332183	281	29	136349	0.25553	0.39916
55794	16	68045177	68092770	131	28	136349	0.25548	0.39918
27094	3	178947537	179019838	442	48	136349	0.25533	0.39923
80765	15	81595007	81651524	311	44	136349	0.25528	0.39925
8342	6	27747822	27793267	190	44	136349	0.25528	0.39925
6358	17	34300692	34348764	296	33	136349	0.2552	0.39928
374355	10	118048940	118149541	415	52	136349	0.2551	0.39932
56888	2	85163231	85296595	392	51	136349	0.25498	0.39937
2793	17	47273596	47322936	207	48	136349	0.25486	0.39942
3337	19	14615581	14675087	311	48	136349	0.25482	0.39943
26121	19	54583790	54645150	341	57	136349	0.25472	0.39947
51046	18	54984721	55046162	262	42	136349	0.25464	0.3995
55734	20	50690550	50843524	808	79	136349	0.25456	0.39953
729025	12	16331419	16465619	692	51	136349	0.25446	0.39957
100101267	7	75036060	75150565	170	34	136349	0.25426	0.39965
10089	11	65350326	65398467	163	43	136349	0.25396	0.39976
285989	7	99035476	99095408	191	37	136349	0.25391	0.39978
139105	X	18171051	18274024	95	14	136349	0.2538	0.39982
339500	1	227716220	227875144	803	38	136349	0.25371	0.39986
284759	20	1445236	1507233	358	40	136349	0.2534	0.39998
51650	7	140695961	140749781	160	30	136349	0.25334	0.4
56652	10	102712293	102764159	169	36	136349	0.25329	0.40002
54856	1	155709450	155864185	396	44	136349	0.25326	0.40003
1140	17	7313406	7370932	187	45	136349	0.25325	0.40004
83891	4	186095773	186295120	993	69	136349	0.25325	0.40004
65251	19	52382488	52443305	348	36	136349	0.25302	0.40013
57824	5	143156726	143210284	305	31	136349	0.25298	0.40014
3590	9	34617182	34671899	176	39	136349	0.25295	0.40015
51208	3	137682658	137762494	299	47	136349	0.25279	0.40021
55552	19	11822080	11884824	334	33	136349	0.25257	0.4003
118487	10	75506808	75553406	106	29	136349	0.25253	0.40031
89839	15	30883879	30941013	70	17	136349	0.25255	0.40031
7769	19	44634215	44692534	260	38	136349	0.25243	0.40035
4968	3	9756628	9839468	291	62	136349	0.25233	0.40039
51176	4	108958701	109125112	641	62	136349	0.25221	0.40044
51444	18	29636818	29721524	285	50	136349	0.25219	0.40045
55526	10	12075916	12175227	530	54	136349	0.25192	0.40055
84133	22	29244755	29463476	864	70	136349	0.2519	0.40056
51056	4	17543927	17619590	384	41	136349	0.25181	0.40059
645425	1	13701907	13757803	3	2	136349	0.25177	0.40061
6259	3	133865978	134004586	580	46	136349	0.25163	0.40066
85007	5	177625475	177694823	377	69	136349	0.25153	0.4007
92579	17	42113098	42163712	159	40	136349	0.25151	0.40071
55651	5	177566464	177615961	281	41	136349	0.25125	0.40081
3081	3	120337015	120436418	481	77	136349	0.25106	0.40089
367	X	66728874	66960461	203	27	136349	0.25096	0.40092
316	2	201415731	201546218	526	54	136349	0.25082	0.40098
118672	10	124704556	124759906	238	40	136349	0.25073	0.40101
3002	14	25090160	25138490	288	37	136349	0.25063	0.40105
100996414	7	63180188	63225875	56	16	136349	0.25032	0.40117
343099	1	93611038	93754769	553	35	136349	0.25016	0.40123
23760	22	28237657	28350255	334	48	136349	0.25003	0.40128
84330	19	8565462	8614048	291	26	136349	0.24971	0.4014
342618	17	33864728	33921783	300	37	136349	0.24958	0.40146
135293	6	89815047	89885288	352	30	136349	0.24941	0.40152
57409	17	73252309	73302373	231	30	136349	0.24942	0.40152
116236	17	27877679	27929042	148	53	136349	0.24934	0.40155
85442	10	134938971	135049916	701	69	136349	0.24879	0.40176
5475	X	18669257	18856039	284	20	136349	0.24857	0.40185
5575	7	578834	802313	1225	97	136349	0.2485	0.40187
5683	7	42946460	43006805	247	32	136349	0.2485	0.40188
56144	5	140151672	140401929	1107	58	136349	0.24847	0.40189
5648	3	186923873	187044810	660	118	136349	0.24838	0.40192
10095	7	98937298	99014226	248	38	136349	0.24829	0.40195
2206	11	59820734	59875940	269	35	136349	0.24785	0.40212
57128	6	5037395	5296172	1543	77	136349	0.24786	0.40212
768	9	35638915	35691156	258	39	136349	0.24744	0.40228
81932	9	116125698	116174289	267	72	136349	0.24741	0.40229
534	6	31502228	31549625	331	54	136349	0.24741	0.4023
685	4	75661448	75754882	469	47	136349	0.24736	0.40232
440400	17	6880736	6927852	186	29	136349	0.24731	0.40233
57864	9	115631200	115688193	384	54	136349	0.24707	0.40243
51742	1	235320210	235526532	795	32	136349	0.24689	0.4025
154907	7	108514038	108559637	344	30	136349	0.24686	0.40251
28511	17	40134594	40187659	136	38	136349	0.24673	0.40256
339479	1	190056792	190482534	1621	91	136349	0.24641	0.40268
79608	11	8117597	8225590	732	48	136349	0.24642	0.40268
94026	6	27266842	27315011	295	32	136349	0.24641	0.40268
2940	6	52751437	52809496	314	32	136349	0.24627	0.40274
1831	X	106946451	107055559	111	15	136349	0.24575	0.40294
6934	10	114674978	114937437	1109	139	136349	0.2455	0.40304
283897	16	29743784	29792340	161	18	136349	0.24506	0.4032
931	11	60188251	60248225	228	42	136349	0.24462	0.40337
79868	X	110889346	111013877	82	22	136349	0.24451	0.40342
4284	12	56833286	56883435	180	38	136349	0.24396	0.40363
23193	11	62382298	62449198	188	47	136349	0.24378	0.4037
442590	7	74660028	75143628	154	32	136349	0.24373	0.40372
7589	7	99612390	99672663	183	44	136349	0.2434	0.40385
8694	8	145528246	145585582	172	48	136349	0.24289	0.40404
43847	19	51571154	51622502	261	56	136349	0.24281	0.40407
201140	17	9664751	9729894	422	68	136349	0.2427	0.40412
25966	21	43295219	43409066	749	134	136349	0.2427	0.40412
10379	14	24595422	24645774	178	57	136349	0.24262	0.40415
112	12	49149975	49217820	220	50	136349	0.24261	0.40415
119548	10	118152424	118247469	433	44	136349	0.24261	0.40415
54756	3	57114010	57239345	468	62	136349	0.24243	0.40422
81888	1	43906674	43954938	150	43	136349	0.24239	0.40424
1892	10	135165987	135221908	332	48	136349	0.24213	0.40434
5596	18	48051484	48268196	985	109	136349	0.24214	0.40434
389090	2	240958382	241007324	273	49	136349	0.24208	0.40436
27159	1	111798474	111873188	564	49	136349	0.24204	0.40437
283464	12	42465647	42573673	524	50	136349	0.24178	0.40448
7918	6	31619006	31669060	234	55	136349	0.24171	0.4045
573	9	33242469	33299759	167	32	136349	0.2412	0.4047
26007	11	61065654	61130898	210	43	136349	0.24117	0.40471
131578	3	194065976	194125472	502	55	136349	0.24102	0.40477
1639	2	74578281	74654214	233	48	136349	0.241	0.40478
5927	12	379223	533620	719	47	136349	0.2409	0.40481
8395	9	71285188	71634092	1626	92	136349	0.24088	0.40482
84061	X	77071861	77186090	86	21	136349	0.24081	0.40485
124783	17	43321760	43374479	191	42	136349	0.24075	0.40487
145873	15	90284589	90331985	282	22	136349	0.24058	0.40494
81693	14	103353993	103407179	244	66	136349	0.24046	0.40499
246778	16	28500683	28553155	153	26	136349	0.24043	0.405
57414	7	75473317	75528244	212	57	136349	0.2403	0.40505
80183	13	46906136	46999177	559	31	136349	0.24021	0.40508
56147	5	140130876	140401929	1220	59	136349	0.2394	0.4054
84310	7	1026623	1212911	1456	60	136349	0.23925	0.40546
728026	9	97099492	97144845	90	26	136349	0.23907	0.40553
138429	9	130673808	130728076	225	34	136349	0.23904	0.40554
4753	12	44892058	45342711	1948	88	136349	0.23904	0.40554
256764	15	53795938	54090075	1619	81	136349	0.23897	0.40556
2745	5	95139553	95193577	279	41	136349	0.23895	0.40557
440738	1	242148792	242199630	347	56	136349	0.2389	0.40559
54906	10	5691801	5817742	672	68	136349	0.23889	0.40559
100526737	11	66349053	66423944	142	48	136349	0.2385	0.40575
8775	19	47980891	48053515	259	35	136349	0.23836	0.4058
5271	18	61602263	61666608	364	60	136349	0.23812	0.40589
58530	6	31648048	31695698	207	57	136349	0.2381	0.4059
55003	6	10660180	10720015	252	28	136349	0.23801	0.40594
27336	X	135544238	135604505	65	11	136349	0.23792	0.40597
3832	10	94317825	94425152	558	40	136349	0.2374	0.40617
10488	9	35697317	35747005	148	56	136349	0.23734	0.4062
29766	15	52086825	52214335	590	28	136349	0.23727	0.40622
29941	9	131429802	131493199	193	41	136349	0.23716	0.40627
653583	19	43969255	44044073	312	38	136349	0.23704	0.40631
137682	8	96002209	96125685	587	52	136349	0.23677	0.40642
144699	12	1665159	1738331	408	79	136349	0.23667	0.40646
166379	4	123618857	123676098	260	25	136349	0.23639	0.40657
64114	2	219128917	219192280	252	18	136349	0.236	0.40672
23338	5	133825003	133928918	439	65	136349	0.23586	0.40677
3313	5	137880571	137946318	224	37	136349	0.23572	0.40682
9024	11	1376129	1493919	878	85	136349	0.23536	0.40696
51604	20	44009707	44064885	213	40	136349	0.23526	0.407
92086	20	23955687	24004475	300	30	136349	0.23493	0.40713
390231	11	89408467	89461040	168	15	136349	0.23488	0.40715
55150	19	49611654	49657397	200	42	136349	0.23483	0.40717
6611	X	21923691	22035798	241	33	136349	0.23479	0.40719
10270	19	15454332	15525638	199	38	136349	0.23474	0.4072
79674	3	156967531	157256415	1219	68	136349	0.23475	0.4072
56145	5	140145783	140401929	1132	61	136349	0.23431	0.40737
256691	9	72623435	72851899	992	49	136349	0.23428	0.40738
127396	1	40962233	41023841	323	29	136349	0.23425	0.4074
79746	10	11749356	11816065	532	40	136349	0.23422	0.40741
84991	10	6095949	6169422	449	71	136349	0.23365	0.40763
84141	2	75709444	75831848	568	64	136349	0.2334	0.40773
4124	5	108990156	109213429	1181	52	136349	0.23328	0.40777
54458	12	53800433	53850427	144	28	136349	0.23293	0.40791
56344	19	48522640	48582311	369	51	136349	0.23285	0.40794
11045	19	36122418	36179387	277	36	136349	0.23272	0.40799
10073	15	75880424	75953719	241	49	136349	0.23269	0.408
116443	9	104321634	104535862	1091	52	136349	0.23259	0.40804
9397	10	15137771	15245703	633	81	136349	0.23251	0.40807
29080	12	82736083	82787584	203	23	136349	0.23247	0.40809
925	2	87001728	87070519	241	35	136349	0.23238	0.40812
9521	6	8063593	8137828	376	49	136349	0.23237	0.40813
9753	6	28336598	28402544	348	29	136349	0.23214	0.40821
23351	14	24863882	24920548	319	59	136349	0.23213	0.40822
55705	1	201763288	201863422	403	53	136349	0.23189	0.40831
101928587	7	56884553	56930132	64	15	136349	0.23186	0.40833
9612	12	124798957	125087079	1643	183	136349	0.2316	0.40842
6282	1	151994982	152044511	128	37	136349	0.23158	0.40843
284697	1	92510862	92623397	449	48	136349	0.23156	0.40844
284827	21	31767594	31813076	230	28	136349	0.23139	0.40851
6539	12	289243	358740	505	85	136349	0.23137	0.40851
166378	4	123809225	124250605	2564	52	136349	0.2312	0.40858
220047	11	85531144	85641064	647	52	136349	0.23114	0.4086
3195	10	102856061	102907546	225	49	136349	0.23082	0.40873
85865	7	89940341	90030769	501	39	136349	0.23073	0.40876
55888	3	44561667	44634975	262	24	136349	0.23039	0.40889
55665	7	43905485	44000996	451	45	136349	0.23039	0.4089
128312	1	228610808	228656259	221	39	136349	0.23021	0.40896
283234	11	64072690	64135006	215	46	136349	0.23023	0.40896
55037	2	86298305	86379280	387	39	136349	0.23018	0.40897
5806	3	157119580	157171417	211	35	136349	0.22995	0.40907
23559	2	74649996	74698018	124	37	136349	0.22983	0.40911
8440	2	106326520	106520730	1191	75	136349	0.22982	0.40912
166752	4	144488560	144656828	710	59	136349	0.22978	0.40913
6403	1	169548087	169634377	485	67	136349	0.22977	0.40913
3682	17	3607919	3739537	722	100	136349	0.2296	0.4092
145508	14	80952821	81443105	2651	95	136349	0.22958	0.40921
9831	8	144683183	144745900	316	52	136349	0.22942	0.40927
112398	19	41270048	41324346	243	43	136349	0.22926	0.40933
130	4	100113795	100175403	228	41	136349	0.22915	0.40937
25763	X	37815070	37860570	133	22	136349	0.22904	0.40942
56912	11	118405243	118471791	316	28	136349	0.22884	0.4095
84958	1	27633483	27690423	212	52	136349	0.2288	0.40951
4239	17	19276755	19325532	126	30	136349	0.22871	0.40955
254950	21	31777646	31823098	241	25	136349	0.22861	0.40958
79651	17	74456975	74532509	400	72	136349	0.22856	0.4096
4988	6	154296631	154578001	1332	106	136349	0.22854	0.40961
4313	16	55478081	55550586	490	72	136349	0.22836	0.40968
23151	22	46938124	47088652	962	71	136349	0.22831	0.4097
100130705	7	128471464	128522101	293	43	136349	0.22829	0.40971
8637	5	139892251	139939163	122	39	136349	0.22825	0.40973
55554	19	51318545	51369779	391	70	136349	0.22822	0.40974
51535	12	42684947	42852422	800	40	136349	0.22811	0.40978
84134	1	161160729	161210536	222	64	136349	0.22812	0.40978
197259	16	74695753	74769789	461	86	136349	0.22784	0.40988
5319	12	120749914	120800592	196	30	136349	0.22784	0.40989
79751	11	780475	833269	276	46	136349	0.22772	0.40993
25946	12	54752913	54820083	192	40	136349	0.22765	0.40996
59277	12	96041583	96219565	933	98	136349	0.22736	0.41007
123207	15	83647715	83716050	250	58	136349	0.22731	0.41009
23658	7	32514945	32569870	318	29	136349	0.22722	0.41013
60485	14	51090298	51170071	384	43	136349	0.2272	0.41013
84159	10	63626013	63866707	1087	135	136349	0.22703	0.4102
91544	1	26598773	26679756	387	36	136349	0.22704	0.4102
6868	2	9619392	9730917	459	59	136349	0.227	0.41021
84978	15	44152962	44522429	1070	58	136349	0.22699	0.41022
100505502	10	31641728	31688006	116	37	136349	0.22689	0.41025
83937	10	45420183	45501337	425	81	136349	0.22689	0.41026
53942	11	98856706	100239616	8931	310	136349	0.22661	0.41036
163033	19	56078891	56127211	230	41	136349	0.22656	0.41038
2625	10	8052294	8127164	435	85	136349	0.22657	0.41038
8344	6	26149024	26194458	193	40	136349	0.22656	0.41038
26508	1	40079103	40140348	260	61	136349	0.22636	0.41046
2147	11	46705743	46771056	221	47	136349	0.22622	0.41052
54860	11	60225251	60284903	288	28	136349	0.22613	0.41055
55785	12	95460525	95646240	778	48	136349	0.22603	0.41059
81621	10	102785999	102837888	183	51	136349	0.22603	0.41059
83888	4	15951863	15999859	281	61	136349	0.22588	0.41065
163778	1	152908128	152955069	185	36	136349	0.22579	0.41068
3964	1	236646514	236726281	541	42	136349	0.22575	0.4107
7511	10	111614524	111718311	371	46	136349	0.22569	0.41072
5222	11	60973644	61028929	71	30	136349	0.22553	0.41078
5819	19	45314393	45402485	503	71	136349	0.22536	0.41085
26959	7	106774406	106852974	284	34	136349	0.22479	0.41107
93663	6	129887290	130066370	879	106	136349	0.22451	0.41118
55223	1	33601000	33682671	322	31	136349	0.22433	0.41125
100534592	7	43896157	43981231	420	50	136349	0.22424	0.41129
254778	8	67370491	67440759	316	58	136349	0.22422	0.41129
5893	12	1011255	1134774	512	80	136349	0.22423	0.41129
8503	1	46495812	46677167	624	54	136349	0.22421	0.4113
254122	11	65566305	65631578	239	41	136349	0.22404	0.41136
57224	6	138733180	138928726	897	92	136349	0.22374	0.41148
5583	14	61753515	62027698	1360	146	136349	0.22365	0.41151
1363	4	166265097	166429482	1047	63	136349	0.2233	0.41165
389852	X	47828734	47879130	57	8	136349	0.22307	0.41174
133688	5	35943191	36101639	748	84	136349	0.22305	0.41175
10483	20	18453188	18552059	539	35	136349	0.22286	0.41182
399697	15	48435546	48505951	66	15	136349	0.22286	0.41182
7518	5	82338317	82659579	1569	61	136349	0.22281	0.41184
343	16	25193285	25250253	272	44	136349	0.22277	0.41186
967	12	56109227	56158457	125	54	136349	0.2227	0.41188
84299	17	37875409	37921792	137	39	136349	0.22269	0.41189
124446	16	29938351	29994373	115	20	136349	0.22266	0.4119
8549	12	71797931	71990090	1073	69	136349	0.22258	0.41193
5063	X	110152513	110480590	377	42	136349	0.22252	0.41195
337880	21	32242963	32288874	165	47	136349	0.22214	0.4121
10653	19	38720098	38793254	360	54	136349	0.22197	0.41217
142683	1	160904810	160959589	344	44	136349	0.22196	0.41217
1044	5	149511344	149574121	275	56	136349	0.22185	0.41222
59353	X	100298836	100361356	135	30	136349	0.22182	0.41223
9935	20	39304488	39352880	243	49	136349	0.22182	0.41223
64762	18	29833484	30085447	1115	71	136349	0.2214	0.41239
11161	14	76107233	76162538	221	45	136349	0.2213	0.41243
10531	10	3169919	3250033	637	68	136349	0.2208	0.41262
57125	17	37209556	37343946	710	80	136349	0.22074	0.41265
157697	8	596733	716226	908	72	136349	0.22061	0.4127
83658	20	33069193	33138762	189	43	136349	0.22054	0.41273
23446	9	107971906	108210785	985	67	136349	0.22042	0.41277
53373	12	113624260	113746390	530	33	136349	0.22035	0.4128
11138	2	101613690	101802858	1011	61	136349	0.22028	0.41283
10110	20	42152566	42224317	374	83	136349	0.22021	0.41285
120796	11	6037901	6083971	231	48	136349	0.21999	0.41294
6258	1	165360159	165449592	506	63	136349	0.22	0.41294
834	11	104886235	104940884	303	31	136349	0.21988	0.41298
91624	1	78319200	78422009	350	57	136349	0.21973	0.41304
3646	8	109203972	109295959	446	33	136349	0.2195	0.41313
55133	2	45605819	45873434	1374	70	136349	0.21934	0.41319
7757	19	22138897	22228745	433	31	136349	0.21912	0.41328
91608	17	34023679	34080540	229	53	136349	0.21909	0.41329
7472	7	116906685	116998343	346	74	136349	0.21906	0.4133
51160	8	145638984	145688946	275	40	136349	0.21888	0.41337
3576	4	74571223	74619433	163	21	136349	0.21855	0.4135
60561	7	105137532	105218131	439	28	136349	0.21847	0.41353
6649	4	24762085	24812467	247	35	136349	0.21775	0.41381
342900	19	40232234	40286775	389	49	136349	0.21752	0.4139
4495	16	56690653	56736977	360	69	136349	0.21734	0.41397
5281	2	46798413	46879251	380	50	136349	0.21728	0.414
8722	11	66320935	66371047	148	34	136349	0.21721	0.41402
29882	9	140059236	140118057	225	50	136349	0.2172	0.41403
64067	14	33369115	34283382	4677	393	136349	0.21712	0.41406
255488	6	18242602	18479105	1340	81	136349	0.21695	0.41412
9185	X	16929814	17181403	241	19	136349	0.21695	0.41412
1998	4	139968871	140133372	500	57	136349	0.21678	0.41419
57126	19	43822825	43877480	213	51	136349	0.21674	0.4142
92369	3	140735743	140877453	538	69	136349	0.21647	0.41431
26173	7	1499913	1579018	529	38	136349	0.21645	0.41432
3119	6	32617241	32669466	962	34	136349	0.21616	0.41443
1030	9	21992902	22044312	210	34	136349	0.21611	0.41445
120237	11	20167760	20216870	247	61	136349	0.21593	0.41452
221468	6	37169954	37260931	454	54	136349	0.21588	0.41454
85460	4	10431497	10494032	332	47	136349	0.21583	0.41456
338699	11	82869754	82977719	482	59	136349	0.21557	0.41466
51438	X	141280128	141328076	119	20	136349	0.21524	0.41479
149041	1	173890352	173997210	364	33	136349	0.21518	0.41481
57178	10	80793751	81086285	1534	194	136349	0.21516	0.41482
51728	16	86979	138632	258	36	136349	0.21474	0.41499
51429	6	158102078	158376109	1343	77	136349	0.21462	0.41503
10643	7	23339828	23544995	806	90	136349	0.21438	0.41512
9149	19	40305990	40359841	325	46	136349	0.21433	0.41514
646603	4	146566356	146663949	479	60	136349	0.2142	0.4152
495	19	36031095	36089560	254	63	136349	0.21414	0.41522
219431	11	55383380	55429315	44	18	136349	0.21398	0.41528
100533105	8	67544787	67784257	812	44	136349	0.21388	0.41532
2637	2	237064307	237111652	267	30	136349	0.21367	0.4154
64091	3	119350899	119414437	374	31	136349	0.21368	0.4154
10509	15	90692985	90782897	594	51	136349	0.21338	0.41551
343173	1	248601652	248647608	90	10	136349	0.21322	0.41558
10398	20	35134887	35188226	149	64	136349	0.21292	0.41569
1397	14	105904275	105956507	160	33	136349	0.21288	0.41571
100303755	20	18083499	18179016	465	67	136349	0.21285	0.41572
6529	3	10999420	11090935	450	101	136349	0.21279	0.41575
6799	16	28593264	28646058	191	24	136349	0.21247	0.41587
51065	15	63435539	63484741	221	46	136349	0.21226	0.41595
348645	22	50003290	50086190	617	52	136349	0.21222	0.41597
2137	8	28523990	28621207	332	48	136349	0.21214	0.416
348807	3	126078751	126165399	538	95	136349	0.21209	0.41602
3364	7	47992885	48054222	263	29	136349	0.21204	0.41604
6366	9	34699002	34745164	213	41	136349	0.21203	0.41604
100129842	19	20704067	20783626	451	29	136349	0.21196	0.41607
22918	20	23049993	23101977	326	43	136349	0.21194	0.41608
65263	8	144676083	144726784	267	44	136349	0.21177	0.41614
89970	16	57185026	57284385	290	41	136349	0.21154	0.41623
10741	20	18457184	18512899	300	30	136349	0.21147	0.41626
79089	17	42229300	42279099	168	35	136349	0.21139	0.41629
55692	16	228970	314449	434	57	136349	0.2112	0.41637
123036	14	92236266	92368880	483	55	136349	0.21115	0.41639
57188	15	84287838	84718594	1866	106	136349	0.21105	0.41642
100463486	11	10519434	10565723	227	38	136349	0.21068	0.41657
54811	19	9749330	9820776	415	38	136349	0.21065	0.41658
154313	6	88082690	88184191	572	42	136349	0.2104	0.41668
84539	6	100357786	100477114	468	77	136349	0.21033	0.4167
3792	7	142628201	142694503	297	33	136349	0.21026	0.41673
1671	8	6772216	6818598	425	98	136349	0.21002	0.41683
51278	1	181022638	181069979	227	37	136349	0.20987	0.41688
8214	22	18858736	18909601	182	44	136349	0.20967	0.41696
5966	2	61073709	61181410	319	54	136349	0.20959	0.41699
11145	11	63331934	63416941	252	54	136349	0.20922	0.41714
107	7	45579125	45772715	921	96	136349	0.20912	0.41718
51379	17	29099702	29186778	376	19	136349	0.20903	0.41721
6513	1	43381046	43459847	411	43	136349	0.20904	0.41721
22899	17	8178556	8235834	292	41	136349	0.20884	0.41729
84720	9	35077028	35131598	202	49	136349	0.20877	0.41731
91663	19	54334611	54389689	154	42	136349	0.20866	0.41736
204962	1	75657816	76116698	2031	88	136349	0.20859	0.41738
1117	1	111735281	111796062	345	52	136349	0.20847	0.41743
6957	7	141963851	142520972	2220	138	136349	0.20827	0.41751
3875	12	53307655	53356690	226	55	136349	0.20801	0.41761
64748	19	11431062	11486374	209	40	136349	0.20801	0.41761
404672	6	158554379	158630376	314	38	136349	0.20799	0.41762
6671	7	21432689	21564440	800	63	136349	0.20798	0.41762
346606	7	100829010	100879302	221	61	136349	0.20767	0.41774
91942	5	60205956	60458864	891	41	136349	0.20766	0.41775
219670	10	25260908	25386208	654	51	136349	0.20762	0.41776
388327	17	6520059	6566617	264	26	136349	0.20735	0.41787
84645	22	38329057	38384676	190	26	136349	0.20661	0.41816
117583	2	205375516	206494886	5360	221	136349	0.20647	0.41821
84513	8	38109035	38161841	132	34	136349	0.20644	0.41822
51510	9	33229877	33292067	223	31	136349	0.20638	0.41825
29796	22	30128358	30176402	230	35	136349	0.2063	0.41828
9022	9	139879060	139927200	192	45	136349	0.2063	0.41828
80816	18	31123541	31341159	853	68	136349	0.20594	0.41842
101929692	6	170995548	171053614	2	1	136349	0.20586	0.41845
5510	2	242054012	242132439	514	54	136349	0.20579	0.41848
10326	20	1535029	1635720	322	57	136349	0.20572	0.4185
80004	16	68252450	68305136	190	36	136349	0.20564	0.41854
5649	7	103102231	103664963	3205	167	136349	0.20558	0.41856
8481	X	13698549	13797480	109	16	136349	0.20557	0.41856
131566	3	98504814	98655566	731	48	136349	0.20541	0.41862
26579	11	69026613	69074754	239	48	136349	0.20542	0.41862
5144	5	58254865	59818925	6471	252	136349	0.20535	0.41865
2091	19	40315093	40372054	318	50	136349	0.20516	0.41872
9266	19	48937465	48995571	270	35	136349	0.20512	0.41874
157680	8	99990299	100900447	3050	52	136349	0.20484	0.41885
25928	7	16491106	16540562	303	34	136349	0.20464	0.41893
4879	1	11907521	11953992	291	40	136349	0.20451	0.41898
83985	16	28951028	29005869	156	35	136349	0.20436	0.41904
283209	11	74031361	74144502	484	48	136349	0.20387	0.41923
51266	12	10135660	10188381	298	41	136349	0.20371	0.41929
642623	11	89784118	89830299	7	4	136349	0.20352	0.41936
1364	7	73210193	73257015	171	17	136349	0.2035	0.41937
153222	5	172448355	172576291	478	48	136349	0.20351	0.41937
2842	12	12803995	12884121	313	49	136349	0.2034	0.41941
51232	2	36548370	36788278	1139	115	136349	0.20322	0.41948
9686	3	11587543	11797220	1202	120	136349	0.20294	0.41959
84680	11	44052729	44115791	380	64	136349	0.20263	0.41971
10464	13	73321202	73600592	1182	52	136349	0.20256	0.41974
84514	17	40331105	40381550	128	46	136349	0.20244	0.41979
25829	22	38602415	38704040	438	76	136349	0.20227	0.41985
94030	19	51010149	51106302	506	83	136349	0.20228	0.41985
25880	16	8879037	8926505	297	33	136349	0.20211	0.41992
79033	1	44676742	44856315	577	54	136349	0.20205	0.41994
2047	3	134479099	134989309	2631	190	136349	0.20195	0.41998
5126	20	17171752	17475223	1664	111	136349	0.20196	0.41998
1875	8	86054619	86136753	236	40	136349	0.20187	0.42001
6495	14	61101417	61151155	147	36	136349	0.20171	0.42007
7476	3	13850082	13956618	525	79	136349	0.20163	0.4201
126326	19	3550557	3603539	253	67	136349	0.2016	0.42011
81033	17	61565695	61636338	317	40	136349	0.2016	0.42012
10647	11	61974102	62022280	274	32	136349	0.20152	0.42015
150274	22	29103008	29163506	239	55	136349	0.20115	0.42029
3174	8	76417203	76489069	451	56	136349	0.2011	0.42031
100505591	17	38062727	38110987	257	33	136349	0.2009	0.42039
55199	11	71463557	71522280	309	23	136349	0.20085	0.42041
8403	3	137448134	137495176	184	38	136349	0.20085	0.42041
389203	4	25880528	25941501	292	41	136349	0.20052	0.42054
11156	8	142367093	142452554	495	63	136349	0.2005	0.42055
116832	3	186828741	186892263	320	41	136349	0.2004	0.42058
27240	9	35639295	35685947	236	48	136349	0.20035	0.4206
56163	13	25303301	25464059	808	55	136349	0.20031	0.42062
387763	11	43929106	43975433	270	66	136349	0.20024	0.42065
23619	19	57275915	57387097	359	46	136349	0.2001	0.4207
5178	19	57275730	57387121	359	46	136349	0.2001	0.4207
6706	1	153112058	153158427	315	37	136349	0.20007	0.42071
10480	11	32570313	32634037	292	42	136349	0.20001	0.42074
10776	15	52829384	52896436	301	39	136349	0.19976	0.42083
27439	22	17587189	17637257	282	44	136349	0.19947	0.42095
197021	15	66829806	66893317	375	52	136349	0.19917	0.42107
39	6	160147989	160210087	294	32	136349	0.19916	0.42107
401262	6	43263211	43312005	166	48	136349	0.19909	0.4211
4892	10	115338583	115458829	564	57	136349	0.19897	0.42114
147657	19	52765426	52839180	453	59	136349	0.19886	0.42119
196051	10	122181466	122359367	878	82	136349	0.19883	0.4212
1649	12	57900371	57949300	110	22	136349	0.19878	0.42122
402	11	64746585	64799657	308	30	136349	0.19832	0.4214
125893	19	53442632	53501164	388	62	136349	0.1983	0.42141
7584	3	44655108	44712283	142	39	136349	0.19826	0.42142
57336	17	16443626	16507520	254	26	136349	0.19823	0.42143
56675	11	8992123	9060596	329	42	136349	0.19812	0.42147
149699	20	42344801	42390647	224	74	136349	0.19747	0.42173
66037	2	198581603	198686036	243	43	136349	0.19713	0.42186
7249	16	2062472	2148713	406	90	136349	0.19673	0.42202
57332	17	77758176	77805915	166	50	136349	0.19653	0.4221
6100	7	33124409	33184002	329	43	136349	0.19621	0.42222
54875	9	17099989	17513921	2386	61	136349	0.1961	0.42227
54880	X	39900499	40071643	190	48	136349	0.19603	0.42229
27036	19	51610558	51666783	203	73	136349	0.19592	0.42234
348093	15	65022093	65102770	330	32	136349	0.19579	0.42239
3627	4	76932269	76979689	287	13	136349	0.19557	0.42247
8638	12	121448095	121512045	300	52	136349	0.19555	0.42248
2049	3	184244587	184310196	371	54	136349	0.19535	0.42256
124538	17	56212017	56257940	206	49	136349	0.19525	0.4226
3171	19	46332518	46387055	245	34	136349	0.19512	0.42265
145946	15	97291676	97338845	265	52	136349	0.1949	0.42273
9026	12	123284045	123357508	344	27	136349	0.19468	0.42282
54039	21	47233023	47372368	906	50	136349	0.19467	0.42283
10505	2	74846355	74920981	244	47	136349	0.1945	0.42289
157310	8	22560765	22820491	1353	172	136349	0.1945	0.42289
119679	11	5032756	5078691	384	22	136349	0.19435	0.42295
94031	4	8236487	8318838	518	61	136349	0.19436	0.42295
284106	17	36851510	36901858	171	61	136349	0.19419	0.42301
8050	11	34902677	35027675	720	26	136349	0.1942	0.42301
644538	X	134089968	134136503	54	13	136349	0.19397	0.4231
57493	3	124674554	124809802	627	85	136349	0.19395	0.42311
57716	19	40889671	40954279	277	47	136349	0.19378	0.42317
9450	6	6553934	6665216	781	98	136349	0.19377	0.42318
89822	6	39256777	39317237	399	58	136349	0.19372	0.4232
50628	17	637661	691038	265	37	136349	0.19336	0.42334
8945	10	103078790	103327078	866	46	136349	0.19333	0.42335
83935	11	100827811	100874666	290	36	136349	0.19298	0.42349
1800	16	89644716	89717216	473	62	136349	0.19293	0.42351
23414	8	106295917	106826767	1964	180	136349	0.19265	0.42362
2064	17	37809167	37894915	306	41	136349	0.19249	0.42368
1762	19	46276205	46331060	223	39	136349	0.19168	0.424
51327	16	31504203	31550125	206	30	136349	0.19151	0.42406
80124	8	67532488	67614452	233	38	136349	0.19115	0.4242
136227	7	100971101	101212304	1752	98	136349	0.19089	0.42431
55897	15	90283098	90329540	274	22	136349	0.19054	0.42444
3249	19	35496410	35567481	336	47	136349	0.19043	0.42449
55876	17	38050848	38109903	287	36	136349	0.19034	0.42452
80759	6	73941037	74054938	593	57	136349	0.19031	0.42453
22794	17	38261507	38338431	260	36	136349	0.19021	0.42457
163115	19	38148650	38218216	241	40	136349	0.19008	0.42462
257194	1	71858625	72783533	3362	167	136349	0.18992	0.42469
54919	7	731338	836116	652	47	136349	0.18992	0.42469
1655	17	62484374	62538042	167	29	136349	0.18988	0.4247
5313	1	155249084	155313531	176	44	136349	0.18973	0.42476
345611	5	150191085	150238231	160	20	136349	0.18971	0.42477
22873	13	96220456	96331960	399	76	136349	0.18943	0.42488
80781	21	46790058	46943634	1100	112	136349	0.18917	0.42498
55959	20	46276150	46450360	1120	125	136349	0.18903	0.42503
83931	1	36795225	36886525	367	61	136349	0.18893	0.42507
3778	10	78619359	79432577	3961	264	136349	0.1888	0.42513
165721	3	128171275	128221091	274	57	136349	0.18872	0.42516
983	10	62503089	62564610	344	44	136349	0.18872	0.42516
19	9	107533283	107725527	1155	147	136349	0.18862	0.4252
79056	11	32816309	32889669	349	36	136349	0.18851	0.42524
89846	9	95674601	95808518	670	53	136349	0.18841	0.42528
54509	12	122205660	122266594	255	39	136349	0.18818	0.42537
1812	5	174857675	174906163	339	55	136349	0.18809	0.4254
390927	19	37962323	38044239	248	53	136349	0.18795	0.42546
5320	1	20291924	20341932	274	50	136349	0.18789	0.42548
9757	19	36173921	36239781	261	37	136349	0.18779	0.42552
64388	1	240642873	240810462	778	136	136349	0.18753	0.42562
57698	10	118632888	118921097	807	75	136349	0.18747	0.42564
338675	11	56398965	56444915	198	37	136349	0.1874	0.42567
128366	1	158522441	158568394	262	32	136349	0.18737	0.42568
3765	1	160016360	160069212	195	37	136349	0.18705	0.42581
85443	3	36743913	36816352	315	81	136349	0.18701	0.42583
11041	11	66102843	66150161	151	27	136349	0.18694	0.42585
219493	11	56396162	56442094	201	36	136349	0.18662	0.42598
3219	17	46688518	46738835	236	47	136349	0.18622	0.42614
54978	2	26952131	27014099	210	34	136349	0.18619	0.42615
5033	10	74756975	74891732	530	23	136349	0.18608	0.42619
79933	10	75394639	75450832	114	21	136349	0.18565	0.42636
9394	2	129013054	129111171	545	80	136349	0.1854	0.42646
388555	19	46613328	46662931	180	39	136349	0.1849	0.42665
1803	2	162838751	162966052	475	67	136349	0.18475	0.42671
400499	16	11526047	11620611	843	58	136349	0.1847	0.42673
283420	12	10148276	10228612	355	64	136349	0.18463	0.42676
9252	14	91325086	91561993	977	69	136349	0.18442	0.42684
8460	7	65635259	65835438	688	38	136349	0.18437	0.42686
23087	8	27132404	27203834	326	47	136349	0.18428	0.4269
5997	1	192743169	192791407	219	37	136349	0.18427	0.4269
9611	17	15923408	16153874	706	35	136349	0.18401	0.427
729264	16	32228413	32277243	4	2	136349	0.18393	0.42704
64798	8	120850900	121073157	1247	60	136349	0.18372	0.42712
152189	3	32245171	32421817	976	157	136349	0.18365	0.42715
151449	2	20831424	20881250	235	71	136349	0.18357	0.42717
9849	10	97854472	97933517	320	40	136349	0.18356	0.42718
245908	8	7669530	7716360	4	2	136349	0.18303	0.42739
7326	17	4162512	4304969	394	41	136349	0.18279	0.42748
1421	2	208976331	209024313	312	38	136349	0.18266	0.42753
153642	5	94855825	94950806	343	45	136349	0.18234	0.42766
23344	12	56486985	56557259	201	64	136349	0.18228	0.42768
100132731	3	128619002	128699843	401	41	136349	0.18223	0.4277
9377	15	75202616	75265495	224	44	136349	0.18216	0.42773
114327	6	52249994	52370583	576	54	136349	0.18199	0.42779
8603	4	2592159	2744302	876	52	136349	0.18201	0.42779
245934	20	29982648	30041314	239	30	136349	0.18185	0.42785
84695	2	74749946	74816088	153	41	136349	0.1815	0.42799
5884	5	68630124	68720628	299	30	136349	0.18136	0.42804
27333	3	167716457	167848712	565	39	136349	0.1812	0.4281
342096	15	74352198	74409891	46	32	136349	0.18052	0.42837
8986	11	64091625	64149687	217	37	136349	0.18032	0.42845
440503	19	4512543	4570208	326	66	136349	0.1803	0.42846
6448	17	78170515	78229199	404	54	136349	0.18001	0.42857
157855	8	36606842	36803643	627	72	136349	0.18	0.42858
7597	14	64906285	65005656	361	32	136349	0.17986	0.42863
80063	16	10444912	10587495	795	41	136349	0.17963	0.42872
2766	6	16203811	16305780	563	59	136349	0.17962	0.42873
55889	15	72912038	72969738	61	31	136349	0.17957	0.42874
9780	16	88771746	88886372	1052	116	136349	0.17959	0.42874
117286	19	16262179	16319286	223	34	136349	0.17928	0.42886
64224	7	35662269	35769772	389	37	136349	0.17924	0.42887
8973	8	42597763	42658929	212	37	136349	0.179	0.42897
89797	11	19337271	20153147	4187	331	136349	0.17888	0.42902
56143	5	140166361	140401929	1048	60	136349	0.17879	0.42905
64769	1	37945561	38015420	320	46	136349	0.17873	0.42907
11342	3	149495475	149689926	765	52	136349	0.17858	0.42913
23568	16	57244037	57297547	175	37	136349	0.17859	0.42913
8312	16	327440	440244	908	64	136349	0.17842	0.4292
3177	11	66119992	66174961	187	26	136349	0.17824	0.42927
3626	12	57793543	57854609	179	39	136349	0.17819	0.42929
3738	1	111186182	111252655	227	44	136349	0.17813	0.42931
26538	19	15803834	15849862	307	22	136349	0.1781	0.42932
113000	16	824974	873383	511	71	136349	0.17785	0.42942
116071	11	64745417	64800060	326	31	136349	0.17783	0.42943
83707	11	63981271	64028726	171	45	136349	0.1778	0.42944
55351	4	5018527	5512728	3377	176	136349	0.17774	0.42946
729852	7	7645342	7928854	1934	160	136349	0.17774	0.42946
60386	17	73259061	73320530	253	26	136349	0.17769	0.42948
123722	15	83416827	83509850	381	51	136349	0.17754	0.42954
493860	11	32613626	32851204	1025	45	136349	0.17753	0.42955
3883	17	39492344	39542064	193	46	136349	0.17735	0.42961
871	11	75238101	75293849	316	46	136349	0.17722	0.42967
128646	20	1504897	1574489	240	49	136349	0.17717	0.42969
100144748	10	89608918	89658194	223	29	136349	0.17702	0.42975
90313	17	27859198	27910175	158	55	136349	0.17665	0.42989
3612	8	82559151	82634029	352	48	136349	0.17663	0.4299
51703	10	114098916	114198138	403	37	136349	0.1764	0.42999
2691	20	35869489	35922534	178	37	136349	0.17629	0.43003
4008	13	76159570	76444006	1183	99	136349	0.17623	0.43006
342125	15	81614760	81701418	401	55	136349	0.17621	0.43007
1667	8	6825171	6872614	56	20	136349	0.17614	0.43009
56141	5	140178969	140401929	985	65	136349	0.17607	0.43012
2150	5	76079833	76141140	241	42	136349	0.17604	0.43013
54477	12	19247626	19539334	1203	64	136349	0.17603	0.43013
340156	6	2653863	2800615	862	90	136349	0.17601	0.43014
126259	19	4282224	4337428	320	56	136349	0.1759	0.43019
9061	4	108524822	108676419	649	65	136349	0.17583	0.43022
5439	7	102103547	102154446	97	21	136349	0.17578	0.43023
8348	6	27826203	27936100	626	52	136349	0.17564	0.43029
445	9	133285094	133386661	531	87	136349	0.17561	0.4303
53840	11	5606174	5675628	501	85	136349	0.17527	0.43043
2651	6	10486542	10639601	902	108	136349	0.1752	0.43046
6490	12	56337889	56395523	195	48	136349	0.17496	0.43055
57609	12	50863768	51152450	815	38	136349	0.1748	0.43062
26235	6	99311601	99430882	390	52	136349	0.17477	0.43063
9871	4	119633978	119794838	790	36	136349	0.17453	0.43072
10474	3	9811648	9869695	266	41	136349	0.17451	0.43073
405754	6	11092722	11147071	313	30	136349	0.17434	0.4308
353143	1	152551287	152596574	105	18	136349	0.17429	0.43082
6399	X	13720361	13787754	62	9	136349	0.17427	0.43083
57539	2	20100024	20224884	474	48	136349	0.1742	0.43085
100532731	10	22570312	22630414	131	65	136349	0.17415	0.43088
7748	11	3369157	3435452	388	29	136349	0.17391	0.43097
10721	3	121140273	121299853	586	49	136349	0.17368	0.43106
84911	19	37061207	37129499	222	40	136349	0.17311	0.43128
11160	8	37558743	37625319	168	33	136349	0.17298	0.43133
146050	15	43640370	43698226	175	28	136349	0.17295	0.43134
54838	10	104468727	104586022	467	46	136349	0.17275	0.43142
56140	5	140185907	140401929	939	55	136349	0.17251	0.43152
9197	3	155534300	155607248	317	38	136349	0.17235	0.43158
6123	16	1984580	2039679	406	59	136349	0.17207	0.43169
153	10	115768806	115816667	265	28	136349	0.17202	0.43171
752014	16	2570036	2616409	104	13	136349	0.17198	0.43173
403274	3	97852544	97898485	444	20	136349	0.1713	0.43199
57007	2	237434424	237501001	351	48	136349	0.17119	0.43204
1760	19	46262975	46320815	207	45	136349	0.17109	0.43208
4717	4	140201071	140258705	216	31	136349	0.17095	0.43213
84233	11	85323963	85377597	187	44	136349	0.17095	0.43213
256356	3	141866369	141979449	471	68	136349	0.17078	0.4322
54101	21	43149529	43222249	461	60	136349	0.17065	0.43225
23410	11	205030	271362	475	42	136349	0.17047	0.43232
10775	19	30062170	30118162	406	56	136349	0.1704	0.43235
55212	4	122735484	122826652	304	45	136349	0.17029	0.43239
6666	20	271215	320872	262	51	136349	0.1703	0.43239
26064	5	34621342	34842717	1155	120	136349	0.17013	0.43245
138474	9	32619452	32670667	135	32	136349	0.17005	0.43249
25927	2	68501303	68582183	386	64	136349	0.16985	0.43256
51105	8	133752604	133871052	510	39	136349	0.16976	0.4326
5478	7	44801241	44852716	235	49	136349	0.16972	0.43262
2767	19	3059408	3131468	406	67	136349	0.16945	0.43272
80110	19	52506577	52566680	257	23	136349	0.16941	0.43274
101928468	7	56871130	56916929	120	21	136349	0.16939	0.43275
5604	15	66644182	66793882	653	45	136349	0.16929	0.43278
8470	4	186496598	186912870	2788	241	136349	0.16917	0.43283
26137	3	114023348	114901132	3195	183	136349	0.16871	0.43301
23291	5	171278553	171468877	507	53	136349	0.1686	0.43306
401562	9	139842445	139890210	266	29	136349	0.16854	0.43308
93343	19	17481512	17546141	339	34	136349	0.16841	0.43313
10055	19	47599080	47723893	367	63	136349	0.16835	0.43315
55089	12	47148544	47261205	598	66	136349	0.168	0.43329
245911	11	71509246	71558608	252	20	136349	0.16769	0.43341
80318	9	86344336	86479431	447	34	136349	0.1675	0.43349
116449	4	10481838	10721386	1418	86	136349	0.16746	0.4335
57185	1	24707245	24809473	515	47	136349	0.16742	0.43352
79733	11	19235610	19298202	233	41	136349	0.16742	0.43352
4704	12	4723264	4806720	444	56	136349	0.1673	0.43357
2331	1	203299749	203355557	281	71	136349	0.16721	0.4336
9667	19	5577007	5657991	346	38	136349	0.16681	0.43376
163933	1	20843932	20891513	258	38	136349	0.16673	0.43379
6626	19	41221725	41281297	254	33	136349	0.16673	0.43379
26227	1	120219419	120296849	300	59	136349	0.16667	0.43382
7205	7	100429950	100481076	213	52	136349	0.16662	0.43383
84068	4	147165137	147478123	1161	70	136349	0.16662	0.43384
2632	3	81528850	81845950	1214	67	136349	0.16649	0.43389
83795	6	39272474	39325330	353	58	136349	0.1664	0.43392
56605	1	236368422	236480339	612	29	136349	0.16606	0.43406
168455	7	106287211	106336634	289	53	136349	0.16594	0.4341
116211	3	196040417	196100291	200	40	136349	0.16589	0.43412
114876	18	21732009	22012846	1151	145	136349	0.16573	0.43419
145864	15	89410519	89473857	329	55	136349	0.16559	0.43424
192668	2	10186926	10255538	330	51	136349	0.16543	0.4343
9472	14	32763479	33312268	2643	233	136349	0.16508	0.43444
4101	X	151908387	151957408	18	3	136349	0.16488	0.43452
3159	6	34169577	34224008	307	39	136349	0.16484	0.43453
1806	1	97533299	98421615	3621	192	136349	0.16476	0.43456
6427	17	74720197	74768493	195	28	136349	0.16476	0.43457
441250	7	72013729	72333813	945	35	136349	0.16445	0.43469
93081	13	103408460	103461168	208	36	136349	0.16435	0.43473
51523	5	138993301	139073467	265	46	136349	0.16416	0.4348
85025	7	77413045	77462747	179	36	136349	0.16397	0.43488
246329	12	57627241	57679971	122	43	136349	0.16376	0.43496
133874	5	169624916	169683235	279	54	136349	0.16362	0.43501
3949	19	11165037	11254506	499	67	136349	0.16347	0.43507
6050	11	484512	542283	420	39	136349	0.16335	0.43512
84557	20	33099688	33158149	161	39	136349	0.16334	0.43512
57053	11	3676817	3727614	264	33	136349	0.16325	0.43516
54883	17	36946687	37016603	316	48	136349	0.16289	0.4353
5009	X	38176736	38290703	271	20	136349	0.16284	0.43532
5730	9	139836898	139886194	297	31	136349	0.16256	0.43543
8111	14	91688876	91765898	371	45	136349	0.16254	0.43544
57596	14	100993484	101071131	342	43	136349	0.16243	0.43548
54478	17	6312735	6364385	386	67	136349	0.16214	0.4356
51575	20	13684969	13800579	549	44	136349	0.16209	0.43562
121256	12	129546271	130423212	5360	397	136349	0.16176	0.43575
284402	19	35074346	35120490	266	34	136349	0.16131	0.43592
549	9	93966097	94159215	767	43	136349	0.16117	0.43598
10124	7	12691452	12740559	374	50	136349	0.16069	0.43617
5250	12	98952403	99005778	259	51	136349	0.16061	0.4362
431704	1	192251122	192346415	357	35	136349	0.16059	0.43621
23528	1	200364075	200414186	149	34	136349	0.16057	0.43622
55848	9	5347966	5473381	657	79	136349	0.16045	0.43626
8482	15	74691630	74761299	324	54	136349	0.16037	0.4363
1482	5	172649107	172697315	187	62	136349	0.16004	0.43643
2624	3	128188265	128247030	286	44	136349	0.15975	0.43654
339122	3	128796412	128875993	262	33	136349	0.15945	0.43666
57730	2	98099009	98241708	151	17	136349	0.15923	0.43674
8322	11	86646717	86701440	221	33	136349	0.15922	0.43675
1036	5	115130430	115187405	296	46	136349	0.15914	0.43678
8924	15	28346183	28602313	569	28	136349	0.15898	0.43684
83442	1	26571213	26618013	231	31	136349	0.15884	0.4369
27316	X	135941353	135997939	72	18	136349	0.15878	0.43692
84618	1	40114793	40172710	294	49	136349	0.15846	0.43705
9791	8	97239167	97356774	431	66	136349	0.15846	0.43705
1446	4	70761799	70822288	237	40	136349	0.15844	0.43706
23451	2	198246698	198334815	232	57	136349	0.15804	0.43721
390243	11	94003803	94050858	251	53	136349	0.15802	0.43722
81626	1	182859000	182957553	445	60	136349	0.15775	0.43733
221823	7	18056397	18102486	222	51	136349	0.15758	0.43739
79870	8	104117921	104252533	754	74	136349	0.1575	0.43742
196446	12	70239016	70362502	738	69	136349	0.15747	0.43744
10168	3	44631511	44699963	180	41	136349	0.15743	0.43745
101928638	9	139828796	139877332	304	37	136349	0.15737	0.43748
56927	19	6719925	6772633	258	55	136349	0.15737	0.43748
101928870	6	87826525	87875307	292	30	136349	0.15703	0.43761
81607	1	161030781	161094385	246	77	136349	0.15703	0.43761
150383	22	46629910	46681193	263	23	136349	0.15699	0.43763
25849	4	75823285	75985325	513	60	136349	0.15695	0.43764
1670	8	6902829	6949259	456	75	136349	0.15689	0.43766
269	12	53782594	53835439	188	28	136349	0.15685	0.43768
56134	5	140310747	140401929	359	56	136349	0.15675	0.43772
27237	1	3336147	3407677	397	55	136349	0.15638	0.43787
150946	2	26360960	26422532	242	43	136349	0.15628	0.43791
57573	19	56984212	57051581	340	41	136349	0.15625	0.43792
148738	1	145378191	145427545	134	31	136349	0.15616	0.43795
9424	19	38775484	38829654	284	36	136349	0.15618	0.43795
57002	7	39570984	39661681	448	56	136349	0.15607	0.43799
57547	17	16514048	16592167	298	21	136349	0.15582	0.43809
11001	15	50439393	50538589	516	39	136349	0.15564	0.43816
1642	11	61056919	61135691	252	37	136349	0.15561	0.43817
375307	2	219186579	219243003	236	45	136349	0.15556	0.43819
100507341	8	30461117	30513473	165	31	136349	0.15535	0.43827
27287	10	135016408	135065433	301	53	136349	0.15515	0.43835
100129520	X	124418698	124469063	67	7	136349	0.15506	0.43839
10982	18	32521892	32733434	735	72	136349	0.15471	0.43853
3267	2	228301853	228435938	691	43	136349	0.15456	0.43858
140775	17	18183594	18241370	270	27	136349	0.1545	0.43861
57048	17	7283046	7333162	200	54	136349	0.15445	0.43863
794	16	71357616	71434341	394	45	136349	0.1544	0.43865
440829	22	42295558	42345671	244	32	136349	0.15437	0.43866
1178	19	40211893	40263669	369	37	136349	0.15419	0.43873
158798	X	118994936	119064679	191	28	136349	0.15414	0.43875
79774	13	113968505	114053463	444	66	136349	0.15413	0.43875
143884	11	107187071	107363572	881	46	136349	0.1541	0.43877
10552	7	98888496	98973885	307	35	136349	0.15397	0.43882
448831	4	190935522	190983412	3	1	136349	0.15391	0.43884
3454	21	34661748	34742129	352	40	136349	0.15374	0.43891
6461	9	37905895	38104210	953	60	136349	0.15374	0.43891
5778	1	202106141	202165716	311	62	136349	0.15363	0.43895
391123	1	159814106	159867447	275	39	136349	0.15329	0.43909
79102	11	119170210	119218024	171	64	136349	0.15328	0.43909
27033	19	36160389	36217940	248	45	136349	0.15316	0.43913
11282	5	179214597	179268952	305	64	136349	0.15308	0.43917
157983	9	203108	250893	329	34	136349	0.15292	0.43923
64746	1	226322380	226409423	359	44	136349	0.15289	0.43924
2770	7	79729140	79858725	520	78	136349	0.15288	0.43925
1237	3	39336197	39385171	226	56	136349	0.15283	0.43927
50837	12	10944131	10990226	215	27	136349	0.15281	0.43927
50840	12	11080853	11126806	307	15	136349	0.15279	0.43928
123606	15	23033279	23121843	346	59	136349	0.1526	0.43936
25852	3	137871115	138027231	486	69	136349	0.15247	0.43941
58524	9	941968	1001732	358	51	136349	0.1523	0.43948
388199	16	820443	873861	575	68	136349	0.15213	0.43954
84665	10	69830874	69981774	811	61	136349	0.152	0.43959
256006	5	74354122	74567703	991	43	136349	0.15175	0.43969
387849	12	27814428	27860566	157	42	136349	0.15163	0.43974
729648	19	9790189	9846493	392	30	136349	0.15148	0.4398
54461	9	139824885	139874298	305	37	136349	0.15146	0.43981
9659	1	144841424	145111186	86	37	136349	0.15141	0.43983
286257	9	139851870	139898428	253	31	136349	0.15137	0.43984
9139	20	32042928	32247837	439	96	136349	0.15134	0.43985
51520	5	145482589	145597294	574	22	136349	0.15124	0.43989
5100	13	53408109	53457775	208	36	136349	0.15099	0.43999
100996713	1	149359801	149415524	5	3	136349	0.15092	0.44002
341416	12	55810998	55856936	206	33	136349	0.15092	0.44002
22985	14	23517773	23599823	309	50	136349	0.15079	0.44007
2898	6	101806584	102527958	3459	208	136349	0.1508	0.44007
338785	12	53205231	53263077	349	40	136349	0.15062	0.44014
51455	2	100006938	100141480	479	46	136349	0.15063	0.44014
23001	4	85580690	85922544	800	75	136349	0.15059	0.44015
415	X	2842673	2921345	85	28	136349	0.15038	0.44023
89	11	66279312	66340799	220	31	136349	0.15039	0.44023
11052	12	69598317	69678138	301	50	136349	0.15029	0.44027
1487	4	1195228	1277908	395	48	136349	0.1502	0.4403
171177	15	41154412	41201487	186	31	136349	0.15011	0.44034
23511	9	131674972	131779375	345	40	136349	0.15011	0.44034
201627	3	57601181	57713816	426	42	136349	0.15	0.44038
6817	16	28606908	28669907	170	24	136349	0.15001	0.44038
1946	5	106702590	107041596	1650	143	136349	0.14955	0.44056
4440	12	120769133	120841983	284	39	136349	0.14956	0.44056
7592	X	47295281	47378070	137	20	136349	0.14947	0.44059
2909	19	47386824	47518334	362	37	136349	0.14926	0.44067
7871	3	57706948	57925597	754	48	136349	0.14924	0.44068
5433	2	128593840	128650729	253	44	136349	0.14896	0.44079
91133	18	5944705	6449910	2187	162	136349	0.14894	0.4408
55281	7	134797766	134860967	302	24	136349	0.14862	0.44092
55256	2	3491690	3558350	261	30	136349	0.14835	0.44103
56142	5	140172650	140401929	1013	61	136349	0.14823	0.44108
4050	6	31538335	31585202	295	72	136349	0.14808	0.44114
51291	19	19730285	19789457	234	59	136349	0.14804	0.44115
51121	5	172350917	172406774	301	56	136349	0.14785	0.44123
2584	17	73744018	73796280	199	53	136349	0.1478	0.44125
5553	11	57144834	57206420	277	36	136349	0.1478	0.44125
440077	12	8255807	8342642	280	38	136349	0.14779	0.44126
161003	13	39530062	39599996	376	36	136349	0.14773	0.44128
390874	19	1718662	1785444	322	77	136349	0.1475	0.44137
388566	19	57043401	57109965	315	32	136349	0.14733	0.44144
6632	18	19157260	19220208	127	22	136349	0.14724	0.44147
7773	19	44472077	44528072	289	35	136349	0.14721	0.44148
325	1	159522616	159568661	234	44	136349	0.14703	0.44156
23461	17	67230576	67358323	486	57	136349	0.14694	0.44159
1855	1	1260658	1319509	345	32	136349	0.14672	0.44168
3488	2	217526828	217595272	305	46	136349	0.14669	0.44169
7484	17	44893952	44974096	317	50	136349	0.14669	0.44169
115572	1	27321511	27374333	173	30	136349	0.1465	0.44176
51179	1	119876399	119946753	329	54	136349	0.14597	0.44197
57592	1	151219094	151274381	156	30	136349	0.14596	0.44198
2765	8	143881217	143938262	399	48	136349	0.14576	0.44205
23277	17	2582680	2650053	267	67	136349	0.14573	0.44207
790955	11	62404126	62451162	138	35	136349	0.14567	0.44209
8732	6	89309988	89708440	1657	65	136349	0.14567	0.44209
51430	1	172466494	172590973	443	52	136349	0.14557	0.44213
50809	1	21059170	21148808	270	37	136349	0.14545	0.44218
63899	3	93746855	93855630	343	71	136349	0.14484	0.44242
60598	20	43339488	43390954	190	43	136349	0.1448	0.44243
548596	15	43950084	44001420	46	23	136349	0.14478	0.44244
23223	10	99106458	99196127	454	33	136349	0.14455	0.44253
646862	19	58872457	58918446	229	41	136349	0.14442	0.44258
92002	X	152843383	152899632	126	23	136349	0.14436	0.44261
8968	6	26240370	26285835	245	51	136349	0.14434	0.44262
23092	5	142114881	142618572	2222	171	136349	0.14405	0.44273
3120	6	32713837	32766330	841	30	136349	0.14399	0.44276
400591	17	32891142	32941388	243	61	136349	0.14396	0.44276
147991	19	32861655	32986799	477	61	136349	0.14385	0.44281
51053	6	24740159	24796327	355	43	136349	0.14384	0.44282
168850	7	127000097	127067778	300	30	136349	0.14381	0.44283
85359	22	20291761	20342628	44	12	136349	0.1438	0.44283
25934	9	107474969	107532403	322	33	136349	0.14357	0.44292
53916	19	41248670	41312849	282	35	136349	0.14353	0.44294
80831	22	36078919	36135530	393	43	136349	0.14346	0.44296
751071	11	62397725	62444923	136	35	136349	0.14322	0.44306
100287932	10	51582080	51658386	35	16	136349	0.14317	0.44308
1137	20	61964662	62044487	610	85	136349	0.14317	0.44308
9238	7	45129699	45186346	309	44	136349	0.14291	0.44318
2703	1	147339946	147391396	221	49	136349	0.14286	0.4432
8544	X	15392921	15546711	249	25	136349	0.14285	0.4432
8309	3	58480863	58557929	282	59	136349	0.14275	0.44325
85002	8	12029613	12086624	1	1	136349	0.14235	0.4434
341032	11	111091707	111166973	342	59	136349	0.14231	0.44342
23178	2	242035514	242124394	553	54	136349	0.14229	0.44343
10527	11	9371169	9479674	446	51	136349	0.14214	0.44348
8330	6	27795658	27841117	217	51	136349	0.14209	0.4435
7405	11	75491212	75865282	1260	61	136349	0.14186	0.44359
9138	19	42352240	42421604	288	32	136349	0.14186	0.44359
56521	10	69546427	69632937	334	40	136349	0.14183	0.44361
80347	17	40678485	40728299	197	45	136349	0.14183	0.44361
1731	16	30379454	30429171	117	31	136349	0.14156	0.44371
100505570	11	1674527	1720286	256	43	136349	0.14152	0.44373
89766	21	43448068	43573105	963	117	136349	0.14142	0.44377
5917	5	167878463	167956311	503	38	136349	0.14139	0.44378
3283	1	120014826	120067681	357	33	136349	0.14121	0.44385
729220	17	47888272	47936199	133	47	136349	0.14117	0.44387
92129	X	106133293	106181561	32	12	136349	0.14106	0.44391
5824	1	160236599	160289941	160	42	136349	0.14067	0.44407
5275	18	61219431	61276433	289	29	136349	0.1404	0.44417
60681	17	39933962	39989469	242	44	136349	0.14031	0.44421
2935	16	11951985	12045519	359	48	136349	0.14011	0.44429
343990	2	99400309	99587684	776	50	136349	0.14008	0.4443
27113	19	47714079	47771023	197	54	136349	0.1399	0.44437
401251	6	31695773	31742627	224	63	136349	0.13976	0.44443
125958	19	9314526	9360547	216	41	136349	0.13969	0.44445
51309	X	100770466	100819683	55	11	136349	0.1397	0.44445
139212	X	106414862	106497473	103	9	136349	0.13961	0.44448
160760	12	110962237	111056064	348	34	136349	0.13961	0.44448
200081	1	32610293	32673886	152	37	136349	0.13958	0.44449
347365	X	54765332	54859673	80	10	136349	0.13947	0.44454
3275	21	48020507	48095155	411	50	136349	0.13908	0.44469
285126	2	27463289	27515214	183	40	136349	0.13901	0.44472
64225	2	38512027	38639432	785	41	136349	0.13902	0.44472
3822	12	10573198	10623780	179	28	136349	0.13827	0.44502
2162	6	6134311	6355924	1255	178	136349	0.13823	0.44503
11272	12	10988448	11037075	200	29	136349	0.13812	0.44507
8858	13	113777968	113836698	261	58	136349	0.13769	0.44524
2987	1	228292668	228346656	156	42	136349	0.13765	0.44526
100529063	14	23740971	23805394	213	61	136349	0.13762	0.44527
23295	16	4639825	4750975	691	65	136349	0.13751	0.44531
28231	20	61238795	61327137	388	76	136349	0.13753	0.44531
2040	9	124091266	124167582	316	48	136349	0.13742	0.44535
201294	17	73813306	73875798	325	42	136349	0.13732	0.44539
56139	5	140200634	140401929	876	59	136349	0.13716	0.44545
768206	17	74488668	74551458	298	43	136349	0.13704	0.4455
283518	13	50554390	50605058	154	36	136349	0.13699	0.44552
6209	19	1403363	1450494	158	47	136349	0.13675	0.44561
6691	4	57666026	57723035	341	48	136349	0.13665	0.44566
867	11	119041986	119188859	403	55	136349	0.1365	0.44571
64582	14	59920240	59967059	223	29	136349	0.13638	0.44576
101927254	19	31630820	31730976	337	40	136349	0.13633	0.44578
9941	3	38502763	38593721	348	36	136349	0.13627	0.4458
54498	20	4094426	4178394	494	75	136349	0.13618	0.44584
60626	11	172499	225113	178	35	136349	0.13609	0.44587
8756	8	24263509	24380273	533	46	136349	0.13609	0.44587
4705	2	240886789	240999819	649	78	136349	0.13601	0.44591
64792	7	100946648	101000093	362	34	136349	0.13601	0.44591
28232	15	92361938	92725665	1911	158	136349	0.1359	0.44595
57181	2	196442798	196612426	574	55	136349	0.13583	0.44598
404552	11	62053754	62101536	230	25	136349	0.13495	0.44633
81492	19	46288968	46353605	296	32	136349	0.13477	0.4464
23452	9	129839628	129920044	240	52	136349	0.13467	0.44644
23566	1	85269086	85393896	696	94	136349	0.1346	0.44646
182	20	10608332	10689694	316	67	136349	0.13459	0.44647
5209	10	6151843	6287508	961	167	136349	0.13456	0.44648
27044	7	127257043	127742659	1658	82	136349	0.13405	0.44668
26353	12	119581595	119642551	244	60	136349	0.13397	0.44671
27133	14	63163291	63546956	1766	123	136349	0.13391	0.44674
6385	20	43943928	44012064	333	52	136349	0.13389	0.44674
8894	20	32666115	32735085	171	32	136349	0.13363	0.44685
10267	2	238733187	238830756	576	101	136349	0.1336	0.44686
123283	15	102183955	102299807	355	44	136349	0.13351	0.44689
55180	15	101099428	101177445	435	55	136349	0.13353	0.44689
2124	17	29619888	29676130	140	25	136349	0.13337	0.44695
84951	17	38622080	38692933	348	63	136349	0.13307	0.44707
64342	2	20807564	20885867	515	77	136349	0.13289	0.44714
222229	7	102070335	102123615	243	44	136349	0.13265	0.44723
60686	14	23446110	23514375	226	64	136349	0.13263	0.44724
5362	1	208185587	208452665	1400	136	136349	0.13253	0.44728
54922	19	49213842	49279136	275	32	136349	0.13241	0.44733
79133	20	13730672	13809067	373	47	136349	0.13235	0.44735
55713	20	45118269	45177198	252	43	136349	0.1323	0.44737
10302	15	66772666	66825146	232	44	136349	0.13218	0.44742
117283	6	33679415	33749762	549	50	136349	0.13207	0.44746
2114	21	40142231	40206879	296	35	136349	0.13199	0.4475
55092	1	15444028	15556974	844	50	136349	0.13195	0.44751
56948	14	24898972	24947042	435	25	136349	0.1319	0.44753
8357	6	27742842	27788314	195	44	136349	0.13188	0.44754
51714	3	150286066	150358234	259	31	136349	0.13178	0.44758
22871	3	173080570	174014434	4333	216	136349	0.13171	0.44761
81605	9	131098598	131164295	218	48	136349	0.1317	0.44761
84660	12	123224056	123321927	422	33	136349	0.13171	0.44761
2	12	9210304	9303558	307	28	136349	0.13167	0.44762
9897	8	126026502	126139061	607	48	136349	0.13144	0.44771
64598	7	100174725	100223003	162	53	136349	0.13137	0.44774
56287	2	69166705	69218112	402	30	136349	0.13133	0.44776
83953	1	207121312	207178970	298	41	136349	0.13129	0.44777
643905	2	240971230	241017399	278	42	136349	0.13128	0.44778
4174	22	35761116	35830495	330	60	136349	0.13122	0.4478
55065	17	4925711	4990304	357	47	136349	0.13121	0.4478
10467	7	100825985	100877471	231	60	136349	0.13115	0.44783
6183	19	39386348	39433660	280	42	136349	0.1311	0.44785
120114	11	92012446	92639636	2469	121	136349	0.13108	0.44786
84433	7	2935709	3118579	1333	154	136349	0.13102	0.44788
3930	1	225579204	225651557	362	56	136349	0.131	0.44789
170302	X	25011811	25069065	93	16	136349	0.1309	0.44793
644096	19	36451090	36497220	162	61	136349	0.1309	0.44793
392138	7	143736313	143782245	240	25	136349	0.1307	0.44801
1006	16	61671169	62105939	1829	119	136349	0.13059	0.44805
138715	9	34611455	34663011	155	39	136349	0.13049	0.44809
80761	7	76104650	76167200	87	13	136349	0.1304	0.44813
401667	11	4966002	5011943	238	43	136349	0.1302	0.4482
83902	17	39461169	39506947	217	34	136349	0.13006	0.44826
7701	2	219492639	219559355	239	34	136349	0.12994	0.44831
284217	18	6931743	7152813	1204	190	136349	0.12961	0.44844
85463	11	109928673	110052566	568	46	136349	0.12929	0.44856
389840	X	19368174	19568379	330	33	136349	0.12921	0.44859
284369	19	51719332	51782582	300	42	136349	0.12914	0.44862
59348	19	52457593	52525079	337	32	136349	0.12889	0.44872
55131	7	127940429	128018962	333	60	136349	0.12878	0.44877
3000	17	7870988	7933658	330	40	136349	0.12841	0.44891
10207	1	62173149	62639592	2341	160	136349	0.12796	0.44909
162461	17	48313767	48368846	308	60	136349	0.12749	0.44928
23406	16	84589202	84686669	704	111	136349	0.12736	0.44933
79369	12	122653228	122702677	242	54	136349	0.1269	0.44951
84726	9	134270477	134385584	457	46	136349	0.12683	0.44954
80199	19	50300123	50351567	206	51	136349	0.12664	0.44961
3977	5	38465065	38630507	591	67	136349	0.1266	0.44963
29074	6	160176492	160229461	285	26	136349	0.12654	0.44965
392509	X	100189697	100255820	68	18	136349	0.12641	0.4497
23558	17	73831780	73886501	293	33	136349	0.12635	0.44973
3621	13	111329970	111383421	273	33	136349	0.1263	0.44975
100287013	4	9120022	9177220	196	21	136349	0.12623	0.44977
9031	7	72844728	72971628	354	43	136349	0.1262	0.44979
2167	8	82380732	82430473	276	37	136349	0.12614	0.44981
441155	6	65976311	66025506	205	42	136349	0.12611	0.44982
79039	12	113584978	113658284	289	26	136349	0.12605	0.44985
83940	8	125490735	125586329	477	66	136349	0.12575	0.44997
5148	17	79607489	79658607	388	31	136349	0.12559	0.45003
55254	3	119137807	119217529	310	32	136349	0.12558	0.45003
375298	2	182391399	182556834	717	70	136349	0.12535	0.45012
11343	3	127397905	127577093	904	99	136349	0.12529	0.45015
28992	11	63756006	63968602	832	94	136349	0.12525	0.45016
3927	17	36991112	37088023	463	89	136349	0.12521	0.45018
3459	6	137508621	137575981	238	65	136349	0.12512	0.45022
1515	9	99781959	99836925	237	31	136349	0.12491	0.4503
10282	7	93582082	93668693	275	48	136349	0.12473	0.45037
29889	1	38022413	38096586	319	46	136349	0.12463	0.45041
79982	4	100807405	100902883	292	42	136349	0.12459	0.45042
4351	15	75147377	75200581	173	47	136349	0.12459	0.45043
10327	1	45981455	46045723	321	33	136349	0.12456	0.45044
57176	6	30846982	30904236	394	35	136349	0.12455	0.45044
79781	2	237222790	237451178	898	67	136349	0.1245	0.45046
100137047	15	42085283	42139785	235	41	136349	0.12416	0.45059
57575	4	134035470	134122732	359	47	136349	0.12418	0.45059
1113	14	93354445	93411638	297	54	136349	0.12388	0.4507
1464	15	75956663	76040189	343	43	136349	0.12384	0.45072
100505841	5	121460871	121528358	251	69	136349	0.1238	0.45074
6000	1	240928817	241555505	3331	252	136349	0.12378	0.45074
10501	19	4532600	4594771	323	71	136349	0.12377	0.45075
8846	14	78128749	78209365	448	40	136349	0.12374	0.45076
26298	11	34607588	34694835	391	75	136349	0.12361	0.45081
1454	22	38676697	38749089	266	79	136349	0.12356	0.45083
100131755	X	100638064	100800975	270	20	136349	0.12353	0.45085
8939	9	133419954	133523739	539	58	136349	0.12341	0.45089
388561	19	53900227	53971515	595	68	136349	0.12317	0.45099
283385	12	122079024	122145531	333	41	136349	0.12308	0.45102
5463	12	51570719	51646477	313	49	136349	0.12294	0.45108
132243	3	129227057	129280310	226	40	136349	0.12284	0.45112
165679	3	161052580	161125662	380	38	136349	0.12284	0.45112
3815	4	55489095	55616881	588	60	136349	0.12269	0.45118
55863	11	85304617	85357583	194	45	136349	0.12259	0.45122
200132	1	67182978	67254730	259	35	136349	0.12244	0.45128
27190	5	148743830	148795848	255	47	136349	0.12232	0.45132
57210	8	142207273	142345241	792	79	136349	0.12208	0.45142
9456	5	78659647	78844659	731	74	136349	0.12204	0.45143
84280	11	13399555	13519838	466	35	136349	0.12197	0.45146
2021	9	131545779	131594955	236	29	136349	0.12192	0.45148
55183	2	152231397	152343860	545	42	136349	0.12191	0.45148
284434	19	16795787	16938774	685	95	136349	0.12176	0.45155
55610	7	92826653	93000435	546	65	136349	0.1215	0.45165
9898	1	154157427	154253986	275	37	136349	0.12122	0.45176
9720	17	16558549	16688311	169	26	136349	0.12106	0.45182
2224	1	155243539	155300457	153	34	136349	0.12105	0.45183
56260	8	67544787	67607797	174	34	136349	0.12079	0.45193
5161	4	96726239	96772625	391	27	136349	0.12067	0.45198
4900	11	124574829	124627102	190	49	136349	0.12057	0.45202
2997	19	49461382	49531610	294	46	136349	0.12032	0.45211
150678	2	241055980	241110764	421	50	136349	0.12019	0.45217
7150	20	39622462	39763127	432	63	136349	0.12018	0.45217
100529241	2	198329721	198428423	264	41	136349	0.11995	0.45226
55341	3	194351517	194428206	485	43	136349	0.1199	0.45228
342977	19	13953063	14001571	183	40	136349	0.11956	0.45242
440270	15	34807296	34910836	253	28	136349	0.11936	0.4525
55012	14	35544678	35626868	356	38	136349	0.11935	0.4525
140731	20	56783510	56839039	259	52	136349	0.11929	0.45252
92126	18	65163819	65218967	225	53	136349	0.1193	0.45252
6525	22	31442282	31510610	338	40	136349	0.11912	0.45259
350383	17	72328532	72379104	270	56	136349	0.1191	0.4526
5214	10	3074667	3188997	1053	121	136349	0.11906	0.45261
2352	11	71811771	71860934	246	39	136349	0.11891	0.45267
401115	4	2008720	2055697	141	40	136349	0.1189	0.45268
84522	3	9897271	9946033	241	55	136349	0.11877	0.45273
6286	4	6660566	6708897	305	60	136349	0.11864	0.45278
728294	2	242639030	242718231	445	63	136349	0.11856	0.45281
81572	20	30522758	30591513	200	53	136349	0.11841	0.45287
4842	12	117635921	117834607	849	79	136349	0.11836	0.45289
283571	14	75309736	75365562	232	40	136349	0.11829	0.45292
10856	19	49461738	49529183	272	41	136349	0.11826	0.45293
57381	14	63636080	63770230	578	53	136349	0.11819	0.45296
65108	1	32789430	32836840	109	34	136349	0.11815	0.45297
642597	18	5133672	5232507	594	83	136349	0.11814	0.45298
146177	16	21984462	22178287	464	76	136349	0.11809	0.453
5309	10	103979946	104036231	151	33	136349	0.11803	0.45302
9943	3	38172022	38306979	404	62	136349	0.11786	0.45309
622	3	197226654	197335194	661	72	136349	0.11783	0.4531
26716	6	29389947	29442099	473	34	136349	0.11766	0.45317
254050	12	122617266	122698018	406	50	136349	0.11753	0.45322
254427	10	11830295	11924276	509	75	136349	0.11745	0.45325
6944	1	151138776	151197689	186	33	136349	0.11733	0.4533
2996	4	144782019	144861716	315	33	136349	0.11712	0.45338
9752	5	140192357	140401929	912	56	136349	0.11693	0.45346
388695	1	151122224	151173424	149	36	136349	0.11681	0.4535
3588	21	34603665	34679539	340	52	136349	0.11667	0.45356
399512	17	8181082	8233709	271	39	136349	0.11664	0.45357
6894	1	234517059	234649863	755	93	136349	0.11661	0.45358
8828	2	206512184	206672857	687	132	136349	0.11657	0.4536
25830	22	44210387	44293378	459	44	136349	0.11652	0.45362
388963	2	74631303	74679934	144	39	136349	0.11644	0.45365
30849	3	130387778	130500696	463	27	136349	0.11632	0.4537
80007	10	124680419	124748919	279	39	136349	0.11611	0.45378
84300	6	33654538	33714528	424	43	136349	0.11585	0.45388
10011	5	139919652	139972678	168	38	136349	0.1157	0.45395
26052	1	171775618	172397606	2507	127	136349	0.11562	0.45398
11095	11	130264660	130333539	317	61	136349	0.11558	0.45399
64834	1	43819068	43868745	146	40	136349	0.11554	0.45401
100507003	19	49894688	49942075	177	36	136349	0.11514	0.45417
84643	17	51865239	51912573	299	40	136349	0.11503	0.45421
84627	16	88458879	88517165	343	55	136349	0.11499	0.45423
100996420	15	30852322	30898924	3	2	136349	0.11469	0.45434
11217	9	112775878	112944792	817	93	136349	0.1143	0.4545
79729	1	36736889	36803544	162	36	136349	0.11429	0.4545
157724	8	87216288	87277609	300	45	136349	0.11403	0.45461
136853	7	76008646	76074012	322	37	136349	0.11395	0.45464
478	19	42460628	42533428	186	58	136349	0.11395	0.45464
169966	X	79556003	79710810	200	22	136349	0.11392	0.45465
23526	19	1030922	1096627	420	62	136349	0.11392	0.45465
9690	7	156896655	157072066	1090	55	136349	0.1137	0.45474
1559	10	96663350	96759486	572	39	136349	0.1136	0.45478
158800	X	119233011	119284847	91	11	136349	0.11359	0.45478
824	1	223854295	223973720	634	46	136349	0.11348	0.45483
101929605	16	33288270	33353787	3	2	136349	0.11345	0.45484
285955	7	44003552	44059723	106	28	136349	0.11332	0.45489
10391	15	68816614	69030145	1081	111	136349	0.11325	0.45492
6975	10	114008213	114074793	307	44	136349	0.11292	0.45505
219402	13	27999776	28059739	341	38	136349	0.11272	0.45513
81614	15	22994684	23069427	435	71	136349	0.11268	0.45514
389668	8	71546600	71658177	450	29	136349	0.11261	0.45517
55146	7	6582065	6638610	275	34	136349	0.11257	0.45518
728833	1	143886452	143948143	1	1	136349	0.11253	0.4552
54931	3	101245680	101295290	214	37	136349	0.11251	0.45521
257397	X	30835559	30942511	117	21	136349	0.11248	0.45522
9955	17	13389006	13540244	1038	96	136349	0.11249	0.45522
317762	14	99967603	100105727	689	69	136349	0.11238	0.45526
5105	20	56101137	56151515	314	41	136349	0.11233	0.45528
55055	15	66762431	66851823	392	44	136349	0.11225	0.45531
2581	14	88294164	88495009	1269	61	136349	0.11213	0.45536
23659	16	68244240	68304965	219	40	136349	0.11204	0.4554
10607	16	1987064	2038751	388	59	136349	0.11183	0.45548
8864	2	239142679	239233678	444	65	136349	0.11178	0.4555
4190	2	63780743	63844331	224	39	136349	0.11175	0.45551
29101	1	1467053	1545262	310	40	136349	0.11168	0.45554
2764	14	54931202	54990785	214	34	136349	0.11164	0.45555
173	4	74312462	74379718	243	36	136349	0.11147	0.45562
196415	12	25136358	25185373	300	59	136349	0.11142	0.45564
64799	15	67512138	67804142	998	56	136349	0.11123	0.45572
255725	11	6180585	6226556	211	45	136349	0.11118	0.45574
729627	3	138712804	138760110	150	34	136349	0.11109	0.45577
1576	7	99344583	99416811	198	44	136349	0.11103	0.4558
6613	17	73153825	73214098	228	45	136349	0.11086	0.45586
100271846	19	53512991	53564380	232	54	136349	0.11072	0.45592
28981	12	110527140	110666600	511	38	136349	0.1106	0.45597
283106	11	11363489	11409904	337	64	136349	0.11046	0.45602
9410	1	31722415	31804644	344	23	136349	0.11028	0.45609
91782	8	23066150	23129512	341	50	136349	0.10996	0.45622
2961	8	30426031	30550738	427	52	136349	0.10991	0.45624
101060400	17	46702166	46759875	248	46	136349	0.10925	0.4565
64403	14	23506270	23561747	212	58	136349	0.10916	0.45654
147409	18	28921740	29003880	317	42	136349	0.10881	0.45668
79874	16	28905742	28972339	169	46	136349	0.10868	0.45673
8332	6	27798107	27843576	222	51	136349	0.10866	0.45674
150165	22	17254302	17337584	284	28	136349	0.10836	0.45685
7732	17	19279491	19330589	138	26	136349	0.10827	0.45689
10351	17	66853428	66986550	553	54	136349	0.10815	0.45694
129881	2	170491935	170585931	443	29	136349	0.10785	0.45706
249	1	21800475	21914905	647	72	136349	0.10783	0.45707
90529	1	24673489	24776587	515	45	136349	0.10779	0.45708
22834	17	47356568	47474835	463	46	136349	0.10771	0.45711
56906	15	71163681	71219772	120	37	136349	0.10705	0.45737
55571	2	101834345	101896778	210	54	136349	0.1068	0.45748
285588	5	171586176	171640458	288	43	136349	0.10625	0.45769
55902	20	33427766	33525769	280	31	136349	0.10606	0.45777
729438	7	74797605	74902341	1	1	136349	0.10598	0.4578
390326	12	55785038	55830976	183	25	136349	0.10585	0.45785
10394	11	57134242	57183623	243	40	136349	0.10579	0.45787
27430	5	162895070	162956359	293	35	136349	0.10578	0.45788
5129	1	205438684	205511921	494	100	136349	0.10522	0.4581
26529	6	29329416	29375448	408	43	136349	0.10507	0.45816
56135	5	140271302	140401929	564	56	136349	0.10495	0.45821
647174	13	51880168	51949555	294	35	136349	0.10486	0.45824
2215	1	161582986	161636753	148	21	136349	0.10477	0.45828
5714	19	38830190	38884464	261	35	136349	0.10473	0.45829
56951	5	133281198	133339406	218	54	136349	0.10471	0.4583
9710	19	34710456	34856471	552	54	136349	0.10473	0.4583
3575	5	35821977	35889705	391	39	136349	0.10469	0.45831
2354	19	45936253	45988437	254	36	136349	0.10461	0.45834
285242	3	183779852	183834783	287	38	136349	0.10444	0.45841
2122	3	168791287	169416563	3045	213	136349	0.10386	0.45864
7514	2	61695069	61800440	355	44	136349	0.10384	0.45865
6606	5	70185768	70258839	1	1	136349	0.10371	0.4587
56660	2	47737914	47832470	473	114	136349	0.10343	0.45881
3200	7	27135803	27214805	275	35	136349	0.10335	0.45884
84666	3	108464486	108511130	227	47	136349	0.10279	0.45906
6363	9	34679567	34726274	177	47	136349	0.10277	0.45907
79722	5	55385507	55564186	822	81	136349	0.10276	0.45908
83889	19	38365213	38432317	228	43	136349	0.10265	0.45912
23764	22	38562939	38622518	311	27	136349	0.10256	0.45916
55196	12	32077353	32156041	477	72	136349	0.1024	0.45922
51573	16	19503015	19568450	323	27	136349	0.10226	0.45927
389658	8	53436597	53513021	277	48	136349	0.10221	0.45929
30846	19	48181601	48256391	383	66	136349	0.10218	0.45931
84464	16	3621182	3696585	380	29	136349	0.10218	0.45931
80005	8	25007287	25283227	1305	112	136349	0.10207	0.45935
93487	14	55483362	55546912	258	35	136349	0.10178	0.45947
23063	10	88185013	88316541	513	42	136349	0.10161	0.45953
497189	5	134774558	134823089	239	43	136349	0.1016	0.45954
341880	14	58020640	58367592	2075	122	136349	0.10141	0.45961
8329	6	27740977	27786445	194	42	136349	0.10118	0.4597
9441	19	16675718	16774015	369	49	136349	0.1012	0.4597
100506243	3	42942834	42994284	174	42	136349	0.10112	0.45973
4921	1	162567228	162766409	852	70	136349	0.10079	0.45986
8560	1	224335910	224391143	288	41	136349	0.10073	0.45988
54777	10	134611896	134791089	1349	71	136349	0.10063	0.45992
6124	15	66781653	66851870	327	44	136349	0.10035	0.46003
9536	9	132490615	132550344	421	57	136349	0.10017	0.46011
55740	1	225664534	225875845	810	59	136349	0.1001	0.46013
100287284	12	27905599	27959209	249	38	136349	0.10008	0.46014
5728	10	89588195	89738532	667	46	136349	0.099927	0.4602
390260	11	123614288	123660226	215	31	136349	0.099784	0.46026
4716	16	1974517	2021976	344	69	136349	0.099643	0.46031
84524	2	112963439	113047664	218	40	136349	0.099549	0.46035
23208	1	155794260	155864990	182	41	136349	0.099538	0.46036
92304	5	180007105	180053487	266	47	136349	0.099531	0.46036
2041	7	143078205	143140985	277	62	136349	0.099378	0.46042
113230	19	14148821	14195874	187	49	136349	0.099321	0.46044
50852	3	108506631	108583714	383	61	136349	0.099321	0.46044
7320	5	133671843	133737799	235	33	136349	0.099201	0.46049
3417	2	209090951	209155478	262	37	136349	0.09914	0.46051
23094	19	38362525	38709009	1512	93	136349	0.098993	0.46057
55002	13	114110308	114214544	640	27	136349	0.098866	0.46062
57617	15	41151628	41206173	211	36	136349	0.098585	0.46073
364	9	33374948	33437643	308	53	136349	0.098159	0.4609
84707	X	102554274	102600974	67	11	136349	0.098162	0.4609
64063	16	2892728	2943625	253	33	136349	0.09808	0.46093
440	7	97471429	97536854	268	37	136349	0.097956	0.46098
163351	1	89794436	89863719	299	46	136349	0.097681	0.46109
83729	12	57814096	57861791	162	36	136349	0.09757	0.46114
84844	22	41845721	41899708	216	48	136349	0.097551	0.46114
2339	8	42876442	42950931	212	38	136349	0.097428	0.46119
118611	10	128103566	128248444	781	119	136349	0.097415	0.4612
26548	X	70486581	70535221	18	12	136349	0.097268	0.46126
9742	16	1550428	1697109	842	53	136349	0.097243	0.46127
51265	5	133561817	133741805	639	35	136349	0.097103	0.46132
6468	10	103360421	103490345	373	49	136349	0.09706	0.46134
339501	1	227968418	228044171	419	59	136349	0.096766	0.46146
399474	1	29435937	29485421	212	49	136349	0.096707	0.46148
390502	14	94820651	94868039	322	53	136349	0.096575	0.46153
25843	2	198345295	198428423	234	52	136349	0.096284	0.46165
8777	9	13095700	13314660	827	82	136349	0.096271	0.46165
51091	4	25111627	25197204	368	57	136349	0.095907	0.4618
4986	8	54128276	54199257	468	35	136349	0.095795	0.46184
6273	1	153523584	153573306	173	39	136349	0.095808	0.46184
1017	12	56325556	56376573	172	34	136349	0.09578	0.46185
55291	11	68193186	68392802	847	42	136349	0.095747	0.46186
56996	7	100415337	100474634	245	56	136349	0.095586	0.46192
6452	4	2759750	2852823	664	74	136349	0.095513	0.46195
23508	14	71073504	71152077	437	87	136349	0.095447	0.46198
84922	19	56092737	56145893	211	49	136349	0.095306	0.46204
10914	14	96933713	97043453	337	43	136349	0.095254	0.46206
7056	20	23016270	23065301	278	38	136349	0.095178	0.46209
5373	16	8856670	8953194	687	53	136349	0.09511	0.46211
5915	3	25180638	25649423	3145	164	136349	0.095066	0.46213
113829	5	139909420	139958683	152	37	136349	0.094924	0.46219
140883	22	22828767	22898505	388	50	136349	0.094904	0.4622
150094	21	44824395	44882002	397	58	136349	0.0949	0.4622
54878	15	65724805	65845040	436	36	136349	0.094905	0.4622
101929087	7	152831290	152876673	431	35	136349	0.09485	0.46222
51333	16	30383735	30439916	129	34	136349	0.094785	0.46224
10008	11	74155886	74213600	310	44	136349	0.094591	0.46232
171546	14	34892144	34966468	391	60	136349	0.094569	0.46233
10420	1	45799555	45991840	662	46	136349	0.094448	0.46238
27019	9	34423750	34530987	388	46	136349	0.094388	0.4624
29901	11	64773376	64822300	249	44	136349	0.094295	0.46244
10343	22	46641560	46694277	282	20	136349	0.094065	0.46253
50615	16	27378483	27473363	471	82	136349	0.094031	0.46254
7398	1	62866975	62927475	230	48	136349	0.0939	0.46259
162466	17	47290728	47344009	217	47	136349	0.093869	0.46261
9324	6	79900962	79979455	281	30	136349	0.093811	0.46263
28987	16	69765757	69823871	248	46	136349	0.093382	0.4628
55247	4	178195991	178294092	511	87	136349	0.093278	0.46284
83986	16	249758	328960	420	65	136349	0.093279	0.46284
10206	13	50536143	50602603	191	38	136349	0.093094	0.46291
196883	14	24777555	24839277	309	40	136349	0.093	0.46295
84304	11	63958730	64007491	200	52	136349	0.092926	0.46298
4956	8	103528848	103583245	431	69	136349	0.092902	0.46299
7508	3	14176647	14255172	311	49	136349	0.092915	0.46299
391356	2	25003136	25051251	230	43	136349	0.092795	0.46303
7060	5	79296170	79389111	385	34	136349	0.092791	0.46303
139189	X	50101879	50248721	219	19	136349	0.092485	0.46316
4131	5	71368118	71515397	619	89	136349	0.092469	0.46316
646	15	83914655	83988468	227	49	136349	0.092329	0.46322
80772	1	1225136	1274276	285	41	136349	0.092093	0.46331
9360	2	170405850	170507916	482	38	136349	0.091995	0.46335
101929304	16	12629049	12678144	1038	52	136349	0.091974	0.46336
54885	X	106010919	106129380	63	21	136349	0.091965	0.46336
84909	9	97453886	97859500	1868	61	136349	0.091945	0.46337
3400	6	19802579	19852431	337	55	136349	0.091792	0.46343
6935	10	31572825	31828742	683	44	136349	0.091801	0.46343
254359	11	66278854	66348709	249	36	136349	0.09166	0.46348
54541	10	73998677	74045797	194	35	136349	0.091627	0.4635
2072	16	13979014	14056205	353	40	136349	0.091564	0.46352
100	20	43238160	43315376	357	66	136349	0.091514	0.46354
7070	11	119278655	119329246	227	22	136349	0.091525	0.46354
2070	6	133526512	133863258	1586	96	136349	0.091503	0.46355
5580	3	53160223	53236733	298	55	136349	0.091434	0.46357
130916	2	242016509	242076747	374	42	136349	0.0908	0.46383
339345	19	46406472	46453036	215	46	136349	0.09078	0.46383
219986	11	59236049	59281984	196	44	136349	0.09065	0.46389
6239	6	7072830	7262213	789	88	136349	0.090591	0.46391
57085	1	11761142	11820828	258	53	136349	0.09051	0.46394
7554	19	58755314	58837023	463	61	136349	0.089713	0.46426
55859	X	102307581	102354168	41	9	136349	0.089631	0.46429
122704	14	23264088	23314246	296	51	136349	0.089458	0.46436
9439	6	131885106	131984379	338	50	136349	0.089393	0.46438
10782	19	58659356	58734928	385	64	136349	0.089383	0.46439
2730	1	94342590	94410154	332	36	136349	0.089269	0.46443
10712	1	155206996	155260274	152	26	136349	0.089195	0.46446
7223	13	38200773	38478939	1553	115	136349	0.089017	0.46453
80746	3	12482748	12590672	586	46	136349	0.088998	0.46454
389073	2	209020071	209089969	390	56	136349	0.088913	0.46458
23047	13	33125564	33362158	825	36	136349	0.088764	0.46463
84935	13	31445312	31509709	326	58	136349	0.088688	0.46466
643037	11	94210695	94275289	348	30	136349	0.088647	0.46468
83716	16	84818587	84953116	1090	119	136349	0.088516	0.46473
9748	10	105691943	105798991	524	47	136349	0.088508	0.46474
8468	7	72707155	72782646	159	22	136349	0.088416	0.46477
22806	17	37903968	38055441	497	26	136349	0.088241	0.46484
8914	12	56800157	56878200	331	42	136349	0.088252	0.46484
137994	8	38205041	38277045	187	36	136349	0.088187	0.46486
54904	8	38117217	38274872	387	41	136349	0.088091	0.4649
5715	12	122291637	122365771	280	33	136349	0.088071	0.46491
121273	12	48841283	48900297	332	29	136349	0.088007	0.46494
6173	X	100610878	100661142	102	18	136349	0.087998	0.46494
388931	2	24197953	24258698	254	36	136349	0.087957	0.46496
134637	6	143733969	143806841	285	28	136349	0.087818	0.46501
10842	7	31691631	31758069	296	56	136349	0.087478	0.46515
25924	3	39815405	40311812	2544	126	136349	0.087431	0.46516
57105	13	49192847	49293498	632	58	136349	0.087215	0.46525
114798	13	84441340	84491528	248	46	136349	0.087185	0.46526
115948	19	11521272	11581853	240	49	136349	0.087188	0.46526
126541	19	16024818	16070768	276	20	136349	0.087088	0.4653
3766	1	159997257	160075051	285	51	136349	0.08696	0.46535
94059	19	54962976	55009894	285	50	136349	0.086653	0.46547
5226	1	10423884	10490565	309	35	136349	0.086638	0.46548
55188	12	107133077	107293094	532	54	136349	0.086622	0.46549
130497	2	19541246	19593372	194	57	136349	0.086089	0.4657
55757	13	96443834	96740736	1135	53	136349	0.086056	0.46571
25800	18	33678494	33744357	283	34	136349	0.085945	0.46575
23620	2	11788304	11845329	365	65	136349	0.085924	0.46576
7711	19	44437014	44512477	441	38	136349	0.085921	0.46576
10240	13	41293432	41380347	345	33	136349	0.085908	0.46577
23431	15	51165780	51308097	490	35	136349	0.085771	0.46582
51127	1	228584858	228639583	248	45	136349	0.085713	0.46585
23029	1	235284498	235359571	243	37	136349	0.085313	0.46601
6447	15	32898757	32999299	469	102	136349	0.085032	0.46612
116841	1	227887697	227978932	490	56	136349	0.084942	0.46615
5004	9	117050303	117098759	229	71	136349	0.084837	0.4662
4293	14	71179243	71310912	782	47	136349	0.084786	0.46622
81797	6	29331200	29378068	432	46	136349	0.084596	0.46629
143	13	24985069	25121948	985	48	136349	0.084467	0.46634
6641	8	121537985	121860599	1441	112	136349	0.084355	0.46639
341568	12	48884415	48931886	284	28	136349	0.084281	0.46642
684	19	17492238	17551458	299	32	136349	0.084153	0.46647
5121	21	41204347	41311322	742	105	136349	0.084014	0.46652
51305	8	140603081	140750299	772	114	136349	0.083984	0.46653
83443	6	144406018	144451754	239	60	136349	0.083949	0.46655
2744	2	191710547	191840278	430	43	136349	0.083795	0.46661
56983	3	119152785	119223555	275	34	136349	0.083786	0.46661
122616	14	105417125	105476056	323	46	136349	0.083608	0.46668
7306	9	12658385	12720285	356	31	136349	0.083488	0.46673
11173	15	79041545	79138805	554	38	136349	0.083299	0.46681
100534599	3	128796412	128915073	405	53	136349	0.083252	0.46683
389123	3	51860645	51907440	163	20	136349	0.083229	0.46683
9693	4	159990224	160291314	1133	74	136349	0.083242	0.46683
79987	9	113117528	113377160	1377	100	136349	0.083146	0.46687
84647	10	74684519	74749590	227	52	136349	0.08302	0.46692
10980	7	99651583	99699823	153	42	136349	0.082944	0.46695
4862	2	101401613	101623289	1115	125	136349	0.08265	0.46706
4175	2	136587196	136669047	222	33	136349	0.082645	0.46707
55286	4	37420552	37605132	1086	101	136349	0.082584	0.46709
22894	13	73319540	73391344	303	43	136349	0.082572	0.4671
1789	20	31315191	31407162	456	40	136349	0.082364	0.46718
5626	5	177409236	177458243	115	33	136349	0.082277	0.46721
7266	17	40118439	40204715	242	55	136349	0.082288	0.46721
440956	3	51802577	51848256	109	47	136349	0.082135	0.46727
404636	10	120828594	120907496	343	32	136349	0.082118	0.46728
4756	15	73309056	73607547	1247	64	136349	0.081929	0.46735
6373	4	76944835	76992350	334	14	136349	0.081888	0.46737
10915	5	145791873	145901071	429	50	136349	0.081826	0.46739
3710	6	33552951	33674351	880	87	136349	0.081641	0.46747
128954	22	17432826	17524112	432	51	136349	0.081511	0.46752
2213	1	161597905	161658444	156	38	136349	0.081477	0.46753
728441	22	21552261	21629237	2	1	136349	0.081491	0.46753
378708	1	10454944	10520239	281	42	136349	0.081276	0.46761
6320	19	51191588	51238981	164	51	136349	0.081286	0.46761
6705	1	153074612	153120989	211	31	136349	0.081213	0.46764
10900	17	42350786	42406039	245	48	136349	0.0811	0.46768
64755	16	31490796	31554740	262	29	136349	0.081045	0.4677
133383	5	56170087	56231359	280	31	136349	0.080977	0.46773
79623	2	31123331	31396592	1646	140	136349	0.080753	0.46782
5208	1	207172761	207264368	523	51	136349	0.080675	0.46785
8462	2	10135776	10204963	359	62	136349	0.080667	0.46785
51586	22	20826849	20951919	483	44	136349	0.080635	0.46787
114882	12	76735577	76988589	901	52	136349	0.080585	0.46789
345274	4	87734477	87805416	233	47	136349	0.080564	0.46789
619189	15	44076372	44127295	148	32	136349	0.080489	0.46792
55769	19	53105617	53228834	883	71	136349	0.080296	0.468
9738	16	19500179	19574730	371	30	136349	0.080199	0.46804
134864	6	132956123	133002142	351	33	136349	0.079848	0.46818
1843	5	172185093	172233203	279	54	136349	0.079657	0.46825
118442	3	51954330	52001520	139	46	136349	0.079187	0.46844
23139	1	46234269	46511796	1052	38	136349	0.079121	0.46847
643669	19	39389620	39437798	279	36	136349	0.079096	0.46848
100499483	9	100034910	100149577	491	37	136349	0.078998	0.46852
57829	1	238031164	238089222	396	43	136349	0.079002	0.46852
51593	7	100437701	100496285	257	39	136349	0.078953	0.46853
83737	20	32916041	33109198	516	37	136349	0.078945	0.46854
84188	11	13655206	13763893	387	48	136349	0.07887	0.46857
5869	12	56332697	56400467	234	51	136349	0.078847	0.46858
10149	X	18997425	19175755	238	30	136349	0.078555	0.46869
26273	11	33752490	33831071	354	35	136349	0.078539	0.4687
23038	1	27526007	27645124	303	42	136349	0.078443	0.46874
4049	6	31504876	31552101	322	51	136349	0.078197	0.46884
84679	X	46448686	46653607	190	20	136349	0.078169	0.46885
4487	4	4826392	4875663	356	57	136349	0.077903	0.46895
92912	15	76100622	76203388	292	44	136349	0.077583	0.46908
115353	1	54376999	54443841	266	42	136349	0.077521	0.4691
51186	X	102576380	102623397	56	13	136349	0.077444	0.46914
9150	18	77404801	77524510	740	41	136349	0.076777	0.4694
5862	8	61394469	61546203	654	39	136349	0.076765	0.46941
57335	17	15567891	15634101	144	28	136349	0.076583	0.46948
1743	14	75313594	75380450	293	34	136349	0.076535	0.4695
26471	16	28538662	28585495	172	24	136349	0.076509	0.46951
64744	1	40804378	40898998	367	61	136349	0.076451	0.46953
57412	10	104594183	104671656	336	31	136349	0.076407	0.46955
57481	X	118202598	118319542	160	38	136349	0.076132	0.46966
5340	6	161088225	161185086	485	64	136349	0.075878	0.46976
55668	14	76583255	76681239	533	33	136349	0.075651	0.46985
1728	16	69733304	69795849	266	36	136349	0.075276	0.47
10400	17	17398877	17530434	669	54	136349	0.075215	0.47002
6474	3	157803800	157858952	195	25	136349	0.075131	0.47006
599	14	23740971	23800241	187	58	136349	0.074985	0.47011
210	9	116138592	116198618	272	57	136349	0.074958	0.47012
7126	17	26627548	26684035	134	39	136349	0.074927	0.47014
10814	5	175188542	175321024	532	59	136349	0.074806	0.47018
4947	15	64969773	65030462	219	38	136349	0.074629	0.47025
4161	18	13790543	13836861	298	32	136349	0.074292	0.47039
55677	2	128228383	128319462	394	38	136349	0.074296	0.47039
284069	17	42421101	42476235	147	42	136349	0.073601	0.47066
9653	1	87345335	87585681	973	39	136349	0.073578	0.47067
339983	4	2026239	2080816	163	45	136349	0.07285	0.47096
57595	X	153057621	153131022	93	14	136349	0.07265	0.47104
653	6	55608451	55775388	743	94	136349	0.072583	0.47107
54847	3	113216218	113358422	702	69	136349	0.07252	0.47109
283278	11	16790509	16844037	209	64	136349	0.071904	0.47134
100526693	3	9799232	9888040	406	53	136349	0.071729	0.47141
4869	5	170779652	170847888	310	29	136349	0.071672	0.47143
6484	11	126190540	126294536	473	78	136349	0.071631	0.47145
202243	5	68566519	68663623	356	44	136349	0.071424	0.47153
11017	2	70086075	70142368	153	23	136349	0.071352	0.47156
197358	16	3579033	3662392	467	33	136349	0.071271	0.47159
728340	5	68821001	68898730	31	16	136349	0.071264	0.47159
5241	11	100890355	101035544	755	48	136349	0.071078	0.47167
4110	X	148734903	148808928	62	10	136349	0.071054	0.47168
25807	22	29645844	29699147	199	63	136349	0.070921	0.47173
54784	7	102086667	102140321	185	33	136349	0.070864	0.47175
4715	8	125516343	125590751	417	69	136349	0.070706	0.47182
1389	12	12729831	12808041	252	44	136349	0.070636	0.47184
51116	9	138357477	138406519	299	54	136349	0.070629	0.47185
653269	2	131210234	131301808	3	1	136349	0.070616	0.47185
2971	13	27963681	28019846	383	41	136349	0.070543	0.47188
196527	12	45574770	45844187	1048	46	136349	0.0703	0.47198
3237	2	176936721	176986563	198	54	136349	0.070193	0.47202
79155	4	2733387	2793103	420	66	136349	0.070177	0.47203
57580	20	47230787	47479420	1170	70	136349	0.070146	0.47204
29952	9	139994992	140044204	280	37	136349	0.070111	0.47205
85451	17	73745920	73831886	359	56	136349	0.069736	0.4722
338667	11	125782319	125836735	277	43	136349	0.069624	0.47225
7109	21	45397206	45536433	678	64	136349	0.069515	0.47229
57504	2	42686709	43021080	1343	68	136349	0.069476	0.47231
7562	19	21463963	21547219	431	23	136349	0.069411	0.47233
2700	13	20702394	20770524	412	68	136349	0.069273	0.47239
9208	2	238501224	238700290	1520	93	136349	0.069067	0.47247
978	1	20880444	20955401	501	52	136349	0.069053	0.47247
1607	7	14174674	14978281	4618	234	136349	0.069044	0.47248
7976	8	28316722	28441785	423	54	136349	0.068926	0.47252
10608	4	2239160	2298739	315	52	136349	0.068554	0.47267
23136	18	5382380	5665662	1455	160	136349	0.068559	0.47267
647087	7	135312221	135371160	338	35	136349	0.068486	0.4727
4240	15	89431914	89491685	338	46	136349	0.068261	0.47279
55337	19	10161806	10213928	215	38	136349	0.068159	0.47283
51319	3	157788690	158272624	1943	39	136349	0.06773	0.473
8190	19	41246082	41293398	207	39	136349	0.06742	0.47312
54861	3	43293004	43402635	356	65	136349	0.067363	0.47315
6204	6	34375231	34428902	391	56	136349	0.067326	0.47316
5149	12	15090956	15144799	322	42	136349	0.067082	0.47326
84067	11	6222564	6290941	284	43	136349	0.067043	0.47327
1401	1	159672079	159719396	226	46	136349	0.066863	0.47335
7570	10	45461273	45510777	243	54	136349	0.066669	0.47342
2132	11	44082099	44276980	790	68	136349	0.066639	0.47343
51651	17	57764667	57819856	156	39	136349	0.066492	0.47349
25900	12	6638694	6700249	267	46	136349	0.066117	0.47364
59269	1	41962036	42536596	2540	143	136349	0.066103	0.47365
4360	10	18063332	18210091	18	9	136349	0.065879	0.47374
100133301	1	16830561	16876198	66	13	136349	0.065641	0.47383
65244	12	49725688	49931208	835	44	136349	0.065589	0.47385
55568	5	153535295	153810544	1361	92	136349	0.065331	0.47396
27202	19	47800404	47855272	258	26	136349	0.065272	0.47398
81341	11	58024264	58070732	254	22	136349	0.065243	0.47399
55388	10	13168554	13263104	474	93	136349	0.065197	0.47401
101059906	11	493484	542255	342	37	136349	0.065158	0.47402
27232	6	42893500	42941618	195	28	136349	0.065135	0.47403
54475	17	33448368	33504322	234	59	136349	0.065076	0.47406
845	1	116232624	116346426	660	45	136349	0.064986	0.47409
120526	11	31356377	31464382	336	47	136349	0.064829	0.47416
1447	4	70810974	70861726	185	29	136349	0.0647	0.47421
9551	7	99045784	99098824	166	38	136349	0.064662	0.47422
80896	1	182723584	182809519	336	57	136349	0.064266	0.47438
152940	4	159804684	159991333	805	54	136349	0.064205	0.4744
64951	7	43896157	43944145	241	48	136349	0.064226	0.4744
23553	7	123450220	123527532	298	45	136349	0.064166	0.47442
9079	4	16493164	16935424	2009	217	136349	0.063825	0.47455
694	12	92524054	92574673	189	52	136349	0.063767	0.47458
339175	17	60466246	60537454	333	36	136349	0.063636	0.47463
2592	9	34611586	34660595	148	37	136349	0.063585	0.47465
84896	10	89501608	89636111	512	56	136349	0.062755	0.47498
22928	16	30444952	30492224	132	43	136349	0.062701	0.475
675	13	32854617	32983809	497	59	136349	0.062667	0.47502
164781	2	228701325	228799131	517	34	136349	0.062315	0.47516
219956	11	57756353	57959059	1015	47	136349	0.062186	0.47521
729800	10	124543332	124595964	263	25	136349	0.062067	0.47525
5455	2	105436969	105483471	147	38	136349	0.061957	0.4753
83468	12	104372762	104492961	544	70	136349	0.061673	0.47541
8346	6	26238204	26283640	234	50	136349	0.061557	0.47546
147912	19	46258043	46307497	161	39	136349	0.061309	0.47556
3885	17	39523921	39573636	207	50	136349	0.061284	0.47557
4250	11	62002630	62050628	228	40	136349	0.061238	0.47558
79034	7	6594681	6658357	317	34	136349	0.061177	0.47561
57711	19	37024517	37131178	362	43	136349	0.060959	0.4757
257169	9	116137924	116201964	288	58	136349	0.060887	0.47572
101928947	17	38048156	38105953	271	35	136349	0.060469	0.47589
9577	2	28078482	28571768	1989	94	136349	0.060288	0.47596
7770	19	44681684	44751421	278	33	136349	0.060131	0.47603
54714	8	87576163	87790903	1021	90	136349	0.059845	0.47614
10438	2	68259332	68325159	154	42	136349	0.059816	0.47615
9311	7	150710379	150759843	187	55	136349	0.059776	0.47617
3384	17	62069955	62132994	238	41	136349	0.059584	0.47624
55754	6	75952638	76029632	284	46	136349	0.059424	0.47631
4013	11	123951111	124027619	391	68	136349	0.05922	0.47639
6249	12	122745981	122942179	763	48	136349	0.05909	0.47644
9249	1	12617939	12712820	551	88	136349	0.059008	0.47647
130589	2	38858052	38971909	558	74	136349	0.058969	0.47649
51603	1	171715761	171776856	336	33	136349	0.058897	0.47652
84364	11	47175849	47234054	198	45	136349	0.058637	0.47662
201798	4	153679837	153735916	203	37	136349	0.058582	0.47664
23457	12	123395498	123486056	253	24	136349	0.058162	0.47681
8340	6	27765257	27810709	187	45	136349	0.058161	0.47681
8266	X	153702056	153749932	76	10	136349	0.057756	0.47697
3948	11	18398851	18482798	404	27	136349	0.057652	0.47701
81892	14	78139414	78193941	290	29	136349	0.057664	0.47701
51759	9	132579564	132632572	457	25	136349	0.057483	0.47708
945	19	51693335	51753274	282	42	136349	0.057336	0.47714
3205	7	27192057	27240149	169	58	136349	0.057209	0.47719
199974	1	47498160	47593992	396	28	136349	0.057122	0.47722
51393	17	16283856	16350317	295	49	136349	0.057022	0.47726
3151	1	26763902	26813133	173	40	136349	0.056895	0.47731
79041	19	16736938	16809830	320	34	136349	0.05685	0.47733
1967	12	124095570	124153323	270	28	136349	0.056599	0.47743
7780	1	26354513	26408439	237	41	136349	0.056471	0.47748
64429	10	114180058	114242301	232	68	136349	0.056352	0.47753
29907	11	64759880	64818044	329	35	136349	0.056333	0.47754
26191	1	114346433	114449375	299	40	136349	0.056231	0.47758
139793	X	55274848	55326165	83	8	136349	0.05611	0.47763
9961	16	29796715	29869360	173	38	136349	0.056071	0.47764
114781	6	38126227	38643202	2617	138	136349	0.055883	0.47772
221749	6	3712836	3787246	516	47	136349	0.055747	0.47777
55969	20	35199137	35250960	108	53	136349	0.055745	0.47777
2618	21	34866238	34950223	218	52	136349	0.05573	0.47778
165100	2	232422575	232468994	243	42	136349	0.055576	0.47784
7222	4	122790183	122907909	475	68	136349	0.055472	0.47788
6524	16	31459439	31512091	155	39	136349	0.055445	0.47789
9688	16	56729017	56892637	682	65	136349	0.055431	0.4779
93100	8	144646955	144695881	302	38	136349	0.055397	0.47791
115294	8	52720140	52846735	604	30	136349	0.054947	0.47809
137970	8	35057975	35664068	2082	116	136349	0.054936	0.47809
390992	1	6269252	6315638	186	39	136349	0.054922	0.4781
7862	3	9738413	9799699	212	80	136349	0.054395	0.47831
54514	5	54998845	55122975	582	51	136349	0.054363	0.47832
245802	11	60067355	60118441	314	18	136349	0.05412	0.47842
252969	8	11592172	11654854	564	61	136349	0.054039	0.47845
9534	19	23979991	24322770	1556	65	136349	0.054005	0.47847
1373	2	211307406	211553831	1079	73	136349	0.053718	0.47858
64073	19	38759804	38805646	213	45	136349	0.053625	0.47862
7940	6	31518956	31566686	311	60	136349	0.053441	0.47869
284433	19	15869859	15915806	234	31	136349	0.053417	0.4787
55968	20	1412807	1483345	374	44	136349	0.052921	0.4789
219983	11	59189434	59235378	263	21	136349	0.052861	0.47892
302	15	60629350	60725185	402	70	136349	0.05287	0.47892
56136	5	140226854	140401929	777	57	136349	0.052692	0.47899
56981	11	45080564	45266675	746	90	136349	0.052466	0.47908
887	11	6245841	6303363	259	51	136349	0.052239	0.47917
286464	X	36022125	36173187	217	16	136349	0.05202	0.47926
93323	19	17150571	17221428	427	44	136349	0.051851	0.47932
25803	6	34495579	34559110	343	52	136349	0.051812	0.47934
126119	19	50999254	51049612	280	51	136349	0.051785	0.47935
527	16	2528727	2580224	188	36	136349	0.051714	0.47938
100505753	17	39453952	39500505	230	31	136349	0.05169	0.47939
51481	X	6441659	6488159	75	13	136349	0.051605	0.47942
442194	6	29372716	29418754	538	25	136349	0.051302	0.47954
101927763	11	5528262	5579410	388	38	136349	0.051277	0.47955
197322	16	89125217	89232171	778	45	136349	0.05129	0.47955
9254	3	50390230	50575892	619	60	136349	0.051096	0.47962
51225	17	47252589	47310587	238	42	136349	0.051027	0.47965
8533	17	17139938	17219617	389	43	136349	0.05081	0.47974
509	10	7795093	7859764	362	41	136349	0.05065	0.4798
201780	4	48450360	48501541	191	32	136349	0.050633	0.47981
11176	12	56979380	57065600	268	41	136349	0.050524	0.47985
11143	17	47830922	47916458	236	66	136349	0.050505	0.47986
399814	10	124447225	124494338	210	56	136349	0.050446	0.47988
50863	11	131205371	132216716	5335	342	136349	0.050423	0.47989
79172	2	24981175	25055245	349	45	136349	0.050396	0.4799
343702	20	30520805	30596256	228	59	136349	0.050302	0.47994
23440	5	76914537	76969522	222	50	136349	0.050041	0.48004
27284	4	70581838	70661430	347	44	136349	0.049909	0.4801
54805	10	104643075	104848344	798	37	136349	0.049812	0.48014
56137	5	140219931	140401929	795	58	136349	0.04979	0.48014
5898	7	39628152	39757723	506	58	136349	0.049752	0.48016
51324	15	65245363	65317251	386	35	136349	0.049486	0.48027
51528	14	59916161	59982081	332	26	136349	0.049409	0.4803
9075	X	106108394	106184091	42	15	136349	0.049321	0.48033
2015	19	6852560	6950464	729	60	136349	0.049192	0.48038
2626	8	11499433	11627510	869	94	136349	0.049145	0.4804
338707	11	334795	392117	374	66	136349	0.048496	0.48066
117166	16	646012	694116	238	36	136349	0.048284	0.48075
7473	17	44829872	44931126	373	71	136349	0.048159	0.48079
58476	20	33257147	33311240	150	27	136349	0.048062	0.48083
4773	20	49993494	50214370	1093	153	136349	0.04773	0.48097
23067	12	122206879	122280562	290	39	136349	0.047596	0.48102
60680	19	3189701	3307074	574	67	136349	0.047564	0.48103
11035	14	24795227	24844242	250	38	136349	0.047525	0.48105
4759	2	233862382	233909767	275	55	136349	0.047486	0.48106
6612	21	46215532	46273044	368	48	136349	0.0474	0.4811
80097	2	130904248	130972365	231	25	136349	0.047308	0.48113
9411	1	94624463	94748251	424	63	136349	0.047155	0.4812
8612	19	271040	326435	368	63	136349	0.047071	0.48123
140947	5	134769904	134818038	242	46	136349	0.046674	0.48139
2916	5	178395328	178457124	383	51	136349	0.046464	0.48147
3273	3	186348747	186406023	317	37	136349	0.046425	0.48149
5538	1	40528382	40598142	298	33	136349	0.046294	0.48154
6764	11	8704899	8967498	1278	67	136349	0.046266	0.48155
9134	8	95882452	95944672	252	33	136349	0.046248	0.48156
101929728	22	31028507	31075003	268	49	136349	0.046166	0.48159
2702	1	147218332	147288165	370	39	136349	0.045954	0.48167
201243	17	7293851	7340887	169	52	136349	0.04593	0.48168
22868	2	207595112	207670913	418	44	136349	0.045831	0.48172
587	19	49288319	49349320	269	46	136349	0.045719	0.48177
50514	9	117869097	118174923	1761	107	136349	0.045506	0.48185
10362	19	3537936	3589081	272	68	136349	0.045298	0.48194
101928268	7	30464667	30519718	203	40	136349	0.045066	0.48203
221	11	67741048	67806743	348	43	136349	0.044995	0.48206
92806	16	90026183	90074240	302	40	136349	0.044811	0.48213
90187	20	39978606	40030498	208	46	136349	0.044661	0.48219
7469	4	1974441	2045962	217	54	136349	0.044601	0.48221
9038	6	132899731	132945877	328	59	136349	0.044514	0.48225
5923	15	79242289	79418215	838	110	136349	0.044416	0.48229
9648	2	109030577	109135854	504	36	136349	0.04436	0.48231
784	12	49173215	49232726	189	47	136349	0.044172	0.48238
10648	11	61922710	61971009	331	35	136349	0.043883	0.4825
115	16	4002650	4201186	1300	119	136349	0.04363	0.4826
55218	14	69623194	69720737	307	41	136349	0.04358	0.48262
26019	10	11952021	12120169	902	55	136349	0.043454	0.48267
23234	10	74992582	75042025	197	15	136349	0.043353	0.48271
111	3	122991143	123202924	1002	102	136349	0.043277	0.48274
374308	10	27677117	27738297	400	40	136349	0.043038	0.48284
65094	1	227908890	227958284	267	36	136349	0.043031	0.48284
654364	17	49195897	49259105	271	39	136349	0.04278	0.48294
29123	16	89324029	89591969	1092	71	136349	0.042751	0.48295
6504	1	160569891	160652081	395	75	136349	0.042752	0.48295
51427	7	64091461	64181960	470	43	136349	0.042735	0.48296
25939	20	35509285	35615246	324	41	136349	0.042675	0.48298
51538	1	31734832	31848569	459	31	136349	0.042665	0.48298
85569	19	56652389	56707144	340	51	136349	0.04263	0.483
353345	7	37535212	37791888	1126	59	136349	0.042573	0.48302
153562	5	68675939	68748701	226	30	136349	0.042563	0.48303
3077	6	26052422	26106438	349	52	136349	0.042488	0.48305
6480	3	186613315	186806341	1214	138	136349	0.04236	0.48311
55156	8	66504691	66581452	380	26	136349	0.042105	0.48321
100289678	7	148924262	148992085	338	43	136349	0.042019	0.48324
2121	4	5677924	5826031	995	126	136349	0.042035	0.48324
26494	11	124085423	124131287	332	18	136349	0.041986	0.48325
7867	3	50614293	50696728	274	34	136349	0.041568	0.48342
23637	9	125668288	125877147	630	59	136349	0.041231	0.48356
7296	12	104574537	104754085	879	57	136349	0.041208	0.48357
64718	16	1403206	1499750	585	63	136349	0.040917	0.48368
55784	15	94739772	95037181	1602	192	136349	0.040594	0.48381
135892	7	72716532	72777085	138	22	136349	0.040559	0.48382
5976	19	18907744	18989039	288	51	136349	0.040471	0.48386
9416	12	49213539	49280957	233	53	136349	0.040385	0.48389
6456	9	17543953	17807122	1835	103	136349	0.040315	0.48392
80155	4	140187621	140321935	448	39	136349	0.040238	0.48395
51661	2	179318391	179378646	246	31	136349	0.040013	0.48404
159	1	244561794	244650436	319	41	136349	0.039915	0.48408
23	6	30504170	30569309	318	46	136349	0.039844	0.48411
117195	11	18107502	18170027	266	32	136349	0.039773	0.48414
6494	11	65370578	65428391	177	51	136349	0.039721	0.48416
2057	19	11477881	11530018	180	32	136349	0.039409	0.48428
79960	4	129695779	129806379	456	51	136349	0.039405	0.48428
1058	2	26973857	27033935	171	28	136349	0.039229	0.48435
22904	19	1097633	1209282	571	77	136349	0.038813	0.48452
23411	10	69609427	69688147	324	38	136349	0.03861	0.4846
118881	10	76982760	77030802	164	39	136349	0.03842	0.48468
56138	5	140212149	140401932	829	59	136349	0.038134	0.48479
139135	X	150697007	150855211	369	42	136349	0.03791	0.48488
4828	15	85188360	85236802	194	49	136349	0.037786	0.48493
64282	16	50151829	50279221	448	54	136349	0.037414	0.48508
5193	17	33891814	33940656	255	33	136349	0.036724	0.48535
84948	8	144645074	144692485	291	38	136349	0.036726	0.48535
84267	9	86543226	86606665	228	43	136349	0.036519	0.48543
63027	6	3259207	3491954	1302	126	136349	0.036467	0.48546
2736	2	121458441	121760229	1541	148	136349	0.036286	0.48553
79567	16	67527717	67590691	213	51	136349	0.036286	0.48553
10401	1	145540257	145596546	173	36	136349	0.036188	0.48557
90485	19	57163729	57218151	331	49	136349	0.035926	0.48567
93	3	38460790	38544633	320	28	136349	0.035889	0.48569
54516	6	153298400	153358925	251	45	136349	0.035841	0.4857
8504	6	143736918	143821753	320	29	136349	0.035715	0.48575
814	5	110524947	110840584	1380	92	136349	0.035599	0.4858
90522	19	38784200	38841615	308	34	136349	0.035525	0.48583
27201	4	8546964	8601750	449	91	136349	0.035493	0.48584
3020	1	226215408	226269703	187	34	136349	0.03545	0.48586
8369	6	26236839	26282205	234	49	136349	0.035405	0.48588
84085	6	146109271	146170929	195	35	136349	0.035253	0.48594
389058	2	171536857	171584498	233	51	136349	0.035012	0.48604
80726	19	18357906	18420319	365	44	136349	0.034838	0.4861
100288797	20	2761585	2807804	256	48	136349	0.034571	0.48621
646262	1	23269536	23334524	248	42	136349	0.034545	0.48622
51302	6	46507317	46655567	565	61	136349	0.034476	0.48625
9455	15	83507729	83689905	712	68	136349	0.034319	0.48631
283337	12	53539535	53594654	232	36	136349	0.034281	0.48633
387890	12	119996264	120089861	361	45	136349	0.03406	0.48641
51422	7	151243200	151609316	2084	230	136349	0.033948	0.48646
25796	19	17587278	17642097	266	42	136349	0.033885	0.48648
140735	17	56125780	56177618	156	41	136349	0.033574	0.48661
23269	15	41878432	42072141	655	48	136349	0.033519	0.48663
50862	11	10523225	10597774	337	45	136349	0.033423	0.48667
8338	1	149823525	149868961	52	11	136349	0.033413	0.48667
79583	16	75562015	75625184	308	37	136349	0.033261	0.48673
51005	16	2535363	2590955	209	32	136349	0.033108	0.48679
10524	11	65444473	65497077	212	30	136349	0.032845	0.4869
51272	11	192924	242422	313	35	136349	0.03281	0.48691
4142	6	160285218	160339339	237	47	136349	0.032741	0.48694
9904	12	114244543	114439176	1277	85	136349	0.032351	0.4871
130507	2	170649010	170950641	1480	43	136349	0.032295	0.48712
51297	20	31788802	31841115	251	30	136349	0.032247	0.48714
6193	19	58863636	58916171	248	45	136349	0.032195	0.48716
5230	X	77324666	77392324	94	9	136349	0.03203	0.48722
3595	1	67738047	67872583	523	59	136349	0.031961	0.48725
170384	10	75496830	75545977	122	32	136349	0.031612	0.48739
8535	17	77796955	77848222	269	52	136349	0.031575	0.48741
729533	1	206103911	206165074	6	3	136349	0.031378	0.48748
6652	15	45280302	45377287	345	36	136349	0.031341	0.4875
3003	5	54285107	54339960	329	47	136349	0.031295	0.48752
8445	12	68007512	68066444	238	58	136349	0.031242	0.48754
3339	1	22138737	22298750	827	71	136349	0.030968	0.48765
65992	20	3161012	3220295	343	43	136349	0.030748	0.48774
4010	9	129341722	129473311	634	80	136349	0.030514	0.48783
5780	15	75749462	75906625	456	57	136349	0.030398	0.48787
65988	16	30531688	30581345	137	54	136349	0.030281	0.48792
8912	16	1168241	1281772	870	130	136349	0.030109	0.48799
6635	1	203795740	203850280	242	30	136349	0.030041	0.48802
5727	9	98195264	98314247	591	56	136349	0.030003	0.48803
51074	11	34893842	34972939	538	19	136349	0.029883	0.48808
57466	21	33033313	33139431	387	46	136349	0.029807	0.48811
10638	1	229405129	229451251	150	25	136349	0.029719	0.48815
51699	12	110919330	110974916	227	40	136349	0.029711	0.48815
284695	1	90425678	90504101	276	54	136349	0.029474	0.48824
11067	10	45461709	45509330	230	52	136349	0.029302	0.48831
4200	18	48370432	48486165	473	53	136349	0.029064	0.48841
54942	9	111661673	111713238	225	35	136349	0.028972	0.48844
9538	11	125404298	125464575	238	41	136349	0.028935	0.48846
126353	19	715910	774318	397	86	136349	0.02882	0.4885
9367	X	13672240	13737944	119	17	136349	0.028731	0.48854
342132	15	90860477	90915884	388	28	136349	0.028589	0.4886
347051	8	82595891	82642207	229	28	136349	0.028527	0.48862
51668	1	54377234	54446975	285	43	136349	0.028436	0.48866
128826	20	61112660	61177971	353	35	136349	0.028391	0.48868
54830	X	106356657	106484670	155	10	136349	0.028301	0.48871
112849	14	59915698	59986281	340	27	136349	0.028284	0.48872
92344	1	170466263	170532974	195	47	136349	0.028244	0.48873
3884	17	39509746	39561052	213	47	136349	0.028237	0.48874
11237	20	3902068	4031216	580	49	136349	0.028105	0.48879
80157	4	48953264	49074096	472	47	136349	0.027954	0.48885
91368	5	133727756	133782598	211	45	136349	0.027808	0.48891
124	4	100187523	100247185	236	41	136349	0.027731	0.48894
220164	18	67033284	67526323	2678	195	136349	0.027714	0.48895
646174	16	3533484	3580758	307	50	136349	0.027704	0.48895
346689	7	139128088	139203457	426	68	136349	0.027638	0.48898
376940	2	112998178	113107640	319	33	136349	0.027566	0.489
127602	1	225082356	225596996	2604	59	136349	0.027489	0.48903
81553	2	16720727	16882134	722	111	136349	0.027298	0.48911
9582	22	39343352	39398784	197	62	136349	0.027219	0.48914
389422	6	109470723	109561438	455	37	136349	0.026886	0.48928
54495	18	66330925	66417535	426	40	136349	0.026809	0.48931
1445	15	75039425	75105539	304	34	136349	0.026742	0.48933
84320	1	180247352	180507022	1145	44	136349	0.026731	0.48934
57828	19	38791443	38871589	418	38	136349	0.026547	0.48941
89796	1	201473243	201806102	1699	180	136349	0.026515	0.48942
55654	2	96905946	96966751	154	53	136349	0.02643	0.48946
7456	2	175414302	175582667	608	84	136349	0.026413	0.48946
127255	1	74481699	74698871	660	41	136349	0.026397	0.48947
115004	6	74124856	74197043	277	59	136349	0.02637	0.48948
574028	12	92780307	92834778	300	44	136349	0.02617	0.48956
390201	11	59470389	59516318	219	24	136349	0.025941	0.48965
27229	15	43628257	43708258	256	26	136349	0.025725	0.48974
55219	1	25722388	25836700	324	20	136349	0.025683	0.48976
138009	8	88872971	88921296	131	45	136349	0.025657	0.48977
6822	19	48363723	48424654	228	33	136349	0.025613	0.48978
128653	20	2760633	2806476	260	48	136349	0.025467	0.48984
84418	5	139519653	139633374	385	33	136349	0.02537	0.48988
5768	1	180088968	180179430	570	53	136349	0.025288	0.48991
54788	10	74082588	74149907	313	32	136349	0.024974	0.49004
6129	8	74192874	74240869	201	36	136349	0.024906	0.49006
58158	12	55378729	55433801	331	44	136349	0.024713	0.49014
55656	8	95800518	95902721	454	46	136349	0.024664	0.49016
200205	1	228318429	228379958	201	48	136349	0.024651	0.49017
79609	14	50562967	50618626	257	32	136349	0.024595	0.49019
84667	17	8013908	8062410	250	55	136349	0.024388	0.49027
8650	14	73731858	73960288	1084	52	136349	0.023877	0.49048
11345	16	75565249	75621779	279	32	136349	0.023619	0.49058
113174	11	18091890	18162638	279	26	136349	0.023419	0.49066
93650	19	51258672	51308481	352	68	136349	0.023354	0.49068
135295	6	89795678	89862800	371	30	136349	0.023237	0.49073
57142	2	55189325	55342770	817	62	136349	0.023157	0.49076
7555	3	128876658	128937810	222	44	136349	0.023154	0.49076
254439	11	66707754	66754479	96	42	136349	0.022879	0.49087
100526739	1	10455159	10522060	287	46	136349	0.022644	0.49097
200933	3	196260725	196325930	320	47	136349	0.022594	0.49099
6945	17	40684078	40735221	193	42	136349	0.022477	0.49103
123041	14	92753925	92977825	1405	110	136349	0.022138	0.49117
8341	6	27770544	27831533	246	52	136349	0.021837	0.49129
11159	2	114349814	114410975	63	13	136349	0.021791	0.49131
154197	6	160186281	160251736	360	46	136349	0.021732	0.49133
6540	12	319787	407039	481	77	136349	0.021493	0.49143
81532	11	1480685	1542948	351	35	136349	0.021491	0.49143
8528	6	110699545	110771839	479	68	136349	0.021462	0.49144
8343	6	26164787	26210216	278	27	136349	0.021408	0.49146
116039	8	99921631	99974338	149	46	136349	0.021035	0.49161
221476	6	36881039	36942613	413	69	136349	0.021026	0.49161
5435	22	38314674	38378463	232	35	136349	0.021037	0.49161
54020	21	43884742	44011550	750	59	136349	0.020612	0.49178
84075	14	44963352	45011499	328	28	136349	0.020587	0.49179
6731	4	57298370	57379847	295	22	136349	0.020028	0.49201
8884	2	27412455	27470175	257	27	136349	0.020035	0.49201
64478	8	2782875	4887328	26167	712	136349	0.019942	0.49204
57461	3	128836259	128915409	267	42	136349	0.019917	0.49205
9103	1	161516129	161581010	100	30	136349	0.019739	0.49213
150681	2	240974494	241020489	292	39	136349	0.019699	0.49214
282991	10	102023035	102081469	286	47	136349	0.019366	0.49227
3201	7	27158126	27205399	182	35	136349	0.019299	0.4923
771	15	63605730	63709326	493	87	136349	0.019201	0.49234
57222	5	172226223	172389688	858	132	136349	0.018872	0.49247
9493	15	69671585	69750766	265	41	136349	0.01887	0.49247
139425	X	27986110	28034566	78	7	136349	0.018821	0.49249
64425	9	37450945	37513694	335	46	136349	0.018791	0.4925
63922	16	803622	858074	556	58	136349	0.01876	0.49252
7846	12	49568578	49618107	174	42	136349	0.018625	0.49257
84993	15	74728318	74788545	262	27	136349	0.018489	0.49262
283600	14	100754679	100806715	229	68	136349	0.018323	0.49269
84084	2	130702235	130750311	181	22	136349	0.018325	0.49269
80099	7	47799889	47869445	375	44	136349	0.018141	0.49276
2030	6	44152242	44211888	249	73	136349	0.017701	0.49294
270	1	115205719	115273239	242	62	136349	0.017509	0.49302
1822	12	6998626	7061484	249	36	136349	0.017234	0.49312
30814	1	20236800	20285110	266	44	136349	0.017058	0.4932
84329	12	111076491	111165276	337	33	136349	0.017039	0.4932
54471	22	39863197	39924139	233	62	136349	0.016826	0.49329
51300	3	119182324	119253128	308	34	136349	0.016501	0.49342
120586	11	55825784	55871716	343	11	136349	0.016375	0.49347
51270	X	132340697	132387376	62	7	136349	0.016272	0.49351
1357	7	129985290	130037949	258	36	136349	0.015987	0.49362
92345	4	164037860	164123073	230	47	136349	0.015536	0.4938
26207	17	65338397	65703379	1502	198	136349	0.015224	0.49393
91272	5	173024148	173078706	211	41	136349	0.01517	0.49395
200895	3	93766766	93817233	131	61	136349	0.015091	0.49398
11113	12	120113595	120350095	927	76	136349	0.015033	0.494
10220	12	56102064	56156665	145	63	136349	0.014588	0.49418
9550	9	117314994	117371152	310	43	136349	0.014533	0.4942
2739	6	38633701	38705952	414	70	136349	0.014436	0.49424
178	1	100280633	100399579	489	43	136349	0.014257	0.49431
2109	19	51838409	51904672	389	58	136349	0.014274	0.49431
285141	2	171592528	171665481	352	26	136349	0.01425	0.49432
6101	8	55493627	55692524	723	73	136349	0.014232	0.49432
79370	12	12188873	12262629	451	77	136349	0.014178	0.49434
3184	4	83264467	83330149	284	46	136349	0.014126	0.49436
101929185	17	56030471	56076372	157	36	136349	0.013707	0.49453
128869	20	33138346	33300089	422	42	136349	0.013552	0.49459
3638	7	155054486	155111945	383	75	136349	0.013448	0.49464
64174	16	68011293	68069493	194	44	136349	0.013206	0.49473
393046	7	143712495	143758430	303	18	136349	0.013197	0.49474
339965	4	77224192	77368285	456	51	136349	0.012999	0.49481
114769	11	104902053	104951051	265	29	136349	0.012968	0.49483
64781	22	47070307	47169152	627	88	136349	0.012793	0.4949
140733	20	13941146	16043842	10353	425	136349	0.012529	0.495
92565	10	127550108	127708161	591	46	136349	0.01248	0.49502
2798	4	68593093	68656804	241	46	136349	0.012187	0.49514
374900	19	37372231	37498834	650	28	136349	0.011707	0.49533
9650	8	66521888	66632798	480	41	136349	0.011406	0.49545
4522	14	64819754	64936725	468	65	136349	0.011374	0.49546
8852	X	49945411	50000664	14	8	136349	0.011313	0.49549
3953	1	65851335	66113176	979	67	136349	0.011135	0.49556
23301	2	62865986	63283622	1065	91	136349	0.010903	0.49565
377047	3	46773581	46825143	163	15	136349	0.010613	0.49577
347733	6	3214495	3262968	267	30	136349	0.010471	0.49582
272	11	10436846	10539126	521	63	136349	0.010318	0.49588
9308	6	14082487	14147149	337	40	136349	0.01027	0.4959
6360	17	34293529	34345373	337	41	136349	0.010143	0.49595
8993	19	46512411	46561556	221	49	136349	0.010087	0.49598
504180	8	7310243	7357073	1	1	136349	0.010027	0.496
261729	7	89806000	89876992	282	29	136349	0.0097681	0.4961
162	22	29713669	29819754	401	57	136349	0.0093847	0.49626
23002	14	59620329	59848123	1013	57	136349	0.0090845	0.49638
9581	2	44534746	44624001	494	47	136349	0.0090567	0.49639
283999	17	76192391	76247068	377	49	136349	0.008694	0.49653
8626	3	189313942	189625068	1846	177	136349	0.0086957	0.49653
101927322	18	56327241	56373761	188	41	136349	0.0085862	0.49657
6665	17	7481496	7529037	146	39	136349	0.0086068	0.49657
56477	5	43366747	43447488	378	46	136349	0.0085064	0.49661
55105	1	217593834	217839426	1147	102	136349	0.0080912	0.49677
4283	4	76912623	76963641	253	30	136349	0.0080024	0.49681
135152	6	71556914	71702101	696	84	136349	0.0077588	0.4969
27158	9	140065119	140123813	240	54	136349	0.0075911	0.49697
84620	2	107408056	107538563	660	59	136349	0.0073442	0.49707
429	12	103316452	103364294	294	38	136349	0.0073165	0.49708
22938	14	78173942	78262542	465	40	136349	0.0071861	0.49713
8435	12	53462274	53528323	257	36	136349	0.0070685	0.49718
80032	19	2832333	2888515	290	38	136349	0.0070433	0.49719
57804	11	67108236	67156067	113	32	136349	0.0069079	0.49724
342892	19	37224380	37298717	296	40	136349	0.0068911	0.49725
90589	19	12245705	12302546	169	35	136349	0.0068962	0.49725
23160	2	29082533	29181080	477	32	136349	0.0065209	0.4974
6256	9	137183316	137342431	860	74	136349	0.0062881	0.49749
7541	18	5279018	5332052	249	62	136349	0.0061115	0.49756
91227	22	22952059	23000368	113	19	136349	0.006081	0.49757
3965	17	25923174	25986586	256	32	136349	0.0058651	0.49766
6881	11	6622048	6668475	205	48	136349	0.0058314	0.49767
100310846	7	6036007	6086183	312	36	136349	0.0058192	0.49768
51440	1	40134320	40192382	307	58	136349	0.0058257	0.49768
54741	1	65851131	66117242	994	65	136349	0.0056364	0.49775
58190	2	219228061	219280664	205	57	136349	0.0056297	0.49775
390151	11	55837519	55883457	363	10	136349	0.0054738	0.49782
387129	7	34662897	34927944	1561	101	136349	0.0053555	0.49786
7574	12	133527934	133599154	1	1	136349	0.0052639	0.4979
9649	9	129642053	129995445	1124	59	136349	0.0050385	0.49799
54872	4	457989	543320	465	43	136349	0.0049033	0.49804
29993	6	34398838	34513000	671	92	136349	0.0047904	0.49809
3558	4	123362625	123412650	214	50	136349	0.0047482	0.49811
132884	4	5534531	5746275	1322	109	136349	0.0043989	0.49825
360023	1	197112814	197204672	346	42	136349	0.0042304	0.49831
134391	5	145884417	145930676	217	36	136349	0.0041571	0.49834
1408	11	45833669	45914799	346	49	136349	0.0041148	0.49836
339487	1	33076421	33151565	316	21	136349	0.0039356	0.49843
1325	1	10474776	10522060	199	38	136349	0.003791	0.49849
57561	5	90654541	90714149	187	40	136349	0.0035954	0.49857
5020	20	3017266	3063163	219	62	136349	0.0034954	0.49861
6670	2	174761187	174865430	486	57	136349	0.003273	0.49869
54892	7	158414002	158532520	697	42	136349	0.0032493	0.4987
22913	20	32546458	32680991	395	40	136349	0.003106	0.49876
25828	22	36853083	36913072	415	46	136349	0.002124	0.49915
2220	9	137737658	137789366	433	80	136349	0.0020729	0.49917
8407	1	159877897	159930332	228	66	136349	0.00191	0.49924
131118	3	180691497	180742562	185	38	136349	0.0017653	0.4993
55160	1	17811693	18034370	1036	89	136349	0.0013945	0.49944
3736	12	4984073	5037422	265	54	136349	0.00077053	0.49969
9412	12	27140455	27193606	263	42	136349	0.00077957	0.49969
602	19	45211070	45273301	302	40	136349	0.00068936	0.49972
23705	11	115029933	115410241	1486	131	136349	0.00031135	0.49988
54517	7	105086948	105197689	567	51	136349	0.00030405	0.49988
55627	2	130898965	130975323	258	21	136349	0.00018798	0.49993
50651	1	8343171	8414227	386	49	136349	0.00015776	0.49994
266553	6	9687863	10246841	2890	188	136349	-0.00017722	0.50007
864	1	25216002	25326648	524	72	136349	-0.00021365	0.50009
27328	X	90999260	91888229	1313	71	136349	-0.00026842	0.50011
284439	19	19139776	19233839	395	35	136349	-0.00050105	0.5002
51778	4	120021939	120118944	533	51	136349	-0.0005801	0.50023
51246	3	48499197	48577259	188	46	136349	-0.00070943	0.50028
23219	1	224266789	224359749	621	30	136349	-0.0010311	0.50041
84100	3	97448365	97530086	279	35	136349	-0.0010842	0.50043
127829	1	202092532	202148871	315	87	136349	-0.0011464	0.50046
7166	11	18032084	18097354	190	31	136349	-0.0011581	0.50046
163081	19	37143466	37222428	248	31	136349	-0.0012648	0.5005
317662	10	74892877	75012435	432	17	136349	-0.0013404	0.50053
54504	7	29025247	29260213	1314	128	136349	-0.0013471	0.50054
55800	11	123489895	123560315	428	51	136349	-0.0013663	0.50055
3428	1	158944682	159034945	589	45	136349	-0.0015986	0.50064
8554	15	68311572	68493797	685	50	136349	-0.0016546	0.50066
29982	10	64858007	64924786	330	45	136349	-0.0018337	0.50073
192111	12	133252393	133309323	244	41	136349	-0.0019464	0.50078
79109	9	128189673	128504513	1306	65	136349	-0.0024364	0.50097
329	11	102182913	102259401	256	41	136349	-0.0024499	0.50098
6778	12	57479187	57540196	203	49	136349	-0.0024849	0.50099
10628	1	145403438	145452635	129	35	136349	-0.0025615	0.50102
5817	19	45112098	45179429	250	47	136349	-0.0026382	0.50105
9361	19	5681845	5755463	322	56	136349	-0.0028069	0.50112
200734	2	65524580	65694733	711	54	136349	-0.0030254	0.50121
55608	13	111520887	111602454	396	43	136349	-0.0033968	0.50136
5717	17	30736481	30820337	242	46	136349	-0.0035782	0.50143
54882	5	139746399	139929441	451	49	136349	-0.0035986	0.50144
84765	19	52349056	52426229	508	33	136349	-0.0036139	0.50144
10865	2	97167464	97228375	150	54	136349	-0.0036313	0.50145
51306	5	137263638	137422650	597	42	136349	-0.0036306	0.50145
4488	5	174116575	174167902	242	51	136349	-0.0039272	0.50157
116835	20	3678317	3743758	304	55	136349	-0.0039563	0.50158
10439	9	137932089	138023030	813	89	136349	-0.0043979	0.50175
558	19	41690104	41777672	375	70	136349	-0.0045976	0.50183
56000	X	102320749	102383022	75	14	136349	-0.004579	0.50183
55558	X	153651623	153711985	82	14	136349	-0.0046911	0.50187
57542	12	27898187	27965973	338	34	136349	-0.0046821	0.50187
9973	11	66325630	66383490	153	36	136349	-0.004925	0.50196
113444	1	35305963	35360417	191	62	136349	-0.0050315	0.50201
6345	16	4229375	4327081	551	80	136349	-0.0052499	0.50209
6132	8	146005152	146052805	243	32	136349	-0.0054224	0.50216
63982	11	26175458	26694836	3557	115	136349	-0.0054056	0.50216
4725	1	39456967	39510308	326	31	136349	-0.0054658	0.50218
285672	5	64003975	64099496	376	38	136349	-0.0055466	0.50221
25926	17	65678949	65750319	299	33	136349	-0.0056027	0.50224
50617	7	138381039	138519305	782	107	136349	-0.005757	0.5023
50	22	41830099	41934993	418	53	136349	-0.006195	0.50247
5653	19	51451887	51507929	301	55	136349	-0.0061826	0.50247
112869	16	28530249	28613111	299	25	136349	-0.0062393	0.50249
255043	19	55728002	55775632	231	53	136349	-0.0064887	0.50259
65258	18	11873470	11943796	466	84	136349	-0.0066032	0.50263
2194	17	80026214	80091106	334	43	136349	-0.0067846	0.50271
730087	19	24062684	24126769	299	35	136349	-0.0068073	0.50272
168507	7	47804250	48023071	1092	98	136349	-0.0070539	0.50281
57326	1	154906553	154963624	172	53	136349	-0.0070578	0.50282
1527	X	153488930	153558564	47	12	136349	-0.0071442	0.50285
551	20	3053202	3100370	219	76	136349	-0.0076802	0.50306
388698	1	152311213	152367482	196	27	136349	-0.0077125	0.50308
81544	11	75135683	75271991	647	67	136349	-0.0077332	0.50309
25891	11	35443374	35586848	797	86	136349	-0.0078174	0.50312
1047	4	141299607	141383815	292	30	136349	-0.0079328	0.50316
55628	18	72230106	72787628	2061	95	136349	-0.0079406	0.50317
64062	13	79875962	80015393	613	28	136349	-0.0079629	0.50318
114785	12	57880463	57933931	123	20	136349	-0.0080593	0.50322
149986	20	60662517	60720434	276	36	136349	-0.008249	0.50329
6885	6	91213292	91332020	534	39	136349	-0.0084111	0.50336
132724	4	69082371	69146412	262	26	136349	-0.0084926	0.50339
9369	14	78601716	80344633	8431	334	136349	-0.008553	0.50341
10686	3	190070661	190139932	397	48	136349	-0.0091997	0.50367
11010	12	75839513	75905716	274	25	136349	-0.0092219	0.50368
29765	1	151132463	151183547	160	30	136349	-0.0094098	0.50375
1500	11	57485756	57596652	309	43	136349	-0.0096781	0.50386
54502	4	40415272	40667958	1210	171	136349	-0.0097731	0.5039
9362	14	24505046	24557309	234	79	136349	-0.0097974	0.50391
6919	20	62653439	62713700	269	45	136349	-0.0098672	0.50394
2619	9	89549277	89597104	250	30	136349	-0.0099872	0.50398
283377	12	56827301	56874769	194	36	136349	-0.0099801	0.50398
4923	20	61305189	61404123	695	90	136349	-0.010014	0.50399
245913	6	49966851	50024694	264	34	136349	-0.010287	0.5041
9091	16	584968	644136	320	66	136349	-0.010738	0.50428
387267	11	1632188	1678368	420	40	136349	-0.01108	0.50442
121355	12	54839736	54902386	242	37	136349	-0.011231	0.50448
119678	11	5069880	5115857	312	36	136349	-0.011274	0.5045
5787	12	70900630	71066220	950	115	136349	-0.011539	0.5046
7401	3	150633950	150725786	426	76	136349	-0.011915	0.50475
23586	9	32445300	32561322	499	50	136349	-0.012149	0.50485
403312	11	125330104	125376769	235	40	136349	-0.012214	0.50487
2256	17	7306784	7358256	170	48	136349	-0.012324	0.50492
55929	1	44644104	44696351	160	42	136349	-0.012332	0.50492
26051	20	37399348	37561667	710	83	136349	-0.012403	0.50495
144715	12	110905005	110983952	319	32	136349	-0.012465	0.50497
10652	7	44205577	44263893	315	46	136349	-0.012483	0.50498
158724	X	34137869	34185447	93	10	136349	-0.012501	0.50499
6150	11	1933502	2017295	460	69	136349	-0.012568	0.50501
392376	9	107356952	107402908	322	19	136349	-0.012638	0.50504
83483	19	17452264	17523137	361	57	136349	-0.01273	0.50508
9349	17	36996321	37045053	217	54	136349	-0.012957	0.50517
7643	19	20153803	20241977	555	46	136349	-0.012992	0.50518
54566	9	111924254	112118021	877	116	136349	-0.013024	0.5052
3770	19	48923964	48979367	259	40	136349	-0.013136	0.50524
65977	2	179310199	179379783	295	29	136349	-0.013322	0.50531
10117	4	71459461	71522536	265	35	136349	-0.013492	0.50538
6753	22	37590277	37651472	396	52	136349	-0.013484	0.50538
286122	8	144085679	144145720	319	42	136349	-0.013532	0.5054
2266	4	155515286	155568902	171	47	136349	-0.013984	0.50558
60675	3	71810806	71869357	271	47	136349	-0.01412	0.50563
56265	20	2764715	2816292	279	50	136349	-0.014218	0.50567
7991	8	15362596	15634158	1924	72	136349	-0.014318	0.50571
388743	1	223704972	223888436	694	63	136349	-0.014445	0.50576
23053	10	75510334	75571556	135	34	136349	-0.014575	0.50581
1277	17	48251457	48314003	317	84	136349	-0.015033	0.506
162239	16	75147392	75216132	423	51	136349	-0.015197	0.50606
5928	1	33081749	33161812	355	22	136349	-0.015237	0.50608
126272	19	40011630	40058494	253	36	136349	-0.015361	0.50613
7367	4	69392902	69469245	27	9	136349	-0.015612	0.50623
6169	17	72164795	72216019	333	67	136349	-0.015661	0.50625
57165	1	228302415	228357527	161	46	136349	-0.015829	0.50631
374899	19	37369026	37442193	326	29	136349	-0.016116	0.50643
50618	2	24415733	24618647	708	48	136349	-0.016154	0.50644
203427	X	118498258	118598441	233	29	136349	-0.016325	0.50651
23671	2	192760615	193094645	1289	155	136349	-0.016545	0.5066
57159	2	27470297	27540307	221	48	136349	-0.016582	0.50662
91828	14	103526044	103586896	298	57	136349	-0.016783	0.5067
200916	3	170572664	170623045	166	38	136349	-0.016838	0.50672
821	5	179090019	179168642	363	49	136349	-0.016892	0.50674
9851	17	6471645	6580066	618	42	136349	-0.01695	0.50676
4976	3	193275933	193425600	768	34	136349	-0.017338	0.50692
90324	19	41781094	41840788	193	28	136349	-0.017358	0.50692
163486	1	197463878	197779623	936	46	136349	-0.017404	0.50694
6217	19	39913847	39961660	245	36	136349	-0.017444	0.50696
9469	10	73689120	73783322	524	53	136349	-0.017514	0.50699
7128	6	138153325	138214451	239	47	136349	-0.017584	0.50701
29944	X	152189766	152238827	131	16	136349	-0.017668	0.50705
7551	7	99651470	99715171	217	53	136349	-0.01794	0.50716
2949	1	110219406	110270890	155	41	136349	-0.018081	0.50721
54873	1	100076431	100170097	445	69	136349	-0.018091	0.50722
642475	8	144638362	144689928	317	38	136349	-0.01814	0.50724
548313	X	48251524	48306355	23	6	136349	-0.018165	0.50725
140460	15	101107755	101201906	521	73	136349	-0.018402	0.50734
203068	6	30653012	30703199	371	30	136349	-0.018828	0.50751
8622	5	76441082	76734081	1277	111	136349	-0.019044	0.5076
26032	3	33181537	33295707	535	64	136349	-0.019082	0.50761
7779	1	211738381	211787099	234	61	136349	-0.01945	0.50776
2526	11	94242017	94293064	271	27	136349	-0.019626	0.50783
64969	2	95742952	95822754	146	61	136349	-0.019645	0.50784
126014	19	54587933	54639159	290	50	136349	-0.019778	0.50789
23162	16	1721184	1830318	509	58	136349	-0.019853	0.50792
57677	19	36815355	36905126	300	26	136349	-0.019929	0.50795
64848	5	112814391	112940984	722	34	136349	-0.01997	0.50797
23590	10	26951353	27045727	629	52	136349	-0.020432	0.50815
9562	10	89229223	89323218	289	43	136349	-0.020537	0.50819
95	3	51982300	52033218	117	45	136349	-0.020745	0.50828
51021	10	74998601	75047451	201	15	136349	-0.020957	0.50836
2912	3	51706081	51762629	127	51	136349	-0.020976	0.50837
51326	17	44567184	44692155	10	5	136349	-0.021117	0.50842
55661	20	47800832	47870614	301	33	136349	-0.02122	0.50846
5190	6	42921611	42981981	263	33	136349	-0.021677	0.50865
25854	4	186991054	187103817	637	78	136349	-0.021826	0.50871
116	18	869366	922173	345	39	136349	-0.021953	0.50876
118491	10	75003516	75154425	577	21	136349	-0.022196	0.50885
55240	2	119946384	120033228	496	60	136349	-0.022242	0.50887
160365	12	9858456	9920895	346	29	136349	-0.022263	0.50888
10021	15	73602200	73696605	448	65	136349	-0.022518	0.50898
113277	17	41328865	41382061	166	20	136349	-0.0225	0.50898
390152	11	55854849	55900787	367	12	136349	-0.022536	0.50899
2844	9	125760916	125811380	155	38	136349	-0.022572	0.509
4595	1	45784914	45841142	186	37	136349	-0.022554	0.509
219902	11	120160838	120214397	232	57	136349	-0.022638	0.50903
22891	10	64098916	64441771	1609	129	136349	-0.022828	0.50911
2299	5	169497917	169546729	297	46	136349	-0.022867	0.50912
85414	1	205616979	205684630	313	61	136349	-0.023115	0.50922
57728	4	39149024	39297430	411	23	136349	-0.023167	0.50924
397	12	15084949	15149562	396	52	136349	-0.023301	0.5093
50717	1	160175505	160267350	254	40	136349	-0.023402	0.50934
578	6	33530323	33583072	385	61	136349	-0.023702	0.50946
79639	1	45108920	45175253	278	44	136349	-0.024047	0.50959
2067	19	45900591	46017241	521	61	136349	-0.024268	0.50968
607	1	146978222	147108022	545	101	136349	-0.024272	0.50968
11211	12	130612004	130660285	362	72	136349	-0.024489	0.50977
10861	4	962861	1022228	301	55	136349	-0.024697	0.50985
130612	2	220373385	220425317	236	46	136349	-0.024771	0.50988
285051	2	47304130	47417517	709	75	136349	-0.024872	0.50992
483	3	141560424	141655382	481	48	136349	-0.024865	0.50992
2202	2	56083097	56186298	515	61	136349	-0.025002	0.50997
51348	12	9945038	10007604	295	43	136349	-0.025129	0.51002
7053	20	2241613	2331725	371	64	136349	-0.025189	0.51005
116983	1	1217764	1278304	344	47	136349	-0.025284	0.51009
81300	11	55370834	55416772	51	21	136349	-0.025304	0.51009
9679	10	126297861	126467930	622	58	136349	-0.025525	0.51018
9672	1	31332313	31416480	367	84	136349	-0.025536	0.51019
101927562	11	1565746	1612687	211	30	136349	-0.025606	0.51021
54440	X	128878892	128939177	87	19	136349	-0.025794	0.51029
79875	15	71372935	72085722	3481	254	136349	-0.025827	0.5103
839	4	110599785	110664814	235	45	136349	-0.026232	0.51046
113178	19	1870213	1936012	309	53	136349	-0.026256	0.51047
51161	3	50585456	50643458	185	33	136349	-0.026309	0.51049
26493	11	124300046	124345981	254	27	136349	-0.026502	0.51057
51409	3	50571583	50632422	186	34	136349	-0.026723	0.51066
84824	1	161641762	161694142	299	56	136349	-0.026723	0.51066
11199	4	168978688	169118893	630	50	136349	-0.026809	0.51069
2804	3	121372046	121503662	431	41	136349	-0.026816	0.5107
50810	15	83796804	83911770	399	37	136349	-0.02684	0.51071
101927260	2	111993803	112041256	112	32	136349	-0.026884	0.51072
7553	8	146017855	146082893	300	26	136349	-0.027018	0.51078
4311	3	154762436	154911518	566	100	136349	-0.027188	0.51085
2885	17	73304157	73436790	457	31	136349	-0.027421	0.51094
752	17	43264192	43334685	260	59	136349	-0.027519	0.51098
2821	19	34820645	34903318	290	44	136349	-0.027582	0.511
2548	17	78040339	78103680	483	50	136349	-0.027649	0.51103
119749	11	51480282	51526211	306	26	136349	-0.027959	0.51115
51478	1	162725496	162792608	240	47	136349	-0.028119	0.51122
54496	16	68309877	68401169	426	44	136349	-0.02812	0.51122
7535	2	98295031	98366990	251	49	136349	-0.028171	0.51124
254394	6	119124612	119291327	799	47	136349	-0.028219	0.51126
23078	13	42130961	42570221	1764	82	136349	-0.0283	0.51129
100131801	19	7659671	7706510	234	40	136349	-0.028466	0.51135
388588	1	3654352	3702546	299	52	136349	-0.028446	0.51135
5833	17	79850777	79904340	165	34	136349	-0.028543	0.51139
81629	1	32783365	32840098	133	39	136349	-0.028639	0.51142
54857	X	69607881	69663241	80	11	136349	-0.028697	0.51145
6176	15	69710159	69757884	156	40	136349	-0.028696	0.51145
89857	3	183195319	183308499	575	57	136349	-0.028808	0.51149
3703	11	125427690	125502654	352	36	136349	-0.02893	0.51154
10019	12	111808720	111899427	266	36	136349	-0.029097	0.51161
4306	4	148989915	149400850	1817	146	136349	-0.029133	0.51162
10238	17	61592796	61681641	319	49	136349	-0.029249	0.51167
8508	22	29940797	30012326	368	39	136349	-0.029297	0.51169
4987	20	62676451	62741996	282	51	136349	-0.029373	0.51172
1580	1	47229670	47295021	282	49	136349	-0.029406	0.51173
129293	2	85038774	85143369	406	40	136349	-0.029449	0.51175
8447	17	0	66421	361	44	136349	-0.029604	0.51181
660	X	15447356	15584652	155	20	136349	-0.029682	0.51184
222950	7	100046550	100102425	150	34	136349	-0.029882	0.51192
1161	5	60159659	60275905	429	39	136349	-0.029905	0.51193
55313	16	12743656	12932744	1243	106	136349	-0.029945	0.51194
389376	6	30889127	30934952	289	47	136349	-0.030001	0.51197
7015	5	1243282	1330178	417	97	136349	-0.030025	0.51198
221037	10	64916983	65260880	1465	60	136349	-0.030057	0.51199
353355	19	44729033	44789470	219	42	136349	-0.030093	0.512
26985	10	75870015	75945826	262	24	136349	-0.030268	0.51207
26090	20	25265379	25406618	736	35	136349	-0.030362	0.51211
9179	7	99664130	99714803	191	48	136349	-0.030399	0.51213
8727	9	111694849	111810829	472	45	136349	-0.030474	0.51216
219429	11	55360830	55406874	71	20	136349	-0.030505	0.51217
55020	22	46628861	46699905	384	29	136349	-0.030507	0.51217
995	5	137610959	137709064	343	40	136349	-0.030554	0.51219
79709	19	17631511	17703968	372	60	136349	-0.030641	0.51222
10699	4	47586015	47875395	1171	78	136349	-0.030679	0.51224
23643	8	74868564	74951314	407	43	136349	-0.030735	0.51226
926	2	87032460	87124047	210	34	136349	-0.03098	0.51236
53342	13	21241222	21307239	318	42	136349	-0.031078	0.5124
58499	9	109587469	109785525	723	91	136349	-0.031318	0.51249
27145	6	75994607	76238516	858	64	136349	-0.031354	0.51251
642636	20	1171707	1245988	292	33	136349	-0.031379	0.51252
10632	11	118237104	118290562	147	33	136349	-0.031413	0.51253
3208	1	33316688	33370247	163	51	136349	-0.031552	0.51259
9603	7	26156847	26236757	310	55	136349	-0.0316	0.5126
9949	X	109427414	109718461	195	42	136349	-0.031909	0.51273
53336	X	87967226	88019786	180	9	136349	-0.032113	0.51281
2212	1	161440205	161499360	220	47	136349	-0.032259	0.51287
30968	9	35089888	35138184	206	48	136349	-0.032272	0.51287
8787	17	63098456	63233821	749	64	136349	-0.032456	0.51295
9276	3	139066433	139143522	292	25	136349	-0.033036	0.51318
9287	6	132928289	132980414	411	47	136349	-0.033395	0.51332
79009	10	70626034	70716603	449	56	136349	-0.033412	0.51333
343472	1	91167579	91217794	178	53	136349	-0.033878	0.51351
283848	16	66987491	67053661	209	50	136349	-0.034756	0.51386
254863	17	7296293	7342450	168	52	136349	-0.034887	0.51391
84336	17	42078556	42135519	206	40	136349	-0.034934	0.51393
8085	12	49402758	49488935	204	49	136349	-0.035355	0.5141
2999	14	25065686	25113926	336	36	136349	-0.035408	0.51412
3821	12	10584863	10642215	259	24	136349	-0.03549	0.51416
90701	18	56771709	56836069	392	38	136349	-0.035523	0.51417
101927601	15	83001400	83053196	1	1	136349	-0.035602	0.5142
84876	12	122029455	122089946	224	38	136349	-0.035605	0.5142
93979	7	129949630	130018571	362	44	136349	-0.035641	0.51422
9610	11	66089535	66139000	191	34	136349	-0.035772	0.51427
390010	10	126125998	126173550	277	53	136349	-0.035966	0.51435
9141	19	33037071	33088358	249	47	136349	-0.036199	0.51444
7135	1	201362895	201425874	325	60	136349	-0.036242	0.51446
440804	22	21703040	21753458	8	4	136349	-0.0363	0.51448
27151	19	16993762	17172625	957	156	136349	-0.037455	0.51494
1111	11	125460031	125556150	410	36	136349	-0.037612	0.515
3827	3	186400098	186472199	499	52	136349	-0.037618	0.515
56267	1	89391456	89493643	565	37	136349	-0.037713	0.51504
132	10	75875943	76479061	1896	59	136349	-0.037729	0.51505
5511	1	28122252	28188183	203	35	136349	-0.037748	0.51506
154467	6	37440696	37502700	409	51	136349	-0.0382	0.51524
285423	4	150341097	150771980	1580	85	136349	-0.038319	0.51528
29105	16	58137496	58198296	292	29	136349	-0.038514	0.51536
84128	2	190271159	190350287	359	22	136349	-0.038669	0.51542
6538	3	10822917	10990146	862	79	136349	-0.038729	0.51545
2852	7	1091443	1143451	417	45	136349	-0.039532	0.51577
11258	9	34603542	34655520	156	39	136349	-0.040149	0.51601
147837	19	12418291	12479534	334	18	136349	-0.040228	0.51604
5150	8	66616569	66788969	729	46	136349	-0.040284	0.51607
9260	5	176900395	176959606	180	62	136349	-0.04087	0.5163
419	4	76897333	77043955	864	37	136349	-0.040952	0.51633
51564	12	48166505	48248763	400	72	136349	-0.040987	0.51635
643236	10	45371764	45440642	391	53	136349	-0.041206	0.51643
10307	5	139927853	139979189	180	39	136349	-0.041258	0.51646
348980	5	45245052	45731220	1186	82	136349	-0.041307	0.51647
389114	3	42912402	42970825	234	51	136349	-0.041446	0.51653
1842	9	95245829	95333374	355	36	136349	-0.041584	0.51658
9419	2	46809325	46862881	229	45	136349	-0.041597	0.51659
4018	6	160942506	161132478	783	54	136349	-0.041931	0.51672
57549	1	159886829	159950386	283	61	136349	-0.041976	0.51674
5304	7	142794174	142846834	203	29	136349	-0.042372	0.5169
56849	X	102550114	102597251	76	12	136349	-0.042366	0.5169
80326	2	219710255	219768651	123	35	136349	-0.042535	0.51696
649201	X	152574314	152622591	102	9	136349	-0.042566	0.51698
50649	2	131559489	131814826	1067	98	136349	-0.042592	0.51699
6602	12	50443760	50504494	146	31	136349	-0.042633	0.517
9859	1	243277730	243454284	433	38	136349	-0.042784	0.51706
284656	1	38171646	38265824	475	52	136349	-0.042919	0.51712
7784	7	75991841	76081388	408	41	136349	-0.043068	0.51718
100129271	1	152656998	152702905	257	23	136349	-0.043365	0.51729
374654	15	90161201	90233725	270	49	136349	-0.043509	0.51735
147660	19	52921829	53030131	823	44	136349	-0.043847	0.51749
80725	17	36676259	36797183	462	68	136349	-0.04387	0.5175
1154	3	50633885	50684262	169	35	136349	-0.044031	0.51756
6758	X	48035656	48091199	119	8	136349	-0.044159	0.51761
10793	7	64328620	64401955	378	24	136349	-0.04423	0.51764
54891	2	206848445	206985906	507	43	136349	-0.044251	0.51765
64407	1	192092592	192164945	249	50	136349	-0.044358	0.51769
11044	5	6679076	6767161	500	55	136349	-0.04445	0.51773
9657	3	121478608	121588926	489	30	136349	-0.044544	0.51776
8744	19	6496010	6545939	196	63	136349	-0.044632	0.5178
11318	12	57353355	57400469	149	23	136349	-0.044783	0.51786
6703	1	153002201	153048594	290	18	136349	-0.044807	0.51787
286262	9	140076069	140130163	223	55	136349	-0.045007	0.51795
79134	2	120965047	121015984	191	31	136349	-0.045074	0.51798
147407	18	29329659	29375843	227	46	136349	-0.045261	0.51805
26228	4	68389415	68483059	415	48	136349	-0.045286	0.51806
4810	X	17358357	17764114	358	56	136349	-0.045288	0.51806
7156	17	18167235	18253321	395	36	136349	-0.0453	0.51807
100996574	9	135923468	135971777	215	52	136349	-0.045333	0.51808
8721	9	139746566	139795788	209	35	136349	-0.045415	0.51811
128178	1	236522680	236658008	734	100	136349	-0.045484	0.51814
27197	X	41548408	41599388	55	6	136349	-0.045546	0.51816
54462	10	86053342	86288276	995	46	136349	-0.045536	0.51816
10878	1	196708925	196773203	167	26	136349	-0.04564	0.5182
245930	20	29881015	29931388	186	39	136349	-0.045635	0.5182
6493	21	38036991	38132510	436	102	136349	-0.045631	0.5182
283948	16	582032	629495	262	71	136349	-0.045663	0.51821
51764	16	838041	885733	506	81	136349	-0.045669	0.51821
7453	14	100790125	100877680	410	39	136349	-0.046104	0.51839
80742	6	30489486	30542473	235	45	136349	-0.046129	0.5184
79724	16	30525322	30573821	138	54	136349	-0.046296	0.51846
1260	X	150868218	150924036	162	41	136349	-0.046405	0.51851
374291	19	1348526	1405588	288	49	136349	-0.046425	0.51851
50848	1	160955001	161026133	308	40	136349	-0.046428	0.51852
345778	5	79262539	79322088	207	37	136349	-0.046486	0.51854
5709	17	38102021	38164213	340	35	136349	-0.046507	0.51855
388228	16	28235041	28345170	418	73	136349	-0.046749	0.51864
390195	11	59096932	59142867	196	25	136349	-0.046812	0.51867
94115	19	49540895	49587368	228	54	136349	-0.047294	0.51886
109	2	25032038	25177602	876	60	136349	-0.047407	0.51891
115827	5	57842950	58165221	1568	118	136349	-0.047609	0.51899
151613	3	180284918	180346120	212	49	136349	-0.047669	0.51901
130951	2	74775010	74910994	395	50	136349	-0.047764	0.51905
65982	19	58585204	58664793	567	42	136349	-0.047983	0.51914
9414	9	71679875	71880124	1075	68	136349	-0.047993	0.51914
339451	1	860967	911099	308	45	136349	-0.048064	0.51917
2172	5	159579374	159675729	596	50	136349	-0.048084	0.51918
84229	16	57693713	57775367	559	73	136349	-0.048131	0.51919
43	7	100477615	100528754	270	37	136349	-0.04816	0.51921
26119	1	25835071	25905377	255	37	136349	-0.048221	0.51923
818	10	75562259	75669349	306	39	136349	-0.048562	0.51937
4350	16	92018	145850	253	38	136349	-0.048653	0.5194
57619	4	77321253	77714406	1635	101	136349	-0.048809	0.51946
79187	19	4269591	4333843	376	63	136349	-0.048861	0.51948
166	19	3042908	3097964	240	66	136349	-0.049073	0.51957
7186	9	139741341	139831853	405	36	136349	-0.049337	0.51967
285	8	6347172	6455784	945	96	136349	-0.049438	0.51971
2491	X	100318178	100428667	249	30	136349	-0.049638	0.51979
8273	X	153705645	153754002	79	11	136349	-0.049628	0.51979
2660	2	190910426	190962455	240	49	136349	-0.049678	0.51981
22944	10	7782925	7864990	451	59	136349	-0.049771	0.51985
1301	1	103332023	103609052	1630	61	136349	-0.05003	0.51995
123103	14	20885866	20939354	337	65	136349	-0.050089	0.51997
80332	20	3638620	3697755	371	70	136349	-0.050386	0.52009
259240	20	44226578	44294907	365	32	136349	-0.050393	0.5201
57396	5	178019664	178089093	369	35	136349	-0.050635	0.52019
3326	6	44178903	44231625	219	59	136349	-0.050769	0.52025
23746	17	6317057	6373576	433	78	136349	-0.050947	0.52032
139231	X	103376156	103450583	70	14	136349	-0.051206	0.52042
149069	1	32639695	32691797	148	40	136349	-0.051275	0.52045
55090	17	17345300	17406534	264	32	136349	-0.051274	0.52045
80310	11	103767914	104070027	1505	129	136349	-0.051342	0.52047
57180	7	152421834	152562464	530	47	136349	-0.051385	0.52049
23101	3	182885831	183181031	1506	106	136349	-0.051583	0.52057
643699	15	32850657	32906342	19	9	136349	-0.051674	0.52061
1347	6	75937391	75988644	221	33	136349	-0.051958	0.52072
6556	2	219211752	219271617	235	57	136349	-0.051964	0.52072
55706	1	54221133	54339225	441	54	136349	-0.052018	0.52074
10094	12	110862695	110923222	251	40	136349	-0.052151	0.5208
79086	19	16731562	16805968	310	39	136349	-0.052212	0.52082
56666	22	50574160	50628724	339	52	136349	-0.052638	0.52099
26140	3	9816632	9888040	355	44	136349	-0.052679	0.52101
80258	X	43995549	44237923	345	38	136349	-0.052701	0.52101
1947	X	68013840	68072007	82	19	136349	-0.052876	0.52108
10892	18	56303618	56427371	523	59	136349	-0.053495	0.52133
79799	4	69784177	69852509	477	33	136349	-0.053676	0.5214
64146	16	69352524	69399498	196	46	136349	-0.05371	0.52142
23180	3	16347352	16590222	1126	127	136349	-0.053743	0.52143
6950	6	160189530	160247135	311	38	136349	-0.053776	0.52144
9553	2	27959584	28012608	175	46	136349	-0.053898	0.52149
54556	7	120555817	120625711	257	31	136349	-0.054003	0.52153
10174	8	22367228	22443008	333	56	136349	-0.054096	0.52157
246213	12	100715857	100825837	459	64	136349	-0.054362	0.52168
144097	11	63545846	63605190	276	43	136349	-0.054954	0.52191
100130097	1	246924900	247038474	587	71	136349	-0.055057	0.52195
9993	22	19013795	19144967	724	40	136349	-0.055043	0.52195
23334	1	43820556	43929918	337	43	136349	-0.055066	0.52196
440712	1	206228872	206323236	355	49	136349	-0.055102	0.52197
1027	12	12835302	12885305	183	40	136349	-0.05519	0.52201
3651	13	28459168	28510451	255	26	136349	-0.055472	0.52212
9496	17	59494134	59572471	279	51	136349	-0.055558	0.52215
115399	11	501722	564916	479	60	136349	-0.055571	0.52216
7587	10	38348264	38422280	387	33	136349	-0.055648	0.52219
2788	19	2501218	2737746	1491	161	136349	-0.055675	0.5222
2139	20	45488263	45827492	1824	154	136349	-0.055866	0.52228
2290	14	29201278	29249483	187	37	136349	-0.055993	0.52233
1002	20	59792482	60525673	4978	371	136349	-0.056253	0.52243
257177	1	161324521	161372673	274	18	136349	-0.056289	0.52244
1582	3	42903684	42952633	215	48	136349	-0.056293	0.52245
11170	3	58539841	58648337	616	74	136349	-0.056347	0.52247
51548	19	4164106	4217596	258	46	136349	-0.057543	0.52294
112950	1	43839579	43890483	161	31	136349	-0.057559	0.52295
285367	3	9869533	9920702	306	51	136349	-0.057575	0.52296
113146	14	105393590	105479694	516	48	136349	-0.057621	0.52297
85378	22	50646118	50718453	432	65	136349	-0.057621	0.52297
728358	8	6844288	6891724	128	39	136349	-0.057636	0.52298
153770	5	145453876	145518946	300	15	136349	-0.057671	0.52299
9783	1	41076352	41166324	348	51	136349	-0.057756	0.52303
11270	6	30645824	30694197	345	33	136349	-0.057805	0.52305
9055	15	91499268	91572881	421	44	136349	-0.057999	0.52313
7124	6	31508344	31556113	303	51	136349	-0.058073	0.52315
338811	12	62092029	62621620	2802	127	136349	-0.058113	0.52317
3959	17	76957335	77011061	328	58	136349	-0.058102	0.52317
28964	17	27890487	27951610	158	48	136349	-0.058295	0.52324
2665	10	5797186	5890512	474	58	136349	-0.058322	0.52325
491	3	10355707	10768131	2261	191	136349	-0.058319	0.52325
79570	1	31642592	31747734	509	37	136349	-0.058341	0.52326
254295	9	131648174	131714322	293	33	136349	-0.058454	0.52331
57642	20	61889538	61972285	473	59	136349	-0.058572	0.52335
23164	17	16910790	17105962	876	56	136349	-0.058637	0.52338
728635	14	24441218	24530586	441	65	136349	-0.058823	0.52345
56300	2	113700596	113753249	231	33	136349	-0.05889	0.52348
54998	1	1299110	1345818	240	35	136349	-0.058988	0.52352
170392	10	74618339	74702787	196	48	136349	-0.059004	0.52353
219873	11	123837403	123883398	250	39	136349	-0.059092	0.52356
9429	4	89001416	89187569	864	85	136349	-0.059105	0.52357
79931	4	122042563	122183624	695	63	136349	-0.059291	0.52364
220134	18	47866392	47930538	411	23	136349	-0.059748	0.52382
352909	19	55660029	55713090	330	37	136349	-0.059765	0.52383
646588	7	25684948	25737806	251	30	136349	-0.059762	0.52383
440023	11	1683425	1728985	238	47	136349	-0.059828	0.52385
222962	7	5287561	5353704	478	78	136349	-0.059967	0.52391
729475	2	17681851	17736847	275	22	136349	-0.060195	0.524
143630	11	5525623	5572956	349	40	136349	-0.06049	0.52412
5539	17	42008172	42054833	220	40	136349	-0.060556	0.52414
7441	22	22564200	22609926	373	38	136349	-0.060557	0.52414
825	15	42611545	42714515	649	37	136349	-0.060615	0.52417
10421	16	30352087	30401682	127	34	136349	-0.060755	0.52422
10609	17	39948204	40003881	240	31	136349	-0.061296	0.52444
255061	17	47905671	47960379	177	43	136349	-0.061341	0.52446
121599	12	101834133	101890954	293	49	136349	-0.061441	0.5245
56001	X	101467094	101591634	2	1	136349	-0.061454	0.5245
8499	12	81642045	82188109	2175	109	136349	-0.061563	0.52454
8669	15	44794266	44865001	217	33	136349	-0.061754	0.52462
259286	7	142884172	142930143	117	27	136349	-0.062236	0.52481
144233	12	50219826	50271912	229	35	136349	-0.062291	0.52483
3600	4	142522749	142665140	562	51	136349	-0.062325	0.52485
9804	1	235262656	235327256	205	27	136349	-0.062444	0.5249
3611	11	6589938	6642105	231	58	136349	-0.062632	0.52497
7627	16	3320406	3382935	243	42	136349	-0.062625	0.52497
79827	11	122933020	123101007	1002	109	136349	-0.062798	0.52504
9092	11	65694160	65757607	272	33	136349	-0.062814	0.52504
51380	12	53541447	53610422	259	36	136349	-0.062826	0.52505
254173	1	1074286	1143315	463	63	136349	-0.06317	0.52518
27300	19	58704960	58798923	537	55	136349	-0.063307	0.52524
100506736	17	33791942	33849758	268	54	136349	-0.063412	0.52528
8495	11	7499996	7688537	1111	107	136349	-0.063424	0.52529
345757	5	99836051	99932440	404	40	136349	-0.063739	0.52541
26122	2	149367560	149555136	699	40	136349	-0.063805	0.52544
6867	8	38550704	38720546	700	79	136349	-0.06387	0.52546
5207	X	54949307	55060244	56	20	136349	-0.063898	0.52547
7088	9	84188598	84338596	760	137	136349	-0.064046	0.52553
80231	X	30566941	30631033	149	17	136349	-0.064074	0.52554
57690	17	75965194	76114916	644	54	136349	-0.064115	0.52556
140596	8	7658993	7708764	3	2	136349	-0.064226	0.5256
245910	8	7659242	7708238	3	2	136349	-0.064226	0.5256
733	9	139804333	139851426	256	39	136349	-0.064427	0.52569
100996335	22	21645279	21715075	4	2	136349	-0.064598	0.52575
51361	1	60245458	60352050	376	45	136349	-0.064605	0.52576
92370	3	140915682	141023486	587	51	136349	-0.064619	0.52576
22941	11	70303961	70970808	3257	229	136349	-0.064725	0.5258
2882	1	53033043	53084723	187	35	136349	-0.06475	0.52581
2913	7	86238230	86504193	987	87	136349	-0.064899	0.52587
83892	12	109876460	109950165	388	35	136349	-0.064992	0.52591
340419	8	108901544	109130913	1004	84	136349	-0.065131	0.52597
116448	21	34407450	34454728	204	44	136349	-0.065211	0.526
199720	19	38864992	38914096	236	32	136349	-0.065293	0.52603
138805	9	107231544	107277503	232	36	136349	-0.065334	0.52605
64895	2	60948365	61039221	349	33	136349	-0.065898	0.52627
5894	3	12615100	12740700	538	37	136349	-0.066301	0.52643
5443	2	25373722	25426559	220	40	136349	-0.066554	0.52653
23283	10	53445246	53494355	300	39	136349	-0.066721	0.5266
6359	17	34313476	34364084	327	41	136349	-0.066769	0.52662
9645	11	12097138	12295335	1303	145	136349	-0.067136	0.52676
5710	1	151192176	151249955	194	34	136349	-0.067166	0.52678
102	15	58877403	59077177	860	51	136349	-0.067269	0.52682
462	1	173862938	173921516	206	34	136349	-0.067402	0.52687
8277	X	153488979	153568713	52	12	136349	-0.067568	0.52694
81559	1	228571373	228629584	258	37	136349	-0.067603	0.52695
51125	8	41313081	41378499	370	33	136349	-0.067624	0.52696
221545	6	30579816	30630987	255	40	136349	-0.067649	0.52697
10855	4	84203614	84291306	355	52	136349	-0.06768	0.52698
9607	5	70979990	71026875	257	35	136349	-0.06812	0.52715
54619	10	97768159	97830627	268	39	136349	-0.068195	0.52718
101927147	2	240822058	240886838	504	55	136349	-0.068249	0.52721
54414	11	124495685	124581199	307	37	136349	-0.068274	0.52722
6610	6	109726849	109775125	189	32	136349	-0.06833	0.52724
486	11	117680790	117734408	320	70	136349	-0.068874	0.52746
51372	3	48446686	48495537	125	24	136349	-0.06889	0.52746
4192	11	46367334	46415387	150	49	136349	-0.069023	0.52751
130132	2	198425524	198575774	384	51	136349	-0.069304	0.52763
91582	22	39915098	39963860	192	39	136349	-0.069436	0.52768
4258	4	140551922	140671899	586	79	136349	-0.069472	0.52769
79913	20	37341933	37411089	365	33	136349	-0.069468	0.52769
90956	7	140337730	140405745	214	39	136349	-0.069733	0.5278
3861	17	39728531	39778147	234	23	136349	-0.069768	0.52781
343171	1	248023889	248069833	320	48	136349	-0.070082	0.52794
80712	X	103484719	103534599	51	17	136349	-0.0701	0.52794
10868	9	132562696	132654121	686	30	136349	-0.07013	0.52795
55973	7	107185422	107273762	287	44	136349	-0.070134	0.52796
150677	2	241068446	241115073	348	66	136349	-0.070308	0.52803
729384	11	89622232	89676231	24	6	136349	-0.070492	0.5281
26872	7	89748689	89804141	190	28	136349	-0.070514	0.52811
57670	7	138506126	138701064	967	92	136349	-0.070649	0.52816
635	5	78372604	78438113	257	38	136349	-0.070656	0.52816
401067	3	51825899	51874874	155	26	136349	-0.070675	0.52817
55748	18	72128500	72200689	368	53	136349	-0.070666	0.52817
11329	6	36451666	36550256	598	44	136349	-0.071033	0.52831
338324	1	153354000	153405701	219	28	136349	-0.071013	0.52831
6118	1	28208035	28276255	352	32	136349	-0.071052	0.52832
3242	12	122267433	122361517	348	41	136349	-0.071184	0.52837
122046	13	31471834	31559639	431	53	136349	-0.071497	0.5285
152404	3	118609477	118899915	1281	72	136349	-0.071513	0.52851
282763	11	5352113	5403140	473	36	136349	-0.07153	0.52851
360226	16	2813486	2865133	174	50	136349	-0.071537	0.52851
4628	17	8367523	8569094	853	53	136349	-0.071555	0.52852
387787	11	74192923	74239755	230	33	136349	-0.071578	0.52853
26578	9	77668398	77772114	588	63	136349	-0.07159	0.52854
2130	22	29628998	29706515	316	64	136349	-0.071638	0.52856
5170	16	2552965	2663191	252	21	136349	-0.07204	0.52871
57151	17	34251522	34305714	334	43	136349	-0.072022	0.52871
79097	11	54994658	55048595	324	24	136349	-0.07202	0.52871
6865	10	71153958	71211674	367	36	136349	-0.072104	0.52874
9766	14	70043310	70191861	517	53	136349	-0.0722	0.52878
79738	12	76728266	76777222	145	38	136349	-0.072458	0.52888
84247	22	44878450	44929005	290	29	136349	-0.072566	0.52892
340267	7	7388244	7610460	1439	59	136349	-0.072648	0.52896
4803	1	115818537	115915857	520	76	136349	-0.072662	0.52896
8658	8	9377756	9649856	1621	57	136349	-0.072774	0.52901
921	11	60834930	60905324	333	48	136349	-0.073047	0.52912
1267	17	40083737	40139754	179	43	136349	-0.073076	0.52913
10018	2	111843491	111936022	330	45	136349	-0.073138	0.52915
161142	14	67621110	67705493	363	33	136349	-0.073245	0.52919
201595	3	31539130	31687556	470	48	136349	-0.073438	0.52927
57630	4	170005407	170227249	862	74	136349	-0.073452	0.52928
8331	6	27772080	27817518	182	43	136349	-0.073459	0.52928
167826	6	137803336	137850531	301	50	136349	-0.073577	0.52933
7251	11	18491858	18583503	368	32	136349	-0.073612	0.52934
55751	4	148503539	148566674	239	37	136349	-0.073758	0.5294
762	17	58192302	58246907	163	44	136349	-0.07382	0.52942
1943	19	1251153	1311430	182	61	136349	-0.073839	0.52943
2123	17	29633428	29683767	127	22	136349	-0.073887	0.52945
4088	15	67323036	67497533	804	109	136349	-0.073901	0.52946
441519	X	134839147	134901521	24	4	136349	-0.073944	0.52947
729756	3	46842688	46889048	144	28	136349	-0.074045	0.52951
54938	19	39395904	39456536	363	44	136349	-0.074122	0.52954
57226	6	90331943	90383474	170	39	136349	-0.074148	0.52955
163126	19	40019446	40065838	253	34	136349	-0.074158	0.52956
162514	17	3403796	3496289	597	103	136349	-0.074467	0.52968
57692	X	75613046	75661746	115	13	136349	-0.07473	0.52979
100132916	5	63951135	64024017	305	50	136349	-0.074755	0.5298
126789	1	1208962	1257057	281	42	136349	-0.07488	0.52984
50834	5	9619109	9665463	152	42	136349	-0.074874	0.52984
8394	1	151136021	151232007	320	34	136349	-0.074894	0.52985
79867	12	124120660	124202950	420	28	136349	-0.074978	0.52988
11277	3	48471919	48519044	122	27	136349	-0.075131	0.52994
442213	6	47835157	48071425	1295	83	136349	-0.075137	0.52995
80003	1	233109855	233466459	1887	147	136349	-0.075333	0.53003
2184	15	80410233	80488924	412	64	136349	-0.075442	0.53007
653437	2	241605835	241657317	190	48	136349	-0.075511	0.5301
391189	1	247994230	248040198	305	36	136349	-0.075905	0.53025
514	20	57593733	57642422	209	40	136349	-0.076068	0.53032
5571	12	49386055	49448012	141	42	136349	-0.076113	0.53034
8189	19	46308700	46401548	451	50	136349	-0.076157	0.53035
26115	17	61008913	61515067	1658	70	136349	-0.076196	0.53037
7781	2	27467440	27536093	233	49	136349	-0.076281	0.5304
219333	13	27630287	27781033	698	58	136349	-0.07629	0.53041
10165	7	95739532	95986459	717	55	136349	-0.076369	0.53044
7818	1	155622693	155718801	196	52	136349	-0.076396	0.53045
170954	6	30634166	30690672	406	38	136349	-0.076433	0.53046
27250	10	112596553	112669764	264	48	136349	-0.07649	0.53049
645177	12	25122276	25194039	459	69	136349	-0.076525	0.5305
94081	5	174870514	174966745	635	70	136349	-0.076528	0.5305
390928	19	39539945	39612129	482	53	136349	-0.076735	0.53058
55315	10	73044010	73133147	607	85	136349	-0.076749	0.53059
339862	3	17969064	18320414	1256	76	136349	-0.076841	0.53063
11188	3	52454524	52537088	303	40	136349	-0.076927	0.53066
402682	7	100476344	100522339	222	37	136349	-0.076927	0.53066
150209	22	21284418	21345649	305	66	136349	-0.077148	0.53075
1678	X	100565548	100638957	156	24	136349	-0.077154	0.53075
10135	7	105878731	105961373	376	53	136349	-0.077248	0.53079
84083	2	135944539	136323806	895	36	136349	-0.077272	0.5308
144363	12	25313150	25367949	262	30	136349	-0.077307	0.53081
65018	1	20924948	20988004	361	30	136349	-0.077665	0.53095
80323	18	52558740	52661739	400	40	136349	-0.077992	0.53108
116984	4	36057620	36280979	852	73	136349	-0.078021	0.53109
79603	19	8239217	8337305	644	91	136349	-0.078147	0.53114
55187	1	12255101	12582099	1110	63	136349	-0.07837	0.53123
26020	14	23305822	23360789	212	63	136349	-0.078495	0.53128
387775	11	63022372	63089246	320	33	136349	-0.078547	0.5313
56903	7	4887369	4936625	292	42	136349	-0.078685	0.53136
9076	3	190013490	190075235	589	48	136349	-0.078793	0.5314
10965	14	73999324	74052362	187	45	136349	-0.078816	0.53141
11319	10	74884282	74962853	283	12	136349	-0.078855	0.53143
64207	14	77480886	77530042	265	48	136349	-0.078884	0.53144
4249	2	134842502	135222192	1886	136	136349	-0.078955	0.53147
51320	18	48690920	48759051	268	28	136349	-0.078954	0.53147
25970	16	28837939	28895534	172	19	136349	-0.079092	0.53152
28969	7	16650759	16756148	617	90	136349	-0.079432	0.53166
5972	1	204113944	204170465	290	44	136349	-0.079469	0.53167
390197	11	59209903	59255838	252	30	136349	-0.079509	0.53169
1586	10	104580288	104632290	224	40	136349	-0.079641	0.53174
5528	6	42917218	42990083	304	37	136349	-0.079649	0.53174
328	14	20888290	20935931	310	60	136349	-0.079661	0.53175
641649	19	41821873	41899988	265	46	136349	-0.079759	0.53179
197407	16	30354633	30421429	161	39	136349	-0.079978	0.53187
79698	8	40378109	40790345	2097	150	136349	-0.080485	0.53207
1174	7	100762685	100814557	216	49	136349	-0.080603	0.53212
91464	22	35427130	35493380	396	32	136349	-0.080647	0.53214
1386	2	175926978	176067934	615	40	136349	-0.080678	0.53215
100130357	6	13269527	13332314	416	30	136349	-0.080704	0.53216
164127	1	223531715	223578812	164	27	136349	-0.081002	0.53228
155185	7	2684163	2765069	627	84	136349	-0.081174	0.53235
101927955	11	9716380	9762943	311	21	136349	-0.081238	0.53237
6829	19	39901186	39977310	372	39	136349	-0.081438	0.53245
55072	14	24581101	24639870	191	54	136349	-0.08151	0.53248
203259	9	34388182	34493568	405	53	136349	-0.081526	0.53249
81608	4	54208803	54336103	527	37	136349	-0.081953	0.53266
54751	1	16048107	16123089	334	58	136349	-0.081987	0.53267
7549	2	95796165	95860065	109	36	136349	-0.082142	0.53273
154215	6	124089991	125156786	4882	315	136349	-0.08216	0.53274
55644	14	20905207	20958267	350	70	136349	-0.082378	0.53283
1558	10	96786529	96864255	468	51	136349	-0.08264	0.53293
29964	6	41713500	41765110	253	49	136349	-0.082666	0.53294
404734	5	139746399	139939163	488	57	136349	-0.0828	0.53299
57622	19	39787457	39841740	191	42	136349	-0.082827	0.53301
8573	X	41364187	41817415	492	22	136349	-0.082888	0.53303
25949	1	25538767	25594013	175	24	136349	-0.082913	0.53304
29902	12	110871232	110938192	270	29	136349	-0.082903	0.53304
7371	1	165761732	165890855	553	92	136349	-0.082906	0.53304
796	11	14978214	15028879	169	30	136349	-0.083492	0.53327
23630	X	108856929	108903393	25	11	136349	-0.083602	0.53331
414318	9	132048295	132094882	289	50	136349	-0.083738	0.53337
25940	2	33798727	33859362	295	44	136349	-0.083895	0.53343
92400	9	124991834	125062143	244	67	136349	-0.08402	0.53348
2243	4	155494280	155546897	191	51	136349	-0.084051	0.53349
254228	6	116797808	116849709	240	38	136349	-0.084411	0.53364
1305	10	71526644	71728904	1378	194	136349	-0.084658	0.53373
253152	1	92460533	92539093	327	33	136349	-0.084648	0.53373
119032	10	104578967	104634718	241	43	136349	-0.084985	0.53386
10668	14	54941587	55015334	266	29	136349	-0.085004	0.53387
146279	16	10711358	10823802	1039	90	136349	-0.085119	0.53392
665	8	26204894	26280644	279	49	136349	-0.085157	0.53393
646915	2	133029717	133086320	35	12	136349	-0.085188	0.53394
63974	7	31367075	31415538	239	50	136349	-0.085199	0.53395
148641	1	234005679	234470262	2667	217	136349	-0.08536	0.53401
25961	10	74835133	74901583	258	14	136349	-0.085705	0.53415
57060	3	51981470	52036482	125	48	136349	-0.085837	0.5342
54518	10	26692253	26866732	1011	95	136349	-0.085952	0.53425
2277	X	15353713	15437535	174	18	136349	-0.086368	0.53441
55267	22	46436339	46485024	166	43	136349	-0.086479	0.53446
257202	6	28461073	28518570	277	40	136349	-0.086623	0.53451
9956	16	22790860	22937659	716	114	136349	-0.086625	0.53452
84984	3	196423144	196474131	309	41	136349	-0.086824	0.53459
1890	22	50954181	51003514	333	49	136349	-0.086947	0.53464
84174	20	35230922	35309619	176	86	136349	-0.086954	0.53465
252995	1	33317869	33373093	167	53	136349	-0.087394	0.53482
283238	11	62837412	62946693	661	48	136349	-0.087588	0.5349
56897	6	2730575	2795979	355	53	136349	-0.088226	0.53515
5502	12	54959176	55017451	248	36	136349	-0.088369	0.53521
1535	16	88699697	88752492	334	79	136349	-0.088527	0.53527
389289	5	43029182	43075447	151	32	136349	-0.088621	0.53531
6453	21	34979706	35271609	975	116	136349	-0.088724	0.53535
7280	6	3143900	3192783	305	35	136349	-0.089178	0.53553
3371	9	117771854	117915536	752	86	136349	-0.089313	0.53558
124961	17	4946754	5009669	358	54	136349	-0.089318	0.53559
7137	19	55653135	55704100	309	42	136349	-0.089452	0.53564
11260	12	64763153	64852464	342	46	136349	-0.089494	0.53566
1200	11	6623997	6675692	231	54	136349	-0.08959	0.53569
416	X	2923275	3040770	368	32	136349	-0.089637	0.53571
79029	15	45659514	45723617	195	23	136349	-0.089835	0.53579
339967	4	68766019	68864232	480	47	136349	-0.089951	0.53584
401447	8	7154909	7201501	7	4	136349	-0.089973	0.53585
54753	7	6620398	6673921	265	31	136349	-0.09002	0.53586
79652	16	1543742	1615581	476	61	136349	-0.090268	0.53596
23098	17	26663683	26738062	205	36	136349	-0.090426	0.53603
891	5	68427837	68484072	258	32	136349	-0.090502	0.53606
11274	22	18597758	18670164	302	44	136349	-0.090552	0.53608
375775	9	140344404	140480021	508	86	136349	-0.090664	0.53612
57570	14	61428159	61482888	169	38	136349	-0.090695	0.53613
122258	13	112995649	113099009	711	53	136349	-0.09071	0.53614
22809	19	50396959	50447193	272	50	136349	-0.09073	0.53615
1081	6	87785216	87839865	298	34	136349	-0.09086	0.5362
55339	2	128451808	128603761	694	58	136349	-0.090929	0.53623
9689	2	201641262	201698569	172	33	136349	-0.091177	0.53632
64409	7	70562523	71188586	3250	197	136349	-0.091308	0.53638
51057	2	63338518	63850867	1901	62	136349	-0.091416	0.53642
147965	19	38858775	38909728	248	32	136349	-0.091768	0.53656
10221	8	126407563	126460647	250	73	136349	-0.09195	0.53663
1072	11	65612282	65660804	176	36	136349	-0.09197	0.53664
59335	9	133504981	133568384	329	61	136349	-0.092283	0.53676
84874	2	95803400	95860322	102	33	136349	-0.09243	0.53682
84901	16	28927318	28987786	159	40	136349	-0.092437	0.53682
1122	1	241782166	241834232	278	53	136349	-0.092506	0.53685
129787	2	657793	712439	207	43	136349	-0.092795	0.53697
80306	4	17581273	17636160	252	20	136349	-0.092849	0.53699
286436	X	103259516	103307021	69	8	136349	-0.092922	0.53702
23418	1	197135592	197457585	1106	92	136349	-0.09296	0.53703
83879	2	174184561	174243718	305	49	136349	-0.093033	0.53706
119559	10	120890425	120960221	315	41	136349	-0.093068	0.53708
84305	12	56285197	56356697	267	24	136349	-0.093108	0.53709
8815	11	65734550	65781617	232	30	136349	-0.093134	0.5371
54820	16	15702124	15830210	610	67	136349	-0.09318	0.53712
53371	4	77025812	77104668	589	22	136349	-0.093343	0.53718
4224	6	46726094	46817519	445	55	136349	-0.093354	0.53719
440387	16	75227994	75276072	408	40	136349	-0.093417	0.53721
139735	X	152641957	152701939	99	26	136349	-0.093437	0.53722
200504	2	69162364	69215102	379	27	136349	-0.09347	0.53723
26027	1	54972930	55110417	812	86	136349	-0.093586	0.53728
4929	2	157170944	157224287	149	44	136349	-0.09358	0.53728
146862	17	33439787	33526364	362	72	136349	-0.093739	0.53734
153241	5	122670579	122794286	490	39	136349	-0.093723	0.53734
26470	16	29872480	29945585	203	49	136349	-0.093729	0.53734
9727	16	440649	582485	710	57	136349	-0.093787	0.53736
9124	10	96987325	97085905	541	77	136349	-0.093823	0.53737
116159	21	27828528	27980603	752	107	136349	-0.093975	0.53744
85417	X	49992540	50104913	44	20	136349	-0.094064	0.53747
388381	17	36981341	37032642	238	53	136349	-0.094164	0.53751
57510	6	43480068	43578812	371	34	136349	-0.094256	0.53755
23074	12	100412233	100571642	697	51	136349	-0.094458	0.53763
100506248	12	12228949	12275090	265	47	136349	-0.09462	0.53769
5746	2	209189569	209369231	704	53	136349	-0.094825	0.53777
56623	9	139313067	139369305	311	39	136349	-0.094995	0.53784
58527	6	139314819	139374439	287	61	136349	-0.095104	0.53788
170463	19	18494679	18555372	235	51	136349	-0.095401	0.538
6614	20	3657617	3728213	354	54	136349	-0.095679	0.53811
6996	12	104324593	104392656	374	43	136349	-0.095775	0.53815
84321	5	175376534	175430318	8	3	136349	-0.095999	0.53824
2794	6	30499154	30560371	275	40	136349	-0.09603	0.53825
3099	2	75024782	75130481	548	79	136349	-0.096197	0.53832
84342	16	69352524	69408526	216	49	136349	-0.096207	0.53832
727684	1	15480692	15533120	345	36	136349	-0.096256	0.53834
54206	1	8061779	8121393	196	34	136349	-0.09659	0.53847
221035	10	65246113	65394883	610	51	136349	-0.096599	0.53848
5573	17	66472921	66557457	370	53	136349	-0.096666	0.5385
8605	19	48541100	48649109	679	82	136349	-0.096748	0.53854
79772	5	94028280	94655279	2687	191	136349	-0.096802	0.53856
9088	16	3008101	3065540	306	35	136349	-0.097068	0.53866
342933	19	56691058	56744207	345	55	136349	-0.09729	0.53875
51434	12	110800705	110876535	313	36	136349	-0.097463	0.53882
138802	9	107296449	107342411	200	43	136349	-0.097514	0.53884
83394	17	6344583	6494877	821	85	136349	-0.09751	0.53884
125	4	100217527	100277572	307	37	136349	-0.097587	0.53887
27102	7	6051878	6133860	484	56	136349	-0.097772	0.53894
2944	1	110195418	110250828	176	52	136349	-0.097769	0.53894
7639	19	21071059	21143503	458	26	136349	-0.098001	0.53903
285203	3	69014363	69098112	389	46	136349	-0.098017	0.53904
166929	4	108710721	108846203	466	87	136349	-0.098401	0.53919
441631	12	31044536	31159537	689	100	136349	-0.098577	0.53926
2876	3	49384609	49430791	147	34	136349	-0.099058	0.53945
474170	17	44552323	44643016	7	3	136349	-0.099179	0.5395
390084	11	5978783	6024724	265	49	136349	-0.099231	0.53952
9440	11	93482405	93556496	329	29	136349	-0.09931	0.53955
4036	2	169973619	170254123	1301	142	136349	-0.099374	0.53958
389208	4	68908916	69030587	608	33	136349	-0.099435	0.5396
85415	19	33459498	33590824	670	57	136349	-0.099449	0.53961
9640	15	85256818	85359663	413	58	136349	-0.099563	0.53965
101928058	8	1910830	1957833	344	48	136349	-0.099628	0.53968
158763	X	130157216	130233859	135	21	136349	-0.099659	0.53969
338094	1	55064850	55124200	362	48	136349	-0.099823	0.53976
137872	8	67309693	67394260	406	53	136349	-0.10012	0.53987
3802	19	55246265	55305778	59	19	136349	-0.10047	0.54001
80381	15	73941560	74016859	309	42	136349	-0.10045	0.54001
137209	8	125950539	126001631	288	40	136349	-0.10059	0.54006
79157	17	74697647	74785336	367	38	136349	-0.10061	0.54007
54540	5	176936790	177016548	265	41	136349	-0.1009	0.54018
11064	9	123802170	123949888	520	36	136349	-0.10096	0.54021
80201	10	70945059	71037315	537	67	136349	-0.10113	0.54027
9159	11	117065788	117137811	349	65	136349	-0.10114	0.54028
729262	10	81425192	81482722	114	15	136349	-0.10122	0.54031
54881	9	103054357	103150856	331	36	136349	-0.10126	0.54033
56994	12	102056417	102132852	436	65	136349	-0.10143	0.5404
57594	14	23732844	23797862	203	62	136349	-0.10144	0.5404
23005	15	42031632	42130053	349	49	136349	-0.10166	0.54049
119180	10	30890708	30953647	363	53	136349	-0.10187	0.54057
8367	6	26169873	26215249	284	26	136349	-0.10188	0.54057
8293	5	70161490	70224357	1	1	136349	-0.10195	0.5406
728597	2	3716188	3905001	1221	96	136349	-0.102	0.54062
143425	11	7238181	7500276	1501	141	136349	-0.10212	0.54067
6522	7	150720299	150783614	240	56	136349	-0.10216	0.54068
9698	1	31394353	31573838	716	47	136349	-0.10227	0.54073
26205	20	62208955	62293381	450	49	136349	-0.10238	0.54077
8631	17	46200802	46542596	1222	55	136349	-0.10278	0.54093
55347	3	111662723	111722215	353	40	136349	-0.10315	0.54108
164633	22	30081344	30137822	267	46	136349	-0.10351	0.54122
9786	14	58859103	59025549	482	42	136349	-0.10363	0.54127
89853	9	129054123	129279320	1121	90	136349	-0.10371	0.5413
55425	13	45528673	45617743	287	45	136349	-0.10382	0.54134
392390	9	125477127	125523062	182	24	136349	-0.10399	0.54141
56172	5	14694909	14906887	870	109	136349	-0.10404	0.54143
388951	2	54470315	54518409	241	40	136349	-0.10424	0.54151
51750	20	62254163	62337606	525	49	136349	-0.10455	0.54163
90226	3	48589151	48636201	117	49	136349	-0.10521	0.5419
387923	13	44912978	44981850	206	39	136349	-0.1053	0.54193
55001	1	55236752	55301941	375	45	136349	-0.10529	0.54193
5364	3	48435261	48506460	173	31	136349	-0.10532	0.54194
26033	10	116818124	117718496	4259	81	136349	-0.1055	0.54201
140432	13	98818039	98864521	221	49	136349	-0.1056	0.54205
51184	12	110880291	110941667	247	40	136349	-0.1058	0.54213
2046	1	22855004	22940087	415	78	136349	-0.10582	0.54214
56157	X	104453611	104500358	63	7	136349	-0.10588	0.54216
81565	17	8281447	8381495	408	68	136349	-0.10636	0.54235
81628	7	100054142	100111902	165	37	136349	-0.1064	0.54237
22979	2	25229973	25392004	673	63	136349	-0.10667	0.54247
642938	10	128923690	129029436	482	73	136349	-0.10708	0.54264
285782	6	7316887	7424976	531	47	136349	-0.1071	0.54265
245972	8	87076139	87176454	595	45	136349	-0.1074	0.54277
1308	10	105781046	105880638	414	68	136349	-0.10749	0.5428
6692	15	41101246	41159853	230	44	136349	-0.10749	0.5428
338773	12	108973622	109026894	301	45	136349	-0.10755	0.54283
5858	12	9291436	9395966	441	55	136349	-0.10757	0.54283
284358	19	49205999	49257976	240	26	136349	-0.10776	0.54291
2906	19	48863132	48958188	428	73	136349	-0.10785	0.54294
55061	1	223384161	223572564	787	66	136349	-0.10803	0.54301
9221	10	103876933	103933627	167	42	136349	-0.10812	0.54305
6566	1	113444469	113533975	318	50	136349	-0.10816	0.54307
89874	14	37137126	37676865	2631	142	136349	-0.10821	0.54309
388135	15	74017772	74080495	320	54	136349	-0.10833	0.54313
1521	11	65612284	65661212	178	37	136349	-0.10858	0.54323
408186	12	9646848	9727876	12	6	136349	-0.1087	0.54328
644353	X	103322107	103370533	44	7	136349	-0.10874	0.54329
148156	19	8910250	8977972	302	33	136349	-0.10881	0.54332
219749	10	38228500	38300584	341	39	136349	-0.1088	0.54332
5592	10	52715911	54068110	7370	291	136349	-0.10896	0.54338
84942	15	85175607	85232521	235	54	136349	-0.10899	0.5434
100131539	11	71515091	71567593	284	25	136349	-0.10938	0.54355
25770	22	29444660	29492922	241	33	136349	-0.10959	0.54363
399939	11	89634640	89685878	20	5	136349	-0.10967	0.54366
51204	17	61643231	61695725	179	40	136349	-0.10969	0.54367
9615	9	74694511	74877140	687	58	136349	-0.10971	0.54368
9487	17	16085509	16240098	531	33	136349	-0.10974	0.54369
84851	5	180673373	180723161	183	26	136349	-0.10979	0.54371
5504	3	195231221	195305224	330	43	136349	-0.11026	0.5439
10566	12	4713837	4793213	444	48	136349	-0.11028	0.54391
57530	1	151448331	151521168	231	50	136349	-0.11037	0.54394
84153	11	65475144	65523409	171	28	136349	-0.11039	0.54395
1459	16	58181811	58266782	461	47	136349	-0.11052	0.544
11313	1	24082275	24132029	128	37	136349	-0.11067	0.54406
92283	19	37118283	37192740	233	33	136349	-0.11086	0.54414
138799	9	107350738	107396694	331	17	136349	-0.11093	0.54416
84528	X	119257432	119307933	63	8	136349	-0.11104	0.54421
101929469	12	2947293	3000317	166	30	136349	-0.11122	0.54428
846	3	121867530	122015350	740	59	136349	-0.11133	0.54432
2068	19	45844649	45908845	262	52	136349	-0.11148	0.54438
30062	18	56924267	56975625	260	34	136349	-0.11153	0.5444
4860	14	20902538	20956165	347	71	136349	-0.11151	0.5444
145173	13	31739112	31916413	767	54	136349	-0.11157	0.54442
51530	7	129648126	129726233	316	45	136349	-0.11158	0.54442
23549	2	220228180	220299730	330	42	136349	-0.11174	0.54448
8848	13	44996279	45185701	630	46	136349	-0.1123	0.54471
158983	X	103255719	103303259	74	9	136349	-0.11237	0.54473
115584	16	24822184	24932949	561	72	136349	-0.1127	0.54487
11166	13	95351876	95399389	216	48	136349	-0.11276	0.54489
23109	12	49378933	49428088	114	37	136349	-0.113	0.54498
55508	12	69104910	69169853	228	51	136349	-0.11331	0.54511
147	5	159308740	159410017	419	61	136349	-0.11335	0.54512
55109	5	76291210	76371059	321	46	136349	-0.11351	0.54519
83596	19	50133399	50187173	147	44	136349	-0.11357	0.54521
10399	5	180653928	180706209	237	36	136349	-0.11363	0.54523
27115	6	136137834	136526709	1497	116	136349	-0.11366	0.54524
966	11	33714556	33793025	357	44	136349	-0.11372	0.54527
26166	8	100963164	101153344	732	87	136349	-0.11381	0.54531
2555	4	46236470	46427056	802	50	136349	-0.11384	0.54532
57799	16	604357	689273	432	37	136349	-0.11388	0.54533
79706	7	102001804	102077129	263	29	136349	-0.11394	0.54536
80228	7	102038977	102107268	297	37	136349	-0.11433	0.54551
2098	13	47335391	47406423	316	40	136349	-0.11462	0.54563
81696	6	29313007	29359054	296	35	136349	-0.11465	0.54564
196441	12	71993379	72092749	346	52	136349	-0.11467	0.54565
6576	22	19153088	19201338	262	25	136349	-0.1147	0.54566
134728	6	79542261	79724545	569	42	136349	-0.11477	0.54569
5094	12	53810886	53884946	205	47	136349	-0.11509	0.54581
4604	12	101953709	102089658	891	93	136349	-0.11514	0.54583
284406	19	36872861	36944550	242	47	136349	-0.11516	0.54584
23242	7	51073909	51419515	1508	91	136349	-0.11523	0.54587
23556	18	59701457	59889289	1101	40	136349	-0.11554	0.54599
29991	9	138402885	138451815	310	56	136349	-0.11566	0.54604
124930	17	27885527	27951779	172	54	136349	-0.11579	0.54609
83460	17	3537090	3582962	275	37	136349	-0.11596	0.54616
6949	5	149702202	149789871	402	59	136349	-0.11608	0.5462
1504	16	75217884	75268822	430	43	136349	-0.11613	0.54623
158046	9	91114203	91200704	380	50	136349	-0.11622	0.54626
2258	X	137703734	138340051	987	91	136349	-0.11651	0.54638
3920	X	119550003	119638204	136	23	136349	-0.11654	0.54639
5827	12	133229192	133291577	221	28	136349	-0.11679	0.54649
1312	22	19894263	19967498	523	71	136349	-0.11687	0.54652
6364	2	228643558	228692280	284	51	136349	-0.11687	0.54652
11226	12	51735654	51820739	358	78	136349	-0.11693	0.54654
100131980	8	7205498	7255490	22	10	136349	-0.11723	0.54666
654502	3	158752041	158994096	945	63	136349	-0.11726	0.54667
219865	11	124099723	124145763	378	13	136349	-0.11731	0.54669
2595	15	42531366	42656599	781	32	136349	-0.11734	0.54671
84444	19	2129148	2242577	682	61	136349	-0.11741	0.54673
643376	11	57500986	57554253	160	45	136349	-0.11748	0.54676
440836	22	50958836	51006008	326	46	136349	-0.11756	0.54679
140838	20	25583571	25639648	234	28	136349	-0.11782	0.5469
221264	6	109804059	110047415	1043	41	136349	-0.11785	0.54691
400410	15	80181182	80251096	476	48	136349	-0.11791	0.54693
7092	4	166759390	167036330	1449	111	136349	-0.11814	0.54702
55907	12	22164108	22228608	262	45	136349	-0.11852	0.54717
8563	22	29894156	29984749	460	45	136349	-0.11881	0.54729
3167	10	124867006	124920188	234	71	136349	-0.11894	0.54734
3937	5	169665088	169759822	398	102	136349	-0.11899	0.54736
344905	3	192982831	193131514	766	67	136349	-0.11911	0.5474
8379	7	1845428	2307583	3493	75	136349	-0.11915	0.54742
83938	10	77156217	78327133	4497	282	136349	-0.11923	0.54745
101060391	2	935320	982797	359	27	136349	-0.11937	0.54751
6546	2	40329286	40774575	2453	162	136349	-0.11968	0.54763
23585	1	25629789	25698852	126	24	136349	-0.11971	0.54764
57488	7	158513688	158657729	888	48	136349	-0.11976	0.54766
50861	20	62261058	62319963	373	42	136349	-0.1198	0.54768
10250	1	24934594	25009772	187	42	136349	-0.11986	0.5477
83756	1	1231726	1279844	261	38	136349	-0.11994	0.54774
2063	19	17332692	17391744	350	60	136349	-0.12014	0.54781
10050	6	25719927	25791403	492	45	136349	-0.12015	0.54782
26009	1	78018160	78184119	543	51	136349	-0.1202	0.54784
254048	7	138880978	139002982	377	50	136349	-0.12031	0.54788
5880	22	37611301	37675339	381	50	136349	-0.1203	0.54788
115727	19	38889695	38951945	316	48	136349	-0.1204	0.54792
164091	1	26177975	26237461	166	29	136349	-0.12044	0.54793
641	15	91225579	91368686	730	62	136349	-0.12045	0.54793
81789	5	149362686	149415730	250	43	136349	-0.12044	0.54793
25855	11	66094804	66147596	185	32	136349	-0.12058	0.54799
2196	5	150873653	150983505	616	78	136349	-0.12062	0.54801
286514	X	26121460	26168853	107	13	136349	-0.12087	0.5481
8208	21	37722689	37799125	340	30	136349	-0.12089	0.54811
376132	12	69992344	70039942	225	45	136349	-0.12101	0.54816
23059	16	3515945	3599048	577	63	136349	-0.12121	0.54824
84103	4	100397161	100473460	446	51	136349	-0.12138	0.54831
144406	12	122321463	122451839	494	43	136349	-0.1215	0.54835
23506	6	42714790	42846296	500	51	136349	-0.12156	0.54838
487	16	28854192	28925830	209	30	136349	-0.12172	0.54844
55208	13	114100134	114180024	485	39	136349	-0.12173	0.54844
23563	16	75552428	75605180	281	31	136349	-0.12181	0.54848
23583	12	54564142	54617778	182	41	136349	-0.12204	0.54857
729447	X	49319118	49371430	15	4	136349	-0.12216	0.54861
7543	X	24132047	24244372	194	19	136349	-0.1222	0.54863
3855	12	52591954	52652709	337	46	136349	-0.12233	0.54868
121506	12	15056961	15126463	432	45	136349	-0.12237	0.5487
9946	21	34951647	35049160	282	73	136349	-0.12254	0.54876
23172	10	126455354	126535239	292	44	136349	-0.12274	0.54885
9991	9	114969995	115130944	672	33	136349	-0.12277	0.54885
101927859	22	20677118	20725518	32	15	136349	-0.12301	0.54895
112399	14	34383421	34455284	382	56	136349	-0.12315	0.54901
4905	17	44633035	44844830	159	27	136349	-0.12321	0.54903
4358	2	27522360	27580969	149	41	136349	-0.12343	0.54912
344191	2	176934835	176983690	197	52	136349	-0.12357	0.54917
114757	17	74513430	74568987	257	40	136349	-0.12374	0.54924
94101	2	190624993	190684097	210	31	136349	-0.12377	0.54925
10690	6	96428845	96673488	1417	80	136349	-0.12416	0.54941
113540	16	66564849	66623038	228	25	136349	-0.12449	0.54954
51734	16	1978234	2028294	370	74	136349	-0.1246	0.54958
83850	3	138118415	138207910	351	57	136349	-0.12518	0.54981
145781	15	57849102	58019755	1074	71	136349	-0.1252	0.54982
81857	19	50286319	50350237	266	49	136349	-0.12522	0.54983
54965	3	196404234	196472878	387	55	136349	-0.12533	0.54987
6575	8	42263980	42432356	734	78	136349	-0.12541	0.5499
55471	2	37423774	37486303	292	46	136349	-0.12544	0.54991
10296	4	1248642	1343925	600	35	136349	-0.1256	0.54998
55159	16	74645297	74735779	537	51	136349	-0.12568	0.55001
643382	14	21532096	21581883	185	46	136349	-0.12597	0.55012
7852	2	136861919	136910725	177	36	136349	-0.12608	0.55016
101927403	13	33577204	33625580	319	37	136349	-0.12609	0.55017
5865	1	52363628	52491436	512	43	136349	-0.1262	0.55021
117145	1	151833342	151917361	345	31	136349	-0.1263	0.55025
101927016	13	64396797	64442126	227	33	136349	-0.12636	0.55028
56884	4	162295044	163120186	4571	166	136349	-0.12636	0.55028
133	11	10291642	10338923	206	29	136349	-0.12638	0.55029
56270	17	80562438	80641411	463	64	136349	-0.12639	0.55029
100329135	X	111084279	111157218	86	20	136349	-0.12651	0.55034
9545	19	11422722	11485344	250	49	136349	-0.1268	0.55045
29990	7	99920626	99975454	149	30	136349	-0.12697	0.55052
55297	12	28308360	28713099	1630	45	136349	-0.12698	0.55052
7094	9	35687334	35767392	272	61	136349	-0.12729	0.55065
84443	X	106734819	106858474	78	39	136349	-0.12777	0.55084
7319	X	118673499	118728381	104	14	136349	-0.12813	0.55098
9486	2	100998322	101069130	484	53	136349	-0.12844	0.5511
84069	1	866872	920488	319	44	136349	-0.12852	0.55113
4632	2	211144868	211214895	268	37	136349	-0.12898	0.55131
6785	6	80614529	80692315	376	40	136349	-0.12915	0.55138
10086	8	133063733	133152512	540	61	136349	-0.12918	0.55139
10404	8	97622455	98165731	1817	135	136349	-0.12939	0.55147
23122	3	33527737	33794705	935	62	136349	-0.12945	0.5515
1718	1	55305300	55387921	523	51	136349	-0.12973	0.55161
80216	4	113183480	113373774	870	115	136349	-0.12981	0.55164
27443	22	17921630	18043845	709	95	136349	-0.12985	0.55166
360203	9	138505502	138566386	452	78	136349	-0.12995	0.5517
57604	8	12768183	12897286	1082	64	136349	-0.12995	0.5517
57615	19	22782126	22860472	694	38	136349	-0.12996	0.5517
7072	2	70426576	70510886	308	28	136349	-0.13007	0.55175
54814	19	46160741	46217248	245	49	136349	-0.13011	0.55176
23328	6	148628729	148883185	1369	160	136349	-0.13032	0.55184
83538	17	40051888	40127669	251	43	136349	-0.1303	0.55184
23623	1	155255640	155310909	148	39	136349	-0.1304	0.55188
79679	1	117676209	117788582	586	72	136349	-0.13046	0.5519
8038	10	127690960	128112127	2644	187	136349	-0.13077	0.55202
3017	6	26122419	26181577	273	64	136349	-0.13113	0.55216
196385	12	124211786	124430267	1184	83	136349	-0.13144	0.55229
6693	16	29639271	29691828	150	29	136349	-0.13144	0.55229
9204	1	35441766	35532569	263	22	136349	-0.13165	0.55237
10838	X	152564613	152628384	136	13	136349	-0.13175	0.55241
114294	15	63378999	63444260	349	31	136349	-0.13188	0.55246
79345	11	5334528	5380582	390	47	136349	-0.13199	0.5525
55643	19	1975437	2050702	437	82	136349	-0.13204	0.55252
155465	7	16889030	16956613	502	79	136349	-0.13216	0.55257
10162	12	7075347	7160842	279	35	136349	-0.13219	0.55258
81490	11	415280	501399	467	60	136349	-0.13248	0.5527
11273	16	28799369	28858558	115	15	136349	-0.13282	0.55283
84775	19	38177264	38245691	204	39	136349	-0.13295	0.55288
388536	19	37299224	37376689	275	36	136349	-0.13312	0.55295
2967	12	124083286	124157151	355	32	136349	-0.13326	0.553
6965	7	38269625	38442656	1170	97	136349	-0.13364	0.55316
2281	2	24237584	24296551	249	48	136349	-0.13367	0.55317
317703	19	53760013	53805918	303	51	136349	-0.1337	0.55318
10876	14	21179099	21226539	393	58	136349	-0.13382	0.55323
23114	1	204762782	205001950	1328	112	136349	-0.13391	0.55326
4084	2	70107173	70180077	257	29	136349	-0.13411	0.55334
7507	9	100427191	100494691	302	26	136349	-0.13428	0.55341
100129216	11	71554499	71605607	306	13	136349	-0.13436	0.55344
54920	16	68021847	68123226	300	35	136349	-0.13453	0.55351
51001	8	97241645	97308796	239	43	136349	-0.13476	0.5536
10923	5	32550605	32614185	259	35	136349	-0.13481	0.55362
2135	1	101327928	101396548	218	38	136349	-0.13509	0.55373
202333	5	78950659	79106049	766	99	136349	-0.13512	0.55374
5985	12	118419506	118480044	282	52	136349	-0.1353	0.55381
266743	11	66153475	66204177	181	38	136349	-0.13537	0.55384
667	6	56312785	56854426	1963	81	136349	-0.13538	0.55385
4017	8	23144410	23296722	1122	85	136349	-0.1355	0.55389
8698	19	3143250	3190335	289	53	136349	-0.13553	0.5539
9846	11	77916336	78163868	1083	35	136349	-0.13551	0.5539
25805	10	28931424	28981868	203	40	136349	-0.13567	0.55396
83640	15	83619955	83669809	159	39	136349	-0.13569	0.55397
9071	13	96050853	96242010	1094	89	136349	-0.1357	0.55397
57157	7	77393109	77596821	750	49	136349	-0.1358	0.55401
162515	17	6934949	6982242	284	47	136349	-0.13589	0.55405
83743	19	48914030	48967164	239	54	136349	-0.13634	0.55423
57626	13	70264725	70717625	2564	116	136349	-0.13639	0.55424
2050	7	100390187	100460143	286	47	136349	-0.13641	0.55425
4830	17	49195920	49249450	230	45	136349	-0.13641	0.55425
8819	4	174257093	174308683	203	41	136349	-0.1364	0.55425
29890	3	51393699	51445339	111	23	136349	-0.13647	0.55428
149175	1	38224721	38277278	206	40	136349	-0.13653	0.5543
4992	16	3219247	3265185	300	50	136349	-0.13658	0.55432
51557	6	63975856	64064882	346	23	136349	-0.13664	0.55434
23633	1	32538644	32652169	268	35	136349	-0.13665	0.55435
2891	4	158106736	158297227	591	61	136349	-0.13668	0.55436
7278	13	19737910	19790992	479	34	136349	-0.13676	0.55439
730094	16	21984456	22105975	256	41	136349	-0.13717	0.55455
56901	12	57618686	57669545	118	44	136349	-0.13725	0.55458
25	9	133553266	133773062	1110	73	136349	-0.13729	0.5546
644815	17	18864381	18943060	217	62	136349	-0.13733	0.55461
146225	16	66578351	66632178	202	24	136349	-0.1375	0.55468
5407	10	118315478	118378687	240	47	136349	-0.13752	0.55469
1016	5	19463140	20610972	5821	198	136349	-0.13774	0.55478
401040	2	240464995	240517788	330	81	136349	-0.13799	0.55488
9275	7	72940683	73007065	186	35	136349	-0.13833	0.55501
55669	3	179030480	179121014	436	46	136349	-0.13849	0.55507
3046	11	5279580	5326373	185	35	136349	-0.13856	0.5551
387694	10	82262658	82416316	877	73	136349	-0.13861	0.55512
152185	3	113151565	113269034	635	36	136349	-0.13885	0.55521
64768	9	95365466	95467547	464	45	136349	-0.13898	0.55527
283431	12	100932446	101030657	341	46	136349	-0.13909	0.55531
3987	2	109115811	109313702	865	41	136349	-0.13918	0.55535
1740	11	83156055	85373314	10583	305	136349	-0.13923	0.55537
9123	17	80151282	80207375	251	31	136349	-0.13952	0.55548
134147	5	10267707	10343168	368	53	136349	-0.13963	0.55552
1773	16	3626772	3722689	491	46	136349	-0.13965	0.55553
2263	10	123227844	123392972	848	116	136349	-0.13972	0.55556
202052	5	138735892	138815171	104	23	136349	-0.13977	0.55558
2585	15	49412974	49669955	993	38	136349	-0.13976	0.55558
10516	14	92325755	92449046	616	74	136349	-0.13979	0.55559
81623	20	88194	136392	237	42	136349	-0.13985	0.55561
100507290	19	56079880	56139911	264	45	136349	-0.13998	0.55566
23276	3	47289116	47398306	270	49	136349	-0.14004	0.55569
116138	6	42946841	42999036	194	33	136349	-0.14034	0.5558
146850	17	8696055	8805994	593	71	136349	-0.14036	0.55581
79098	1	207181866	207243555	358	41	136349	-0.14039	0.55582
730112	9	35551827	35598896	168	38	136349	-0.14045	0.55585
55750	7	141216078	141364209	545	36	136349	-0.14053	0.55588
4856	8	120393552	120446678	241	20	136349	-0.14082	0.55599
4246	11	61941140	61991411	346	37	136349	-0.14083	0.556
342926	19	53728638	53793219	404	43	136349	-0.14087	0.55601
283212	11	75123438	75176674	211	51	136349	-0.14092	0.55603
2131	8	118801602	119159058	1547	121	136349	-0.14106	0.55609
1474	11	65744462	65790976	227	32	136349	-0.14122	0.55615
220081	13	46105432	46224874	479	71	136349	-0.14126	0.55617
65003	11	66192550	66241310	117	40	136349	-0.14147	0.55625
10231	6	46178467	46494804	1288	95	136349	-0.14179	0.55638
145645	15	45213900	45281421	246	27	136349	-0.14186	0.5564
387357	6	128019339	128274776	924	76	136349	-0.14185	0.5564
26280	X	103775996	105021822	1076	51	136349	-0.14198	0.55645
22853	7	97701197	97848945	762	55	136349	-0.14221	0.55654
391109	1	158400352	158446293	283	25	136349	-0.14224	0.55655
26031	7	24826159	25054818	1207	117	136349	-0.14237	0.55661
57045	18	9299765	9412424	536	48	136349	-0.14241	0.55662
2004	12	96553207	96671606	572	88	136349	-0.14261	0.5567
54973	1	1236965	1295067	298	35	136349	-0.14281	0.55678
54345	20	62669079	62715979	217	50	136349	-0.14294	0.55683
147929	19	36663187	36740986	311	30	136349	-0.14318	0.55693
4600	21	42698918	42790870	488	109	136349	-0.14334	0.55699
9820	6	42995355	43056683	216	39	136349	-0.14355	0.55707
146325	16	574836	625529	270	60	136349	-0.14396	0.55724
51081	17	73222749	73272457	208	26	136349	-0.144	0.55725
91661	19	53863397	53925262	376	55	136349	-0.14408	0.55728
101928433	6	16727102	16775225	213	52	136349	-0.1441	0.55729
56169	8	130750442	130834134	489	58	136349	-0.14427	0.55735
54859	3	47527130	47590199	190	52	136349	-0.14445	0.55743
90273	19	42020886	42103255	358	42	136349	-0.14445	0.55743
23091	13	46518600	46661896	523	41	136349	-0.14475	0.55755
130888	2	230752023	230887825	371	52	136349	-0.14487	0.55759
26521	11	111945524	111992522	153	31	136349	-0.14486	0.55759
3912	7	107554244	107678804	524	81	136349	-0.14487	0.55759
23373	19	18759425	18903143	621	70	136349	-0.14489	0.5576
9589	6	160112712	160187351	349	40	136349	-0.14491	0.55761
79884	4	156253810	156333122	438	42	136349	-0.14509	0.55768
100129385	9	16193933	16311311	860	97	136349	-0.14525	0.55774
8193	19	38691649	38755317	307	62	136349	-0.14529	0.55776
346653	7	128276743	128338949	251	30	136349	-0.14555	0.55786
140730	20	43370445	43473979	385	71	136349	-0.14559	0.55788
25953	2	219100115	219221516	478	38	136349	-0.14562	0.55789
65084	11	86713886	87049876	2137	65	136349	-0.14562	0.55789
85377	22	38267155	38348465	321	36	136349	-0.14582	0.55797
5724	1	28463677	28555447	306	60	136349	-0.14593	0.55801
4118	2	95656400	95729737	149	55	136349	-0.14596	0.55802
6122	22	39698887	39750670	280	31	136349	-0.14605	0.55806
101929008	7	45783810	45832386	134	20	136349	-0.14607	0.55807
51763	17	1387869	1455182	302	33	136349	-0.14607	0.55807
492307	8	49931895	49998642	262	41	136349	-0.14619	0.55811
122961	14	74925423	74972271	186	30	136349	-0.14624	0.55813
79956	9	5774572	5868081	460	55	136349	-0.14623	0.55813
7162	6	83037923	83087134	187	32	136349	-0.14639	0.55819
4641	17	1357480	1431001	401	78	136349	-0.14661	0.55828
79066	17	2309343	2450200	721	82	136349	-0.14687	0.55838
170062	X	34925913	34973034	73	10	136349	-0.14689	0.55839
9070	8	37927483	38007598	246	39	136349	-0.14693	0.55841
51314	7	37852930	37950003	673	57	136349	-0.14719	0.55851
9937	10	115584483	115649163	154	48	136349	-0.14764	0.55869
57600	4	159655182	159839202	544	50	136349	-0.14771	0.55871
1965	14	67792034	67863233	324	33	136349	-0.14778	0.55874
5429	6	43508878	43598260	319	32	136349	-0.14778	0.55874
22995	15	49020135	49139092	384	57	136349	-0.14801	0.55883
55335	9	107491022	107550045	297	38	136349	-0.14829	0.55894
643847	11	60954821	61009179	67	22	136349	-0.14836	0.55897
84162	4	123038488	123293914	884	56	136349	-0.14846	0.55901
57555	17	7276502	7333183	225	57	136349	-0.14853	0.55904
162282	17	54195836	54570007	1473	105	136349	-0.14855	0.55905
286256	9	139809032	139859957	285	41	136349	-0.14858	0.55906
10588	15	80125889	80224627	642	45	136349	-0.14861	0.55907
5867	1	229371809	229451641	305	48	136349	-0.14865	0.55908
788	3	48884356	48971426	207	48	136349	-0.14871	0.55911
649	8	21987653	22079839	447	98	136349	-0.14877	0.55913
6098	6	117599530	117782018	965	74	136349	-0.14879	0.55914
282809	12	89803495	89955039	582	43	136349	-0.14888	0.55918
56946	11	76120967	76273943	544	48	136349	-0.14902	0.55923
3716	1	65288906	65467593	732	68	136349	-0.14907	0.55925
9967	1	36655017	36780958	297	46	136349	-0.14925	0.55932
26747	13	45503384	45598613	274	45	136349	-0.14932	0.55935
10208	13	31156830	31243687	238	39	136349	-0.14982	0.55955
64518	17	15197129	15279958	379	46	136349	-0.14985	0.55956
10787	2	183779579	183938586	669	47	136349	-0.14999	0.55961
5062	3	196431728	196569518	951	84	136349	-0.15027	0.55973
100129669	9	24533193	24580889	178	19	136349	-0.15044	0.55979
196993	15	71392583	71442929	189	49	136349	-0.15071	0.5599
8364	6	26069176	26114565	302	46	136349	-0.15073	0.5599
57144	20	9508037	9854687	1629	154	136349	-0.15095	0.55999
400165	13	113266358	113348811	466	89	136349	-0.15107	0.56004
2880	6	28458789	28512728	259	40	136349	-0.15116	0.56007
81788	1	205261191	205325883	379	43	136349	-0.15122	0.5601
10738	22	32715872	32767148	477	48	136349	-0.15126	0.56011
63905	20	35883051	35955663	236	34	136349	-0.15126	0.56012
442319	7	63470765	63554444	456	27	136349	-0.15145	0.56019
139221	X	105377298	105462949	48	22	136349	-0.15153	0.56022
2107	5	137831782	137913989	283	40	136349	-0.15165	0.56027
55153	4	76861064	76947115	315	35	136349	-0.15174	0.5603
140706	20	30563200	30629984	230	47	136349	-0.15177	0.56031
283951	16	1459745	1505801	348	56	136349	-0.15177	0.56031
8337	1	149803785	149849318	22	10	136349	-0.15186	0.56035
7873	3	51387692	51436828	109	24	136349	-0.15205	0.56043
221400	6	46620612	46682056	173	51	136349	-0.15222	0.56049
1368	12	69234955	69392020	731	107	136349	-0.15227	0.56051
51317	11	45940870	46177985	737	60	136349	-0.15242	0.56057
221143	13	21292036	21383095	444	35	136349	-0.15285	0.56074
55666	17	79513913	79639138	804	46	136349	-0.15284	0.56074
7374	12	109500399	109558798	241	69	136349	-0.15291	0.56076
54887	6	34724794	34855291	703	41	136349	-0.15318	0.56087
5792	1	43956708	44099343	667	55	136349	-0.1532	0.56088
140738	2	120152501	120206096	277	50	136349	-0.15334	0.56093
79627	6	71963477	72023267	369	34	136349	-0.1534	0.56096
9080	16	3027457	3074506	232	46	136349	-0.1534	0.56096
54762	3	113522671	113676021	557	72	136349	-0.15354	0.56101
402117	2	215241292	215450774	898	60	136349	-0.15385	0.56113
55629	1	24251301	24299952	29	9	136349	-0.15384	0.56113
3805	19	55269500	55335972	72	20	136349	-0.15419	0.56127
1834	4	88494681	88548025	240	56	136349	-0.15456	0.56142
554313	1	149820749	149867776	49	11	136349	-0.15479	0.56151
4070	1	59031095	59078166	331	40	136349	-0.15484	0.56153
7695	19	12238872	12310064	213	39	136349	-0.15507	0.56162
730268	2	87965493	88057239	24	10	136349	-0.15541	0.56175
23473	3	15212733	15304423	404	44	136349	-0.15585	0.56192
6430	14	70198812	70248722	272	41	136349	-0.15597	0.56197
1562	10	96408251	96505947	518	36	136349	-0.15605	0.562
9830	9	100788071	100916695	510	61	136349	-0.1561	0.56202
130752	2	207592487	207665268	400	41	136349	-0.15639	0.56214
56603	2	72346367	72409991	233	54	136349	-0.15641	0.56215
57523	14	24832992	24898494	264	65	136349	-0.15661	0.56222
101929141	17	18697272	18771929	138	18	136349	-0.15667	0.56225
80010	9	86560321	86628989	226	43	136349	-0.15673	0.56227
57095	1	24069876	24124722	143	27	136349	-0.15675	0.56228
84549	8	33307685	33368778	260	19	136349	-0.15691	0.56234
9129	1	150258928	150335704	369	32	136349	-0.15694	0.56236
401666	11	4957389	5003330	287	34	136349	-0.15709	0.56241
114793	2	153156684	153516348	1672	101	136349	-0.15715	0.56244
101059914	4	165840646	165886778	271	38	136349	-0.15743	0.56255
147670	19	57119527	57178614	314	66	136349	-0.15749	0.56257
286183	8	63126501	63922211	4099	110	136349	-0.15753	0.56259
90693	7	23601998	23694327	298	51	136349	-0.15762	0.56262
91833	14	102571189	102700010	453	46	136349	-0.15761	0.56262
151556	2	175286299	175386816	438	48	136349	-0.15778	0.56268
1453	17	80187523	80266594	338	40	136349	-0.15783	0.56271
145389	14	61412832	61560451	418	44	136349	-0.15868	0.56304
5899	2	120962646	121062287	389	33	136349	-0.15868	0.56304
10999	9	131067839	131133749	227	50	136349	-0.15876	0.56307
51531	9	100652380	100719852	239	32	136349	-0.15912	0.56321
126231	19	38219203	38305230	250	46	136349	-0.15921	0.56325
340371	8	144905755	144959200	241	80	136349	-0.15932	0.56329
475	5	151112383	151173210	197	29	136349	-0.15934	0.5633
63924	3	9898394	9956938	287	44	136349	-0.15937	0.56331
399473	19	38845840	38900524	278	31	136349	-0.15941	0.56333
5294	7	106470723	106557592	352	59	136349	-0.15946	0.56335
57209	10	38055454	38182012	688	31	136349	-0.15948	0.56335
255374	7	99689317	99736121	179	44	136349	-0.15963	0.56341
84126	3	48453114	48519044	164	33	136349	-0.15966	0.56342
85407	16	50547241	50684771	398	86	136349	-0.1597	0.56344
131583	3	194371622	194419766	301	32	136349	-0.1598	0.56348
121268	12	49448467	49498808	129	38	136349	-0.15983	0.56349
8237	X	47057089	47117727	44	14	136349	-0.15989	0.56352
138050	8	42960592	43067970	350	51	136349	-0.15999	0.56356
285498	4	1040039	1142352	586	32	136349	-0.16	0.56356
8843	12	123189303	123236439	168	30	136349	-0.16001	0.56356
80255	2	114461354	114549400	418	37	136349	-0.16022	0.56365
93183	1	159987462	160036783	208	48	136349	-0.16044	0.56373
1763	10	70163821	70266878	507	31	136349	-0.16073	0.56385
5890	14	68251496	69159889	3863	176	136349	-0.16074	0.56385
8048	11	19193577	19267118	318	58	136349	-0.16092	0.56392
57026	22	38019737	38072939	286	37	136349	-0.16118	0.56402
23399	17	7136906	7190259	154	34	136349	-0.16122	0.56404
79962	12	49705721	49757467	219	38	136349	-0.16133	0.56408
134121	5	7820491	7886603	405	74	136349	-0.16137	0.5641
1519	4	156835270	156910048	500	61	136349	-0.16141	0.56412
51768	12	27114503	27202360	395	56	136349	-0.16144	0.56413
5306	17	1411283	1501110	419	71	136349	-0.16146	0.56414
155038	7	150112748	150186483	345	52	136349	-0.16188	0.5643
257160	11	117068341	117166404	424	76	136349	-0.16218	0.56442
128408	20	61627331	61673387	303	48	136349	-0.16225	0.56445
51616	X	77375245	77431490	87	8	136349	-0.16248	0.56454
56923	5	151761102	151819840	302	22	136349	-0.16253	0.56456
28954	20	30028091	30082708	169	37	136349	-0.16261	0.56459
146183	16	21654835	21782050	288	43	136349	-0.16265	0.5646
29763	11	47189073	47243010	168	38	136349	-0.16263	0.5646
2800	9	127630573	127738386	340	49	136349	-0.16277	0.56465
24137	X	69474879	69650774	266	25	136349	-0.16282	0.56467
10772	1	24282935	24341953	16	5	136349	-0.16301	0.56474
128372	1	158725534	158771472	257	51	136349	-0.16314	0.5648
388276	16	52050264	52142847	429	61	136349	-0.16315	0.5648
4323	14	23270742	23326809	321	66	136349	-0.16318	0.56481
59349	1	202850230	202932766	295	33	136349	-0.16321	0.56482
118424	1	1179292	1244234	369	51	136349	-0.16336	0.56488
122786	14	51920819	52207445	1310	141	136349	-0.16335	0.56488
9435	3	142803618	142852856	214	42	136349	-0.16343	0.56491
140683	20	31714660	31779223	365	29	136349	-0.16344	0.56492
1234	3	46376633	46427697	266	33	136349	-0.16354	0.56495
90668	14	24486206	24548937	269	64	136349	-0.16372	0.56502
81833	6	88722507	88786550	274	32	136349	-0.16377	0.56504
3603	15	81439941	81615104	897	74	136349	-0.1638	0.56505
3916	13	113916436	113987746	298	29	136349	-0.1638	0.56506
1829	18	29043027	29138814	456	57	136349	-0.16386	0.56508
1420	2	208982861	209029554	294	33	136349	-0.16403	0.56514
203076	8	10495147	10568103	479	79	136349	-0.16433	0.56527
223	1	165621449	165702900	503	53	136349	-0.16448	0.56532
340990	11	17533920	17677491	595	78	136349	-0.16451	0.56533
340895	10	19302700	20033407	4608	182	136349	-0.16454	0.56535
55967	12	95355104	95432489	412	42	136349	-0.16458	0.56536
162979	19	45564758	45614688	217	31	136349	-0.1647	0.56541
301	9	75731721	75795309	307	43	136349	-0.16483	0.56546
127687	1	38238473	38285126	159	36	136349	-0.16491	0.56549
26995	9	131061396	131119697	198	41	136349	-0.16529	0.56564
11317	20	43900483	43956464	309	40	136349	-0.16535	0.56567
4033	12	25170181	25271269	544	74	136349	-0.16555	0.56575
57467	3	42724155	42779319	256	42	136349	-0.16566	0.56579
51284	X	12850202	12918480	186	34	136349	-0.16576	0.56583
3292	17	40668984	40717232	184	47	136349	-0.16602	0.56593
145407	14	58460808	58653847	771	66	136349	-0.16604	0.56594
5264	10	13309796	13377133	368	51	136349	-0.16649	0.56611
379	17	41441353	41488504	215	45	136349	-0.16663	0.56617
255798	3	196223750	196277237	314	32	136349	-0.16714	0.56637
3148	4	174242527	174290595	177	38	136349	-0.16725	0.56641
247	17	7907343	7962452	307	65	136349	-0.16791	0.56667
4150	16	29782417	29832504	108	32	136349	-0.16789	0.56667
79865	6	41147552	41203925	423	53	136349	-0.16818	0.56678
55841	X	9948795	10122518	258	43	136349	-0.16837	0.56685
120406	11	114514200	114589357	364	44	136349	-0.16849	0.5669
26249	5	136943189	137185310	798	72	136349	-0.16893	0.56707
283927	16	77721389	77819332	841	79	136349	-0.16912	0.56715
92482	10	112648488	112714124	227	40	136349	-0.16913	0.56715
6137	16	89578324	89643237	326	30	136349	-0.16916	0.56716
6156	8	99043938	99092818	227	42	136349	-0.16914	0.56716
5316	21	44359643	44463688	717	41	136349	-0.16917	0.56717
85300	19	3845618	3938080	431	84	136349	-0.16922	0.56719
51094	1	202899960	202962700	243	50	136349	-0.16935	0.56724
55616	1	23745056	23845750	436	49	136349	-0.16935	0.56724
1262	11	6221724	6277066	208	47	136349	-0.16942	0.56727
27347	2	168800530	169139105	1811	87	136349	-0.16965	0.56736
53838	11	68018803	68074469	236	49	136349	-0.16974	0.56739
7443	14	97228684	97357951	569	47	136349	-0.16983	0.56743
23176	5	132076509	132148976	248	42	136349	-0.1699	0.56746
10444	9	131482065	131569220	288	32	136349	-0.17017	0.56756
5444	7	94917669	94988884	360	51	136349	-0.17048	0.56768
7130	2	152179106	152246562	330	51	136349	-0.17052	0.5677
2792	7	93500820	93550485	277	42	136349	-0.17055	0.56771
54952	1	28844529	28915057	219	41	136349	-0.17065	0.56775
57643	1	45472071	45707250	721	62	136349	-0.17069	0.56777
3904	19	54979013	55031900	348	66	136349	-0.17093	0.56786
6964	14	22856537	22945569	450	55	136349	-0.17094	0.56787
79730	4	40716914	40822002	396	56	136349	-0.17097	0.56787
6695	5	136300987	136870018	2543	144	136349	-0.17125	0.56799
6344	2	120187419	120317028	657	71	136349	-0.17144	0.56806
100506144	1	35437127	35485948	153	23	136349	-0.1717	0.56816
5368	8	28139562	28210872	400	55	136349	-0.17172	0.56817
5613	X	3512384	3666675	420	60	136349	-0.17177	0.56819
27146	4	17623696	17818135	860	53	136349	-0.17182	0.56821
23673	1	28064694	28160963	322	29	136349	-0.17188	0.56823
124936	17	4011441	4070995	342	24	136349	-0.17196	0.56827
474354	10	50107528	50182980	416	63	136349	-0.17207	0.56831
23318	1	52878947	53053764	593	49	136349	-0.17213	0.56833
4978	11	132274875	133437403	6513	422	136349	-0.1722	0.56836
5021	3	8782094	8846300	426	80	136349	-0.17244	0.56846
4776	14	24799885	24858810	285	33	136349	-0.17248	0.56847
468	22	39881569	39928691	172	43	136349	-0.17267	0.56854
3938	2	136535415	136629750	293	27	136349	-0.17287	0.56862
7620	19	11963633	12035366	298	38	136349	-0.17336	0.56882
79853	2	228216872	228279022	442	62	136349	-0.17361	0.56891
388341	17	16335319	16430505	446	65	136349	-0.17367	0.56894
92092	7	138700452	138755775	262	24	136349	-0.17374	0.56896
55687	22	46696298	46763237	371	39	136349	-0.17382	0.569
716	12	7132819	7188336	205	43	136349	-0.17387	0.56902
56776	1	240220185	240648491	2418	155	136349	-0.17401	0.56907
51027	1	149836110	149882348	102	17	136349	-0.17408	0.5691
392391	9	125516212	125562174	185	26	136349	-0.17418	0.56914
7082	15	29982338	30296038	1340	108	136349	-0.1743	0.56918
7455	7	100296249	100405419	447	69	136349	-0.17433	0.5692
405753	15	45371523	45420304	177	30	136349	-0.17443	0.56924
57172	1	209722045	209797284	404	51	136349	-0.1745	0.56927
114034	1	45770342	45819650	177	44	136349	-0.17461	0.56931
3975	17	35259772	35311915	234	66	136349	-0.17481	0.56939
91664	19	53802002	53868122	439	69	136349	-0.17507	0.56949
133482	5	101697492	101869720	909	37	136349	-0.17512	0.56951
124152	16	19692778	19879087	867	50	136349	-0.17522	0.56955
221935	7	3306080	4318632	7487	198	136349	-0.17551	0.56966
375704	9	34511040	34558037	182	50	136349	-0.1756	0.5697
7187	14	103208816	103387837	819	59	136349	-0.17563	0.56971
83887	6	167703574	167766177	431	54	136349	-0.1758	0.56977
6927	12	121380861	121450315	350	38	136349	-0.17585	0.5698
56852	3	8908880	9040159	844	44	136349	-0.17624	0.56995
23140	17	3897739	4081314	888	34	136349	-0.17648	0.57004
51449	2	70450231	70518317	245	29	136349	-0.17648	0.57004
9855	2	242260664	242444256	915	56	136349	-0.17651	0.57005
339145	16	85121964	85181114	479	94	136349	-0.17655	0.57007
5825	1	94848933	94994219	366	52	136349	-0.17655	0.57007
4693	X	43798022	43867921	116	15	136349	-0.17662	0.5701
8437	12	113526624	113609044	398	37	136349	-0.17669	0.57012
1105	5	98179689	98299522	468	59	136349	-0.17687	0.57019
284716	1	42811468	42899900	361	36	136349	-0.17707	0.57028
1311	19	18883583	18937114	217	62	136349	-0.17717	0.57031
27246	1	145575990	145699005	265	29	136349	-0.17729	0.57036
84281	2	190709282	191078210	1521	111	136349	-0.1773	0.57036
7988	7	148901741	148962700	300	52	136349	-0.17735	0.57038
8907	19	16273665	16356156	359	29	136349	-0.1774	0.5704
54453	20	19703254	19993103	1561	166	136349	-0.17751	0.57045
638	22	43471754	43535718	351	67	136349	-0.17809	0.57067
6631	6	34689871	34751634	362	27	136349	-0.17847	0.57082
5603	6	36063261	36122301	211	57	136349	-0.17857	0.57086
56890	12	68678346	68761161	287	52	136349	-0.17872	0.57092
63932	X	118662112	118734397	146	15	136349	-0.17875	0.57093
284274	18	73111827	73174589	314	36	136349	-0.17887	0.57098
122622	14	105155534	105223662	404	50	136349	-0.17889	0.57099
1601	5	39361776	39460335	519	58	136349	-0.17903	0.57104
6160	2	101583691	101646155	286	48	136349	-0.17913	0.57108
8639	17	40968201	41020147	174	42	136349	-0.17932	0.57115
163051	19	12561998	12630632	273	22	136349	-0.17941	0.57119
10146	5	151116476	151194915	247	36	136349	-0.17958	0.57126
84934	12	113588342	113640169	211	28	136349	-0.1797	0.57131
993	3	48188668	48265153	218	48	136349	-0.17985	0.57136
582	11	66243077	66311084	219	25	136349	-0.17988	0.57138
23070	6	37365907	37460637	408	49	136349	-0.17994	0.5714
790	2	27405258	27476660	315	32	136349	-0.17998	0.57142
112714	2	130939318	130991034	207	25	136349	-0.1802	0.5715
4775	16	68083654	68273162	565	37	136349	-0.18026	0.57153
221393	6	47631289	47699757	398	24	136349	-0.18048	0.57161
122970	14	74023410	74072470	269	36	136349	-0.1807	0.5717
6923	16	2811415	2862297	178	50	136349	-0.18076	0.57172
93621	4	6606818	6654472	276	54	136349	-0.18078	0.57173
23530	5	43567791	43715668	596	40	136349	-0.18083	0.57175
6905	1	235495728	235622280	506	44	136349	-0.18087	0.57176
10178	X	123499753	124132666	876	110	136349	-0.18096	0.5718
1399	22	21236714	21318037	352	31	136349	-0.18133	0.57195
1960	8	22535172	22585815	234	55	136349	-0.18134	0.57195
220979	10	45483146	45531470	248	40	136349	-0.18143	0.57198
64284	2	238472965	238534769	503	59	136349	-0.18147	0.572
165257	2	119903819	119951471	314	47	136349	-0.18154	0.57203
8790	1	74628896	74684533	192	30	136349	-0.18158	0.57204
5877	1	202837410	202893385	190	27	136349	-0.18168	0.57208
29992	7	99936068	100007722	214	37	136349	-0.18178	0.57212
94015	17	72174696	72268159	569	73	136349	-0.18177	0.57212
51069	6	43011767	43063259	179	35	136349	-0.18191	0.57217
6647	21	32996935	33051244	198	42	136349	-0.18205	0.57223
8313	17	63514681	63592740	373	88	136349	-0.18211	0.57225
146456	16	69367149	69420712	165	44	136349	-0.18223	0.5723
79656	1	49183538	49277547	327	58	136349	-0.18224	0.5723
30818	2	95928072	96061825	318	43	136349	-0.18234	0.57234
4867	2	110870913	110997639	403	30	136349	-0.18239	0.57236
5630	12	49653796	49702481	229	38	136349	-0.18239	0.57236
157869	8	73966778	74040507	408	57	136349	-0.18252	0.57241
51512	22	46657638	46739596	423	27	136349	-0.1825	0.57241
11337	17	7133738	7180753	129	30	136349	-0.1831	0.57264
642441	1	149566569	149612490	3	1	136349	-0.18329	0.57272
9242	8	72743777	72791731	256	45	136349	-0.18336	0.57274
3329	2	198341308	198399998	153	39	136349	-0.18339	0.57276
116028	16	11404311	11455617	322	29	136349	-0.1835	0.5728
786	17	65005652	65062913	280	61	136349	-0.18365	0.57286
9927	1	12005238	12083572	339	40	136349	-0.18375	0.57289
3429	14	94542079	94593033	299	40	136349	-0.18378	0.57291
5605	19	4080319	4159126	384	72	136349	-0.18379	0.57291
5729	14	52699310	52753808	263	39	136349	-0.18378	0.57291
347148	9	133758815	133804225	330	49	136349	-0.18389	0.57295
57556	5	115769251	115945551	1070	127	136349	-0.18389	0.57295
7410	9	136617016	136892496	2061	168	136349	-0.18392	0.57296
22895	12	113194343	113346686	568	80	136349	-0.18402	0.573
6470	17	18221187	18301856	321	32	136349	-0.18404	0.57301
6672	2	231245871	231420317	893	66	136349	-0.18405	0.57301
100132463	4	184232917	184278579	232	58	136349	-0.18474	0.57328
10517	17	18612326	18692662	170	34	136349	-0.18479	0.5733
205	1	65578232	65707828	518	59	136349	-0.185	0.57338
8681	15	42085283	42150346	303	37	136349	-0.18498	0.57338
162517	17	6644523	6710420	392	62	136349	-0.18501	0.57339
83591	12	72022677	72084428	193	46	136349	-0.18507	0.57341
340069	5	118930254	118981517	325	33	136349	-0.18526	0.57349
26609	X	7775303	7822184	52	19	136349	-0.18548	0.57357
9146	17	79615962	79679151	434	29	136349	-0.18551	0.57358
23014	12	117571278	117663305	433	39	136349	-0.18552	0.57359
5924	5	80221491	80535981	1629	139	136349	-0.18569	0.57366
64979	5	1788499	1834956	274	26	136349	-0.18594	0.57375
727866	X	52885629	52947587	27	4	136349	-0.18593	0.57375
27301	X	54991756	55044306	24	13	136349	-0.18625	0.57387
23456	1	229642329	229729442	300	40	136349	-0.18626	0.57388
132946	4	57336375	57400149	233	31	136349	-0.18632	0.5739
50814	X	151964511	152047907	114	21	136349	-0.18634	0.57391
2321	13	28864483	29104265	1161	117	136349	-0.18646	0.57396
56648	3	170596204	170661426	222	48	136349	-0.18647	0.57396
191	20	32858071	32934608	218	39	136349	-0.18679	0.57409
163747	1	55236736	55317937	507	43	136349	-0.18697	0.57416
10788	5	75664131	76013957	1646	159	136349	-0.18726	0.57427
1606	12	56289946	56357811	251	30	136349	-0.1879	0.57452
58512	1	35321037	35426083	273	81	136349	-0.18791	0.57453
150468	2	113485444	113557254	255	30	136349	-0.18797	0.57455
85452	1	1843390	1970276	701	78	136349	-0.18805	0.57458
56977	4	184791509	184954679	871	108	136349	-0.18825	0.57466
79673	19	58627695	58701477	482	50	136349	-0.18844	0.57473
267012	13	106083216	106153383	406	37	136349	-0.18849	0.57475
3776	1	215143885	215420436	1349	67	136349	-0.18856	0.57478
25902	6	151151815	151433023	1777	151	136349	-0.18859	0.57479
10713	2	85794965	85886407	304	49	136349	-0.18864	0.57481
3012	6	26182148	26227711	327	25	136349	-0.18875	0.57485
54466	X	57152036	57199093	54	5	136349	-0.18879	0.57487
25769	9	19497450	19824059	1587	132	136349	-0.1888	0.57488
8661	10	120784541	120875959	319	34	136349	-0.18896	0.57494
7450	12	6048040	6268836	1187	127	136349	-0.18905	0.57498
2597	12	6608585	6657537	261	34	136349	-0.18915	0.57501
7347	13	76088616	76190156	436	38	136349	-0.18925	0.57505
23312	15	51729921	51950030	759	34	136349	-0.18933	0.57508
157506	8	74171837	74247520	337	46	136349	-0.18938	0.5751
100533177	17	39448078	39494103	242	28	136349	-0.18947	0.57514
101060024	5	133407530	133452801	237	49	136349	-0.18948	0.57514
56262	9	131609391	131690318	387	36	136349	-0.18958	0.57518
8693	12	89903189	89953583	197	32	136349	-0.18966	0.57521
80235	3	196663214	196730742	380	77	136349	-0.18981	0.57527
55437	2	202281392	202369501	226	42	136349	-0.18982	0.57528
151473	2	230889690	230968715	425	60	136349	-0.18989	0.5753
80821	14	53493458	53655046	535	40	136349	-0.18996	0.57533
138255	9	72400731	72531148	587	61	136349	-0.19001	0.57535
158431	9	99568754	99731169	552	36	136349	-0.19014	0.5754
23163	17	73222694	73293444	318	31	136349	-0.19026	0.57545
341019	11	31274171	31426357	474	46	136349	-0.1903	0.57546
1524	3	39294985	39358226	370	59	136349	-0.19038	0.5755
8643	1	45275516	45344226	293	34	136349	-0.19064	0.5756
728485	19	37229020	37277980	195	37	136349	-0.19069	0.57562
26266	7	135355979	135447943	480	62	136349	-0.19089	0.5757
1583	15	74620103	74695081	373	49	136349	-0.191	0.57574
148213	19	23911997	23976693	208	43	136349	-0.19105	0.57576
219854	11	124954266	125016659	397	77	136349	-0.19107	0.57577
2829	3	46052291	46103979	335	27	136349	-0.19116	0.5758
114926	8	42361298	42418140	238	37	136349	-0.19129	0.57585
56937	20	56213448	56321592	664	131	136349	-0.19128	0.57585
50613	11	5518530	5566153	330	47	136349	-0.19167	0.576
55777	2	148743580	149281046	2045	107	136349	-0.19191	0.5761
57110	3	192913030	193035102	542	47	136349	-0.19208	0.57616
3084	8	31461820	32632558	6112	215	136349	-0.1925	0.57632
112476	16	29788409	29837202	115	34	136349	-0.19278	0.57643
220929	10	31123563	31355866	1131	52	136349	-0.19303	0.57653
29110	12	64810840	64905899	367	56	136349	-0.19311	0.57656
1233	3	32958066	33006403	308	31	136349	-0.19312	0.57657
388886	22	24971588	25024073	160	31	136349	-0.19322	0.57661
1534	17	61499665	61558724	222	69	136349	-0.19328	0.57663
53834	4	969712	1030686	341	64	136349	-0.19345	0.5767
5395	7	6002870	6083737	372	44	136349	-0.19356	0.57674
56975	7	157969	310740	831	78	136349	-0.19358	0.57675
8458	1	117567910	117655492	397	69	136349	-0.19371	0.5768
221662	6	17246739	17304102	266	44	136349	-0.19387	0.57686
84661	2	32235856	32299890	275	40	136349	-0.19407	0.57694
8861	10	103856315	103915210	170	46	136349	-0.19408	0.57694
56941	3	128962680	129035029	342	26	136349	-0.19415	0.57697
6899	22	19709226	19781116	312	63	136349	-0.19436	0.57705
4883	5	32675284	32801830	653	76	136349	-0.19458	0.57714
813	7	128344346	128423477	353	53	136349	-0.19478	0.57722
26254	1	203428271	203488077	292	38	136349	-0.19497	0.57729
9057	16	68263419	68345726	291	42	136349	-0.19518	0.57737
317719	17	39957572	40014599	250	30	136349	-0.19557	0.57752
642658	8	145286517	145333045	16	5	136349	-0.19564	0.57755
29057	X	52966462	53059651	70	10	136349	-0.1957	0.57758
490	12	89971826	90138130	476	71	136349	-0.19573	0.57759
154064	6	150331266	150381668	321	33	136349	-0.19575	0.5776
3425	4	945785	1008317	317	62	136349	-0.19576	0.5776
126206	19	56476092	56583176	993	130	136349	-0.1959	0.57765
3897	X	153116969	153186628	96	16	136349	-0.19592	0.57766
92421	8	82609688	82681750	360	53	136349	-0.19604	0.57771
64240	2	44029611	44101039	554	41	136349	-0.19633	0.57782
400359	15	38953799	39002239	264	49	136349	-0.19637	0.57784
55154	1	155544961	155594758	97	43	136349	-0.19637	0.57784
9755	17	45736441	45799429	204	44	136349	-0.19647	0.57788
9633	11	68464908	68553988	282	39	136349	-0.19665	0.57795
284273	18	72899278	72956281	323	65	136349	-0.19669	0.57796
245973	2	10826775	10935236	622	80	136349	-0.19675	0.57799
3007	6	26224440	26270216	242	46	136349	-0.19685	0.57803
341116	11	60517821	60578778	315	78	136349	-0.19701	0.57809
147906	19	47140869	47199395	232	57	136349	-0.19709	0.57812
55653	20	49376467	49503714	708	79	136349	-0.1971	0.57812
6634	22	24916618	24980932	260	29	136349	-0.19726	0.57819
5081	1	18922500	19085360	811	123	136349	-0.19737	0.57823
55259	12	25251223	25383096	660	39	136349	-0.19781	0.5784
8269	X	153202991	153258646	54	5	136349	-0.19781	0.5784
6668	17	45938516	46016323	360	50	136349	-0.1979	0.57844
57122	12	69045731	69146473	388	45	136349	-0.19795	0.57846
100529251	16	66551466	66623038	294	24	136349	-0.19806	0.5785
51285	15	65327919	65395707	324	41	136349	-0.19822	0.57856
122402	14	104359776	104529004	899	39	136349	-0.19824	0.57857
26512	13	51917678	52062275	598	36	136349	-0.19825	0.57858
5146	10	95337345	95435430	550	89	136349	-0.19825	0.57858
55285	X	106295115	106397057	118	8	136349	-0.19867	0.57874
9736	2	61404590	61732868	1325	62	136349	-0.19877	0.57878
84224	1	21731583	21821393	439	46	136349	-0.19889	0.57883
100528030	12	89903189	89955039	199	32	136349	-0.19903	0.57888
137814	8	23549964	23599111	289	33	136349	-0.19919	0.57894
6579	12	21407534	21583371	879	68	136349	-0.19918	0.57894
3421	X	153041221	153094978	94	13	136349	-0.19939	0.57902
6580	6	160507821	160590147	405	88	136349	-0.19939	0.57902
59283	19	54431290	54503469	275	48	136349	-0.19983	0.57919
149563	1	16295731	16343184	291	29	136349	-0.19992	0.57923
747	11	61412905	61524474	444	56	136349	-0.2	0.57926
2735	12	57818918	57876051	209	49	136349	-0.20005	0.57928
9622	19	51399608	51448994	353	51	136349	-0.20005	0.57928
64395	2	70021818	70116727	288	29	136349	-0.20019	0.57933
3071	12	54856495	54946899	385	77	136349	-0.20049	0.57945
401546	9	112951841	113005413	315	41	136349	-0.20092	0.57962
41	12	50416420	50487405	188	41	136349	-0.20131	0.57977
114794	22	37754000	37858505	652	86	136349	-0.20145	0.57983
6716	2	31739656	31841040	427	48	136349	-0.20152	0.57985
9564	16	75252928	75336951	553	52	136349	-0.20156	0.57987
170067	X	24318532	24367202	75	13	136349	-0.2017	0.57992
260425	1	113898087	114238545	1006	59	136349	-0.20168	0.57992
84056	13	30766767	30916624	665	85	136349	-0.20172	0.57993
146206	16	67644030	67701472	179	58	136349	-0.20173	0.57994
339344	19	46383281	46440862	306	43	136349	-0.20186	0.57999
23129	3	129264056	129360582	477	50	136349	-0.20199	0.58004
5800	12	15440191	15761265	1370	111	136349	-0.20212	0.58009
11122	20	40691392	41853557	5883	377	136349	-0.20257	0.58027
65267	X	54209256	54419438	137	37	136349	-0.20265	0.5803
6594	X	128570478	128692490	167	26	136349	-0.20279	0.58035
10131	16	3698038	3802598	537	87	136349	-0.20284	0.58037
83732	6	7355062	7428270	351	34	136349	-0.20323	0.58052
55605	12	39677030	39872192	634	52	136349	-0.20335	0.58057
65979	1	28661093	28836881	720	25	136349	-0.20358	0.58066
10485	1	156364048	156461441	295	68	136349	-0.20364	0.58068
285852	6	41161062	41216120	452	46	136349	-0.20364	0.58068
85019	18	20865977	21052925	604	51	136349	-0.20387	0.58077
54716	3	45786941	45873039	306	88	136349	-0.20397	0.58081
3508	11	68636319	68718070	437	36	136349	-0.20403	0.58084
10097	2	65419829	65508387	434	45	136349	-0.20422	0.58091
4361	11	94140466	94262040	593	38	136349	-0.20436	0.58097
6604	7	150926059	151009231	401	59	136349	-0.20456	0.58104
23261	1	6810384	7839766	4717	307	136349	-0.20462	0.58107
8813	20	49541404	49610081	251	65	136349	-0.20483	0.58115
1497	17	3504762	3576397	424	67	136349	-0.20515	0.58127
5586	1	89114876	89311938	966	38	136349	-0.20524	0.58131
326340	4	48457269	48506406	171	31	136349	-0.20531	0.58134
8707	1	193137860	193190743	182	33	136349	-0.20537	0.58136
128272	1	16514599	16574104	240	34	136349	-0.2054	0.58137
7327	21	46178495	46256751	447	51	136349	-0.20552	0.58142
3013	6	26189012	26234521	319	25	136349	-0.20574	0.5815
8484	22	38184389	38231502	195	38	136349	-0.2058	0.58153
1149	18	12219318	12287594	308	65	136349	-0.20639	0.58176
4953	2	10570507	10623680	285	54	136349	-0.2064	0.58176
56940	6	257101	361355	189	57	136349	-0.20649	0.5818
23524	16	2767330	2831413	254	44	136349	-0.20654	0.58181
117247	6	111373728	111554608	608	62	136349	-0.20668	0.58187
51611	1	101445179	101526365	252	23	136349	-0.2067	0.58188
7291	7	19029315	19192295	846	80	136349	-0.20681	0.58192
5357	3	142280229	142442506	696	55	136349	-0.20687	0.58194
81618	2	231694546	231753963	293	63	136349	-0.20721	0.58208
55778	14	102748714	102819511	268	48	136349	-0.2073	0.58211
100507170	X	120001344	120101151	13	7	136349	-0.20733	0.58212
643311	X	119996451	120044779	13	7	136349	-0.20733	0.58212
352954	7	99788276	99904855	371	57	136349	-0.20739	0.58215
84449	19	14765711	14854558	469	53	136349	-0.2076	0.58223
9453	1	235456753	235517847	269	27	136349	-0.20759	0.58223
10199	2	71322444	71387232	404	45	136349	-0.20772	0.58228
339896	3	30757692	30971153	1204	90	136349	-0.20777	0.5823
900	5	162829573	162882022	177	34	136349	-0.20783	0.58232
728262	3	197844039	197917728	35	12	136349	-0.20807	0.58241
575	8	143510377	143636369	628	106	136349	-0.20811	0.58243
25973	1	55212571	55265226	254	42	136349	-0.20816	0.58245
10454	22	39760759	39843132	346	32	136349	-0.20822	0.58247
4998	1	52828501	52905143	229	53	136349	-0.20822	0.58247
7184	12	104289112	104351708	370	41	136349	-0.20826	0.58249
127018	1	219312192	219396207	303	33	136349	-0.20829	0.5825
6188	11	75075535	75143346	297	43	136349	-0.20856	0.5826
57823	1	160673865	160734611	288	45	136349	-0.20858	0.58261
9283	1	202057029	202108634	295	53	136349	-0.20871	0.58266
7705	19	36670504	36739676	268	29	136349	-0.20873	0.58267
9196	17	7815177	7868180	232	35	136349	-0.20892	0.58274
100528021	15	80125889	80250448	772	54	136349	-0.20911	0.58282
146556	16	5082925	5151146	404	88	136349	-0.20916	0.58284
389541	7	99711530	99761833	166	49	136349	-0.20917	0.58284
7022	20	55169358	55224339	239	43	136349	-0.2092	0.58285
292	X	118567363	118615359	104	14	136349	-0.20924	0.58287
5794	19	55682615	55755874	425	101	136349	-0.20969	0.58305
54567	15	41186531	41241258	199	48	136349	-0.20975	0.58307
79791	16	87352942	87460708	598	83	136349	-0.20974	0.58307
4134	3	47882180	48165769	648	61	136349	-0.20989	0.58312
84614	1	173802220	173866596	253	33	136349	-0.20992	0.58314
6582	6	160627794	160714963	522	41	136349	-0.21001	0.58317
36	10	124733429	124827806	448	56	136349	-0.2101	0.5832
5030	X	69468016	69514654	86	19	136349	-0.21048	0.58335
9924	12	56700007	56762837	174	33	136349	-0.21052	0.58337
1496	2	79705060	80885993	5960	316	136349	-0.21065	0.58342
9841	6	109773719	109839440	259	34	136349	-0.21068	0.58343
7284	16	28843732	28892729	141	17	136349	-0.21087	0.58351
4678	1	46014660	46094578	360	31	136349	-0.21094	0.58353
50944	19	51153052	51255195	434	107	136349	-0.211	0.58356
81850	17	39180136	39226107	339	31	136349	-0.211	0.58356
952	4	15744921	15860706	558	51	136349	-0.21104	0.58357
8351	6	26186982	26234521	330	26	136349	-0.2111	0.5836
51151	5	33934721	34019780	301	55	136349	-0.21113	0.58361
7286	1	151477781	151566059	271	50	136349	-0.21114	0.58361
64422	3	112241354	112315810	361	26	136349	-0.21138	0.5837
6698	1	152921564	152968290	220	30	136349	-0.21142	0.58372
57282	2	162445699	162851786	1453	65	136349	-0.2116	0.58379
27350	22	39375265	39424843	231	52	136349	-0.21163	0.5838
5981	4	39279069	39403001	356	39	136349	-0.21178	0.58386
29895	16	30351123	30399310	117	31	136349	-0.2118	0.58387
23478	15	85202768	85294691	353	55	136349	-0.21186	0.58389
152756	4	165843100	165890273	280	39	136349	-0.21204	0.58396
84668	7	22970878	23088814	480	43	136349	-0.21207	0.58398
245812	7	99682265	99733131	178	44	136349	-0.21243	0.58412
388946	2	46671704	46721564	338	39	136349	-0.21247	0.58413
146722	17	72680447	72744169	205	54	136349	-0.21261	0.58418
4435	X	71511488	71562037	90	13	136349	-0.21259	0.58418
11162	4	123803799	123879159	470	47	136349	-0.21263	0.58419
4524	1	11835787	11901160	443	25	136349	-0.2127	0.58422
54800	3	183318398	183412307	435	24	136349	-0.21288	0.58429
284293	18	61581588	61637646	345	31	136349	-0.21296	0.58432
23324	4	6541902	6634188	596	75	136349	-0.2132	0.58441
146227	16	66426200	66537432	496	80	136349	-0.21322	0.58442
4661	20	62760827	62883606	615	86	136349	-0.21337	0.58448
1618	3	16618299	16682006	388	43	136349	-0.21339	0.58449
339976	4	189025598	189078649	481	53	136349	-0.2135	0.58453
1175	19	47331423	47389203	182	54	136349	-0.21353	0.58454
283316	12	7497556	7631778	425	65	136349	-0.21354	0.58455
326624	17	72632256	72753474	432	91	136349	-0.21361	0.58457
11248	17	47618298	47671172	211	60	136349	-0.21366	0.5846
23082	10	103857787	103920090	176	48	136349	-0.21369	0.5846
10159	X	40405141	40475889	162	22	136349	-0.21371	0.58461
101929206	19	23980249	24026066	154	41	136349	-0.21372	0.58462
10541	9	100710479	100790860	238	57	136349	-0.21388	0.58468
387119	6	118771935	119066238	1328	59	136349	-0.21394	0.5847
195827	9	99393109	99452603	177	43	136349	-0.21415	0.58478
101928481	X	27660067	27740747	149	13	136349	-0.21433	0.58486
100996637	2	460265	506631	259	45	136349	-0.21437	0.58487
6779	4	70826648	70878173	175	32	136349	-0.21444	0.5849
3706	15	41751056	41805757	201	50	136349	-0.21462	0.58497
347273	9	103305361	103360671	232	44	136349	-0.21487	0.58507
391107	1	158379718	158425656	269	22	136349	-0.21491	0.58508
10126	22	39164513	39225161	238	43	136349	-0.21506	0.58514
339778	2	26750427	26812395	345	62	136349	-0.21509	0.58515
100129697	16	88971056	89027932	437	52	136349	-0.21564	0.58537
140801	14	47110213	47156041	151	30	136349	-0.21649	0.5857
93082	2	97153383	97208846	140	52	136349	-0.21671	0.58578
4620	17	10414465	10488017	296	28	136349	-0.21697	0.58588
2886	17	37859162	37913538	161	48	136349	-0.21705	0.58591
9156	1	241976491	242063241	458	56	136349	-0.21705	0.58592
7634	3	113943370	113991425	291	46	136349	-0.2171	0.58593
118430	12	55213299	55262177	320	29	136349	-0.21744	0.58607
9685	5	157202751	157321183	574	42	136349	-0.21745	0.58607
2911	6	146251032	146768782	1922	98	136349	-0.21749	0.58609
6429	1	29464250	29543637	311	44	136349	-0.21776	0.58619
8036	10	112644301	112783425	450	47	136349	-0.21789	0.58624
161753	15	75981319	76030027	185	42	136349	-0.21797	0.58627
79612	13	41850341	41961166	421	31	136349	-0.21798	0.58628
5426	12	133190344	133299050	473	34	136349	-0.21806	0.58631
9358	13	102069944	102383207	1451	101	136349	-0.21813	0.58633
84517	3	169474709	169522683	155	30	136349	-0.21813	0.58634
114799	18	19099242	19215697	222	34	136349	-0.21837	0.58643
6677	7	123530286	123621464	331	51	136349	-0.21837	0.58643
79720	12	123339875	123415712	227	47	136349	-0.21848	0.58647
2932	3	119530800	119848264	1209	69	136349	-0.21888	0.58663
4534	X	149696104	149851616	265	26	136349	-0.2189	0.58664
9812	5	141268350	141340027	362	41	136349	-0.21916	0.58674
29988	9	130124417	130180177	192	30	136349	-0.21951	0.58687
1622	2	120089504	120140122	271	32	136349	-0.21966	0.58693
23732	9	111889581	111964571	368	45	136349	-0.21977	0.58697
23347	18	2620886	2815015	1118	61	136349	-0.21985	0.58701
27132	16	89607176	89673654	357	59	136349	-0.22001	0.58707
8153	17	41142258	41194058	146	29	136349	-0.22005	0.58709
56926	19	3150875	3219573	398	55	136349	-0.22022	0.58715
64434	7	156707417	156775876	488	42	136349	-0.22026	0.58716
4162	11	119169234	119224087	210	59	136349	-0.22044	0.58724
3394	16	85897774	85966212	373	52	136349	-0.22054	0.58727
8022	9	139078096	139131955	352	55	136349	-0.22088	0.58741
121551	12	107677197	108063419	1811	147	136349	-0.22123	0.58754
23648	1	54681104	54907068	1150	145	136349	-0.22129	0.58757
402573	7	100044238	100097063	144	33	136349	-0.22131	0.58757
4176	7	99680351	99734563	188	46	136349	-0.22167	0.58771
1761	9	806690	979090	1422	120	136349	-0.22177	0.58775
4103	X	151045972	151103642	82	11	136349	-0.22216	0.58791
81543	21	45840393	45888739	222	41	136349	-0.22242	0.58801
221710	6	11059266	11148971	511	55	136349	-0.22247	0.58803
3574	8	79635007	79752758	450	36	136349	-0.22247	0.58803
390058	11	5337738	5383676	391	46	136349	-0.22257	0.58807
54102	21	36006612	36100525	412	52	136349	-0.22267	0.5881
617	2	219489379	219538166	157	23	136349	-0.22275	0.58813
81566	12	51444988	51512454	257	26	136349	-0.22281	0.58816
54980	2	70367017	70453151	307	39	136349	-0.22296	0.58822
79581	8	145547217	145594946	150	42	136349	-0.22301	0.58824
51571	8	130841839	131063897	876	79	136349	-0.2232	0.58831
132671	4	52882578	52973461	311	44	136349	-0.22322	0.58832
646730	3	141346934	141436234	615	94	136349	-0.22335	0.58837
7532	7	75946108	76023342	333	44	136349	-0.22335	0.58837
91050	4	24797739	25016826	1060	90	136349	-0.22336	0.58837
2908	5	142647496	143148322	2081	151	136349	-0.2235	0.58843
81578	6	55911388	56147544	1259	43	136349	-0.22354	0.58844
91752	2	185428093	185814214	1865	67	136349	-0.22355	0.58845
83547	17	1539444	1588392	210	31	136349	-0.22363	0.58848
26276	15	91531774	91600833	477	75	136349	-0.22384	0.58856
84246	5	6362039	6413639	244	38	136349	-0.22406	0.58864
122953	14	75859509	75949404	496	92	136349	-0.22448	0.58881
147741	19	9567031	9644279	297	17	136349	-0.22452	0.58882
3492	14	106022614	107323051	4551	158	136349	-0.22462	0.58886
28999	3	126051478	126111236	260	44	136349	-0.22468	0.58889
115330	7	1049218	1108905	479	43	136349	-0.22489	0.58897
79966	4	83540690	83755010	1253	101	136349	-0.2249	0.58897
1850	11	1565281	1628150	287	30	136349	-0.2251	0.58905
134266	5	148689364	148744146	168	45	136349	-0.22512	0.58906
135656	6	30873777	30931998	353	44	136349	-0.22516	0.58907
54829	9	95208487	95279844	254	32	136349	-0.22514	0.58907
283349	12	64969293	65101347	570	51	136349	-0.22535	0.58915
64795	2	86912414	87015164	202	42	136349	-0.2255	0.58921
196383	12	123889936	123956264	248	54	136349	-0.22567	0.58927
27112	X	68690078	68762351	163	27	136349	-0.22581	0.58933
368	16	16233422	16353083	426	54	136349	-0.22588	0.58935
64419	3	9656117	9754078	402	58	136349	-0.2263	0.58951
100128496	20	18780372	18845839	435	59	136349	-0.2263	0.58952
670	6	3083926	3163833	355	40	136349	-0.22649	0.58959
8811	17	74035892	74083573	160	29	136349	-0.2265	0.58959
3998	18	56985055	57061508	384	35	136349	-0.22656	0.58962
339231	17	79638224	79685954	297	23	136349	-0.22676	0.58969
79739	1	84325057	84499850	699	43	136349	-0.22677	0.5897
175	4	178341928	178398657	276	40	136349	-0.22684	0.58972
5210	3	48545117	48633607	213	58	136349	-0.22686	0.58973
26147	9	123607929	123692168	348	36	136349	-0.22692	0.58976
2570	6	89956840	90060018	518	80	136349	-0.22701	0.58979
6883	1	28919608	29010416	314	50	136349	-0.22706	0.58981
728255	17	39175929	39221377	346	34	136349	-0.2272	0.58986
6727	15	40317891	40366389	184	31	136349	-0.22726	0.58989
8927	3	49556922	49718982	431	48	136349	-0.22747	0.58997
4677	18	55257888	55324177	361	51	136349	-0.22758	0.59001
203111	8	99041750	99115838	332	53	136349	-0.22797	0.59017
3080	1	196877888	196938356	248	41	136349	-0.22805	0.5902
57707	16	84499966	84573366	810	76	136349	-0.22826	0.59028
6683	2	32253660	32392706	593	43	136349	-0.22831	0.5903
10486	6	17358447	17568023	1091	95	136349	-0.22839	0.59033
57037	7	16629401	16720442	541	76	136349	-0.22843	0.59035
7068	3	24148644	24571772	2160	205	136349	-0.22859	0.59041
55032	3	112245857	112313286	332	26	136349	-0.22865	0.59043
494119	X	142785055	142839516	131	14	136349	-0.22886	0.59051
11332	1	6314332	6488826	952	53	136349	-0.22954	0.59078
51259	11	61124832	61176335	123	30	136349	-0.22962	0.59081
55432	1	207207194	207261325	270	36	136349	-0.22975	0.59086
55249	1	155619233	155693823	143	47	136349	-0.22981	0.59088
116068	5	89801443	89860401	246	42	136349	-0.22987	0.5909
3718	19	17925591	17993880	354	75	136349	-0.22999	0.59095
344805	3	111723465	111810116	673	45	136349	-0.23021	0.59104
170690	5	5105443	5330412	1468	174	136349	-0.23037	0.5911
23759	22	21985273	22062202	382	41	136349	-0.23047	0.59114
100287171	9	4469	64739	9	2	136349	-0.23051	0.59115
84698	12	75659759	75819681	561	46	136349	-0.23053	0.59116
219927	11	68648744	68706303	310	36	136349	-0.23071	0.59123
353376	5	114904339	114987142	368	38	136349	-0.2311	0.59138
64147	3	47259516	47359337	256	42	136349	-0.23119	0.59142
4149	14	65462819	65604413	684	61	136349	-0.23124	0.59144
7047	3	44881098	44966093	387	39	136349	-0.23135	0.59148
3456	9	21067104	21112943	238	58	136349	-0.23137	0.59149
7037	3	195766155	195844032	496	51	136349	-0.23169	0.59161
80071	11	124789017	124921385	579	57	136349	-0.23209	0.59177
22803	20	21248942	21380463	422	40	136349	-0.23219	0.5918
9837	20	25353323	25439191	461	34	136349	-0.23219	0.59181
399818	10	126424336	126515439	327	45	136349	-0.23231	0.59185
259282	4	13560362	13664334	434	48	136349	-0.2324	0.59188
347517	X	69467022	69514852	88	20	136349	-0.23239	0.59188
389072	2	208676012	208925284	830	76	136349	-0.23254	0.59194
56970	17	42259173	42310747	159	41	136349	-0.2327	0.592
3274	5	175049847	175146239	389	76	136349	-0.23283	0.59205
84879	1	40385784	40445630	280	51	136349	-0.23283	0.59205
23420	16	14892643	15000014	15	11	136349	-0.23297	0.59211
390142	11	55505914	55551858	398	15	136349	-0.23313	0.59217
55017	14	23529683	23579665	186	37	136349	-0.23339	0.59227
56892	8	39975987	40022827	222	64	136349	-0.23343	0.59228
284114	17	7303762	7350998	157	49	136349	-0.2336	0.59235
7965	7	6013882	6073465	313	35	136349	-0.23363	0.59237
5967	2	79312584	79360545	261	47	136349	-0.23379	0.59243
81610	20	37519955	37591703	270	30	136349	-0.23387	0.59246
149345	1	201822797	201871715	204	37	136349	-0.23398	0.5925
123096	14	100735514	100807884	297	68	136349	-0.23409	0.59254
9578	14	103388716	103558742	685	74	136349	-0.23415	0.59257
441239	7	64338648	64385984	254	17	136349	-0.23431	0.59263
26151	17	72756686	72807534	204	34	136349	-0.23442	0.59267
100507221	16	32264225	32311669	6	3	136349	-0.23464	0.59276
85416	13	100605275	100659178	187	56	136349	-0.23467	0.59277
100288814	X	9900398	9946042	144	25	136349	-0.23486	0.59284
9920	8	1886949	1965109	534	73	136349	-0.23496	0.59288
3895	14	56011925	56161302	800	35	136349	-0.23501	0.5929
203238	9	15517872	15981897	2215	48	136349	-0.2352	0.59297
145858	15	92979907	93054347	415	82	136349	-0.23568	0.59316
51495	15	65787804	65880693	324	33	136349	-0.23587	0.59323
23519	12	48831448	48876843	262	30	136349	-0.23588	0.59324
10606	4	57241682	57337534	331	29	136349	-0.23593	0.59326
51276	19	38045155	38120673	205	36	136349	-0.23598	0.59328
7581	10	38264578	38363946	471	38	136349	-0.23614	0.59334
7712	X	47194999	47283098	174	17	136349	-0.23631	0.5934
440087	12	14947584	15002116	203	36	136349	-0.23632	0.59341
6726	1	225930515	225988168	295	44	136349	-0.23635	0.59342
3238	2	176929530	176975488	189	49	136349	-0.2364	0.59344
348180	16	88737891	88791794	446	74	136349	-0.23651	0.59348
81552	7	55528303	55675200	915	56	136349	-0.23652	0.59349
80728	8	145744563	145873891	580	51	136349	-0.23667	0.59354
7568	19	12232165	12286222	162	36	136349	-0.23672	0.59356
7086	3	53248723	53325130	411	42	136349	-0.2369	0.59363
59285	19	54459403	54525920	346	53	136349	-0.23695	0.59365
84215	19	48013942	48110994	381	50	136349	-0.2371	0.59371
282974	10	133986038	134180377	1368	108	136349	-0.23715	0.59373
9852	3	37017357	37069795	205	36	136349	-0.23722	0.59376
84250	5	93918086	94043326	472	50	136349	-0.23724	0.59377
147664	19	53482344	53529833	273	37	136349	-0.23728	0.59378
10744	4	37927056	37972631	218	42	136349	-0.23755	0.59389
219957	11	57922906	57968990	202	34	136349	-0.23772	0.59395
9918	12	6567547	6651132	473	44	136349	-0.23775	0.59396
403284	12	55851162	55897100	327	23	136349	-0.23778	0.59397
55695	7	72706513	72757864	91	21	136349	-0.23782	0.59399
141	3	119263280	119318792	340	32	136349	-0.23793	0.59403
390167	11	56334250	56380197	172	25	136349	-0.23793	0.59403
79838	16	19386839	19520435	905	62	136349	-0.23803	0.59407
51382	14	67794581	67861720	295	30	136349	-0.23814	0.59411
84435	10	134849433	134955179	638	90	136349	-0.23816	0.59412
220108	13	51761470	51868377	457	72	136349	-0.23823	0.59415
4308	15	31283264	31488476	1022	132	136349	-0.23823	0.59415
7287	6	35455651	35515715	344	47	136349	-0.23823	0.59415
84071	6	109134617	109305352	774	78	136349	-0.23844	0.59423
381	7	127193406	127241759	199	48	136349	-0.23853	0.59426
8034	10	70232090	70322280	386	28	136349	-0.23852	0.59426
138241	9	74491190	74598373	293	29	136349	-0.23884	0.59438
9805	7	29949719	30064905	422	51	136349	-0.23886	0.59439
7546	13	100599026	100649019	171	50	136349	-0.23888	0.5944
80176	1	9300202	9439591	880	127	136349	-0.23892	0.59442
3320	14	102537075	102641086	377	40	136349	-0.23915	0.59451
285180	2	218864657	218965304	447	46	136349	-0.23935	0.59458
84938	1	63214777	63340941	502	35	136349	-0.23964	0.5947
84245	19	13840328	13895096	271	40	136349	-0.24039	0.59499
26271	6	153281658	153339740	255	26	136349	-0.24041	0.595
51804	14	61166256	61226039	157	41	136349	-0.2406	0.59507
9368	17	72709751	72775499	205	51	136349	-0.24069	0.5951
100287290	3	158423178	158487966	265	26	136349	-0.24117	0.59529
339829	3	180321360	180432300	373	72	136349	-0.24125	0.59532
8876	6	132991997	133070194	583	55	136349	-0.24125	0.59532
132014	3	9909296	9968086	253	39	136349	-0.24128	0.59533
4166	16	75497022	75563926	402	43	136349	-0.24127	0.59533
23213	8	70343859	70583147	1039	154	136349	-0.24141	0.59538
84950	1	52835219	52893992	171	48	136349	-0.24148	0.59541
283576	14	77587613	77643134	286	55	136349	-0.24154	0.59543
9816	1	229726981	229805946	294	32	136349	-0.24178	0.59553
83696	8	140730324	141503678	3895	266	136349	-0.24205	0.59563
440073	12	141049	297626	760	100	136349	-0.24228	0.59572
22926	1	161701034	161943860	1003	44	136349	-0.2425	0.5958
55224	1	204090190	204156307	338	72	136349	-0.24257	0.59583
5713	16	74295673	74350186	224	42	136349	-0.24257	0.59583
23120	5	159980127	160314219	1473	113	136349	-0.24261	0.59585
26689	17	56197515	56243447	161	35	136349	-0.2427	0.59588
65997	4	53693495	53743002	238	36	136349	-0.2427	0.59588
131890	3	141462043	141545892	338	42	136349	-0.24282	0.59593
5297	22	21051979	21248100	806	32	136349	-0.24282	0.59593
140688	20	31020862	31207875	639	61	136349	-0.24291	0.59596
55209	3	9404384	9529838	487	69	136349	-0.24308	0.59603
9675	20	36601419	36696870	307	52	136349	-0.24307	0.59603
7850	2	102573306	102654885	475	50	136349	-0.24321	0.59608
9652	5	94789599	94925709	527	39	136349	-0.24321	0.59608
101928147	21	35762204	35808947	258	48	136349	-0.24327	0.5961
3845	12	25348180	25438870	467	71	136349	-0.24326	0.5961
28976	3	128563333	128641957	448	33	136349	-0.24344	0.59617
9997	22	50951997	50999868	327	48	136349	-0.24352	0.5962
922	1	157786861	157846634	257	45	136349	-0.24359	0.59623
9342	22	21178292	21255502	350	30	136349	-0.24363	0.59624
333	19	36323806	36380699	178	18	136349	-0.2437	0.59627
9781	2	7022523	7219011	944	86	136349	-0.24379	0.5963
83741	6	50646257	50750746	338	57	136349	-0.24389	0.59634
84631	X	144864347	144917360	104	24	136349	-0.24416	0.59645
83787	7	102680174	102750210	210	32	136349	-0.24434	0.59651
84870	6	127404844	127530626	406	39	136349	-0.24434	0.59652
101928566	1	16267626	16333701	314	40	136349	-0.24448	0.59657
2902	9	139998609	140073214	347	54	136349	-0.2445	0.59658
124565	17	79208799	79304233	588	74	136349	-0.2447	0.59665
6337	12	6446009	6521896	348	88	136349	-0.2447	0.59666
100533952	7	5050452	5122854	548	40	136349	-0.24473	0.59667
7021	6	50751439	50825326	311	43	136349	-0.24486	0.59672
201232	17	6904394	6953440	197	37	136349	-0.24503	0.59678
25917	3	9369660	9438475	346	48	136349	-0.24511	0.59681
471	2	216141679	216224496	414	42	136349	-0.24518	0.59684
80232	1	224562845	224657001	356	32	136349	-0.24526	0.59687
221303	6	117063360	117121886	246	53	136349	-0.24549	0.59696
9356	11	62734069	62787495	187	53	136349	-0.2455	0.59697
9175	3	184965729	185216882	831	59	136349	-0.24553	0.59698
4201	6	42938082	43016947	297	36	136349	-0.24558	0.59699
221061	10	15243642	15448058	1139	72	136349	-0.24568	0.59704
2776	9	80325189	80681219	1252	65	136349	-0.24584	0.5971
256021	12	92368752	92571447	863	114	136349	-0.24597	0.59715
8518	9	111619800	111731608	582	45	136349	-0.24621	0.59724
79949	10	115476213	115552192	349	38	136349	-0.24652	0.59736
23303	8	28914795	29155610	975	77	136349	-0.24673	0.59744
157753	8	109781165	109834770	220	34	136349	-0.24676	0.59745
1135	8	27307278	27371813	388	60	136349	-0.24687	0.59749
157378	8	125313159	125419940	573	40	136349	-0.24698	0.59754
10777	3	35645666	35845988	810	68	136349	-0.24734	0.59768
3551	8	42093820	42200171	469	57	136349	-0.24762	0.59779
10886	4	72862521	73023918	1062	30	136349	-0.24768	0.59781
84236	2	227665652	227873926	776	46	136349	-0.24768	0.59781
4063	1	160730864	160808045	353	39	136349	-0.24788	0.59789
387914	13	26608735	26660198	347	39	136349	-0.24795	0.59791
5339	8	144979321	145085913	464	39	136349	-0.24798	0.59793
100129098	8	55368154	55417986	241	45	136349	-0.24801	0.59794
79902	17	73166597	73241854	303	36	136349	-0.24809	0.59797
84693	2	71326806	71392394	414	47	136349	-0.24813	0.59798
5521	5	145959067	146496083	2150	159	136349	-0.24817	0.598
51008	10	73845790	74011892	677	45	136349	-0.24836	0.59807
6182	17	79635400	79684556	318	23	136349	-0.24836	0.59807
9902	17	60669762	60780962	390	58	136349	-0.24838	0.59808
338761	12	49716200	49765971	181	37	136349	-0.24871	0.59821
785	2	152679285	152990593	1221	73	136349	-0.2488	0.59824
221927	7	2567444	2630392	408	60	136349	-0.24888	0.59827
9663	18	2906992	3048313	775	87	136349	-0.24888	0.59827
285755	6	109701418	109797374	392	41	136349	-0.24889	0.59828
81579	4	110621145	110686242	230	53	136349	-0.24913	0.59837
51585	11	82833137	82906836	289	48	136349	-0.24939	0.59847
11275	4	166093770	166254308	683	58	136349	-0.24947	0.5985
79025	20	62149373	62198061	364	66	136349	-0.2496	0.59855
1632	16	2279873	2337296	229	64	136349	-0.24969	0.59859
51338	11	60013014	60086445	319	39	136349	-0.2497	0.59859
10153	2	37418772	37493740	359	51	136349	-0.2498	0.59863
81631	16	87388157	87448380	286	42	136349	-0.25003	0.59872
729359	19	4492192	4553529	346	64	136349	-0.25005	0.59873
8128	15	92902140	93021958	750	120	136349	-0.25029	0.59882
10540	12	57913833	57976114	157	38	136349	-0.25044	0.59888
59350	4	159407866	159584524	639	60	136349	-0.25053	0.59891
84138	16	68308043	68379868	288	39	136349	-0.25058	0.59893
55304	20	12954627	13157411	1242	94	136349	-0.25065	0.59896
2741	5	151192074	151339397	510	38	136349	-0.25079	0.59901
8534	11	45659239	45722206	320	44	136349	-0.25078	0.59901
53938	2	201725630	201789048	151	37	136349	-0.25081	0.59902
27107	3	101358283	101430988	224	42	136349	-0.25122	0.59918
64376	10	124740322	124803366	308	36	136349	-0.25124	0.59919
11158	22	51195920	51257103	42	11	136349	-0.25141	0.59925
144404	12	122115658	122229974	466	64	136349	-0.25142	0.59926
79101	11	93453368	93509703	224	35	136349	-0.25149	0.59928
9144	17	76129632	76179009	358	67	136349	-0.25147	0.59928
496	13	114293119	114347513	132	36	136349	-0.25155	0.59931
6903	6	42702234	42748884	181	46	136349	-0.25156	0.59931
9381	2	26670071	26816566	816	106	136349	-0.25166	0.59935
78986	8	33438848	33492546	188	30	136349	-0.2518	0.5994
51192	16	66551466	66613832	252	27	136349	-0.252	0.59948
6010	3	129212482	129264187	209	38	136349	-0.25225	0.59957
253725	10	46187648	46298412	139	19	136349	-0.25237	0.59962
476	1	116879802	116958069	273	34	136349	-0.25254	0.59969
55116	1	32503503	32578467	188	59	136349	-0.25254	0.59969
166348	3	127599075	127716514	542	57	136349	-0.25277	0.59978
84705	19	17410735	17463540	244	35	136349	-0.25281	0.59979
353174	17	74040263	74088885	163	29	136349	-0.25282	0.5998
1290	2	189886641	190079668	725	38	136349	-0.25285	0.59981
22937	3	47445184	47552603	287	51	136349	-0.25296	0.59985
3678	12	54779045	54848050	208	37	136349	-0.25296	0.59985
3630	11	2171009	2217439	308	44	136349	-0.25299	0.59986
6189	4	151985725	152035804	185	34	136349	-0.25323	0.59995
100996631	X	101435256	101495206	27	8	136349	-0.25324	0.59996
51111	11	67912330	68016250	349	47	136349	-0.25352	0.60007
285311	3	126876974	126927028	269	41	136349	-0.25356	0.60008
81501	8	105317024	105378917	403	66	136349	-0.25355	0.60008
101927681	4	146392012	146438871	230	35	136349	-0.25358	0.60009
57719	19	17424032	17480638	256	36	136349	-0.25366	0.60012
84734	1	32677818	32724461	155	36	136349	-0.25408	0.60028
64897	12	121430835	121489300	292	41	136349	-0.25413	0.6003
5167	6	132094156	132226295	535	71	136349	-0.25414	0.60031
54949	11	61162514	61224239	199	35	136349	-0.25418	0.60032
4597	16	88708343	88764495	371	60	136349	-0.25419	0.60033
3054	X	153203008	153272284	69	6	136349	-0.25427	0.60036
140836	20	17639320	17726517	440	63	136349	-0.25431	0.60037
25864	3	51972700	52025216	123	42	136349	-0.25442	0.60041
57035	1	25558740	25609010	136	25	136349	-0.25451	0.60045
22820	3	128933453	129006616	349	26	136349	-0.25464	0.6005
203197	9	117338706	117418703	480	47	136349	-0.25469	0.60052
7349	2	27520265	27566130	117	35	136349	-0.2547	0.60052
10587	22	19853040	19964359	753	86	136349	-0.25475	0.60054
23309	19	16905209	17001166	366	58	136349	-0.25475	0.60054
23315	20	48394250	48518779	638	62	136349	-0.25474	0.60054
317701	19	53726545	53772855	279	26	136349	-0.2552	0.60071
308	4	122579152	122653147	383	42	136349	-0.25522	0.60072
84842	1	45757545	45804347	172	47	136349	-0.25525	0.60073
392	11	46688625	46757215	236	51	136349	-0.25526	0.60074
57583	6	158922468	159066467	729	72	136349	-0.2553	0.60076
6847	1	115362455	115547991	688	51	136349	-0.2557	0.60091
23020	2	96930074	97006307	172	50	136349	-0.25576	0.60093
22852	10	27274054	27424427	834	39	136349	-0.25593	0.601
51286	11	777110	825126	245	49	136349	-0.25599	0.60102
23138	5	177505556	177563107	250	51	136349	-0.25612	0.60107
56902	2	68350005	68413091	261	32	136349	-0.2564	0.60118
55892	3	169455619	169517504	208	41	136349	-0.25652	0.60123
51566	X	100843117	100892833	63	12	136349	-0.25658	0.60125
200373	2	120267008	120424237	490	54	136349	-0.25702	0.60142
10428	16	75317608	75502387	1177	35	136349	-0.25737	0.60155
140690	20	56061021	56135708	426	70	136349	-0.25743	0.60158
48	9	32349601	32460834	519	62	136349	-0.2575	0.60161
57113	5	135538458	135736164	825	56	136349	-0.25762	0.60165
5110	6	150035831	150142557	396	24	136349	-0.25781	0.60172
148423	1	85705636	85760355	266	40	136349	-0.25794	0.60177
56052	16	5086810	5147380	372	79	136349	-0.25827	0.6019
1203	13	77531059	77586652	276	46	136349	-0.25861	0.60203
23353	7	820194	924557	750	53	136349	-0.25863	0.60204
55739	13	111232807	111302343	473	51	136349	-0.25863	0.60204
5471	4	57249528	57336802	295	29	136349	-0.25894	0.60216
374354	10	115579391	115682265	269	48	136349	-0.25901	0.60218
5071	6	161758590	163183834	8233	388	136349	-0.25909	0.60222
57798	7	92041762	92099381	209	51	136349	-0.25914	0.60224
9759	2	239959864	240358346	2279	181	136349	-0.25916	0.60224
1326	10	30687950	30760762	339	36	136349	-0.25923	0.60227
64778	3	171722418	172128493	1759	180	136349	-0.25931	0.6023
22902	4	71535647	71684336	529	23	136349	-0.25936	0.60232
11105	16	90112974	90178708	226	38	136349	-0.25961	0.60242
2838	3	98215743	98261994	179	45	136349	-0.25964	0.60243
197131	15	43225095	43433286	581	55	136349	-0.25972	0.60246
64816	7	99390636	99473727	293	41	136349	-0.25977	0.60248
23051	20	39797089	39963766	573	51	136349	-0.25986	0.60252
9365	13	33555571	33650282	568	48	136349	-0.25999	0.60256
9730	3	51423298	51569018	388	45	136349	-0.26002	0.60258
7292	1	173142870	173211471	276	55	136349	-0.2601	0.60261
10001	14	71040306	71102401	376	38	136349	-0.26026	0.60267
64081	10	70032417	70131115	415	34	136349	-0.26032	0.60269
26059	3	55532336	56537391	4831	177	136349	-0.26044	0.60274
257629	16	21210016	21273750	253	69	136349	-0.26051	0.60276
51135	12	44117747	44193346	318	32	136349	-0.26054	0.60277
6707	1	152939223	152986332	248	17	136349	-0.26056	0.60278
6597	19	11036598	11182958	788	52	136349	-0.26058	0.60279
100996701	12	132138222	132183963	251	37	136349	-0.26059	0.6028
60678	3	127837302	128137489	1153	44	136349	-0.26088	0.60291
5589	19	11511111	11571783	210	47	136349	-0.26099	0.60295
101928120	1	154899036	154945101	159	48	136349	-0.26101	0.60296
8562	12	123202371	123265953	215	37	136349	-0.26113	0.603
10672	17	62995407	63087920	336	58	136349	-0.26157	0.60317
23144	8	144509825	144659449	797	63	136349	-0.26156	0.60317
161823	15	43587872	43656096	232	32	136349	-0.262	0.60334
55270	13	48576703	48631282	313	45	136349	-0.26212	0.60338
23544	22	26530440	26789563	1489	146	136349	-0.26253	0.60354
54866	15	41097643	41156283	225	41	136349	-0.26251	0.60354
374819	17	62840486	62949903	61	21	136349	-0.26257	0.60356
1952	1	109757641	109828378	305	57	136349	-0.26279	0.60364
10491	3	33120450	33199265	309	44	136349	-0.26287	0.60367
56904	9	131760313	131825604	207	53	136349	-0.26313	0.60377
347442	X	27699205	27778050	135	11	136349	-0.26316	0.60379
1075	11	88016760	88105941	430	45	136349	-0.26325	0.60382
81792	5	33513640	33927319	1856	130	136349	-0.26328	0.60383
3746	11	17722495	17814602	429	80	136349	-0.26333	0.60385
6947	11	59610281	59669041	153	53	136349	-0.26341	0.60388
8456	17	26798249	26875175	297	52	136349	-0.26375	0.60402
55200	12	6384602	6447672	284	48	136349	-0.2638	0.60403
79802	1	222685602	222756444	307	46	136349	-0.26387	0.60406
2298	9	106231	153417	27	9	136349	-0.26394	0.60409
170622	13	76089350	76146991	227	35	136349	-0.26406	0.60413
100188893	6	41720181	41767634	223	55	136349	-0.2642	0.60419
85509	19	8908074	8964016	248	41	136349	-0.26434	0.60424
344387	2	39395688	39506114	453	35	136349	-0.26438	0.60426
339184	17	20756708	20834453	338	28	136349	-0.26457	0.60433
64375	12	56366268	56442219	238	48	136349	-0.26461	0.60435
10024	12	49681971	49735514	254	25	136349	-0.26499	0.60449
441457	9	99656286	99714572	116	24	136349	-0.26508	0.60452
1043	1	26609411	26657014	240	31	136349	-0.26508	0.60453
3559	10	6042657	6139333	659	83	136349	-0.26513	0.60455
4654	11	17706110	17753678	224	33	136349	-0.26519	0.60457
8405	17	47666246	47790525	372	65	136349	-0.26522	0.60458
284	8	108251710	108545254	1297	97	136349	-0.26534	0.60463
400566	17	225118	274457	227	48	136349	-0.26537	0.60464
23624	19	45246126	45313903	248	41	136349	-0.26557	0.60471
3009	6	27824570	27870359	267	37	136349	-0.26559	0.60472
3344	2	48506783	48616434	520	49	136349	-0.26567	0.60475
55756	8	28615175	28782698	529	58	136349	-0.26573	0.60478
339390	19	7783843	7832057	337	60	136349	-0.26592	0.60485
79190	16	55323406	55374672	315	35	136349	-0.26606	0.6049
10935	10	120917215	120973377	221	29	136349	-0.26609	0.60491
56683	21	33963977	34020174	235	45	136349	-0.26614	0.60493
171568	22	41911803	41975479	268	37	136349	-0.26631	0.605
375791	9	140084086	140130765	197	55	136349	-0.26637	0.60502
51534	6	142433372	142552085	402	34	136349	-0.26674	0.60517
373509	15	50782759	50873902	368	29	136349	-0.26681	0.60519
116372	2	133392337	133464070	307	32	136349	-0.26744	0.60543
2645	7	44173870	44264022	454	75	136349	-0.26749	0.60546
5119	16	89700839	89759193	415	41	136349	-0.26764	0.60551
9840	12	55332087	55413965	597	37	136349	-0.26783	0.60558
23762	22	31054769	31313811	1113	93	136349	-0.26802	0.60566
593	19	41868694	41940910	312	28	136349	-0.26803	0.60566
259266	1	197043257	197150824	365	31	136349	-0.26817	0.60572
57468	20	44615329	44698789	425	53	136349	-0.26847	0.60583
6018	1	40592041	40716593	311	53	136349	-0.2685	0.60584
83659	17	6693300	6770077	514	66	136349	-0.26881	0.60596
389320	5	125932414	125981974	240	41	136349	-0.26882	0.60597
245929	20	29810467	29857435	249	33	136349	-0.26903	0.60605
3101	5	176297870	176361333	278	50	136349	-0.26903	0.60605
6346	17	32677347	32725252	300	31	136349	-0.26914	0.60609
22848	2	69675127	69936566	1025	53	136349	-0.26946	0.60621
1159	15	43850055	43901604	48	13	136349	-0.26977	0.60633
100137049	15	42096011	42150346	280	40	136349	-0.26985	0.60636
3336	2	198329721	198378187	118	32	136349	-0.26996	0.60641
3704	20	3154514	3214516	327	42	136349	-0.2702	0.6065
820	3	48229837	48276981	132	41	136349	-0.27028	0.60653
2065	12	56438809	56507291	223	37	136349	-0.27031	0.60654
3978	19	48608702	48708852	557	42	136349	-0.27042	0.60658
55791	1	111479812	111541825	187	44	136349	-0.27047	0.6066
64172	2	190601386	190663020	195	31	136349	-0.27055	0.60663
79339	11	5312244	5358176	321	34	136349	-0.27064	0.60667
64777	5	177523002	177585567	259	37	136349	-0.27067	0.60668
3338	11	63962594	64011753	195	53	136349	-0.27084	0.60674
646019	5	179095559	179142975	221	44	136349	-0.27101	0.60681
152687	4	18227	98099	132	24	136349	-0.27103	0.60682
54662	9	131514510	131582711	278	35	136349	-0.27112	0.60685
342918	19	51117702	51172567	209	54	136349	-0.27136	0.60694
225	12	39935022	40048843	430	60	136349	-0.2714	0.60696
55617	20	13360036	13654583	1338	57	136349	-0.27178	0.6071
148867	1	101326632	101562821	766	38	136349	-0.27218	0.60726
84106	19	8544940	8602538	303	36	136349	-0.27236	0.60733
60481	6	53122196	53248977	539	38	136349	-0.27251	0.60739
79159	22	38042680	38099718	279	37	136349	-0.27273	0.60747
10873	11	86142150	86418678	1573	92	136349	-0.2729	0.60754
286380	9	70882783	70930000	1	1	136349	-0.27307	0.6076
64285	16	98058	161354	262	42	136349	-0.27337	0.60772
23135	17	7702521	7768118	261	67	136349	-0.2738	0.60788
5151	15	85488744	85692376	1042	65	136349	-0.27381	0.60788
283463	12	40756677	40974632	1507	53	136349	-0.27397	0.60795
6339	1	1180816	1237409	315	41	136349	-0.27411	0.608
80727	7	2636603	2714436	500	85	136349	-0.2741	0.608
90809	14	20916012	20964637	310	74	136349	-0.27413	0.60801
114026	19	57635464	57691570	338	54	136349	-0.27426	0.60806
3698	10	7710236	7801483	610	82	136349	-0.27442	0.60812
4302	17	36826873	36896056	205	63	136349	-0.27491	0.60831
5175	17	62386775	62439856	139	25	136349	-0.27496	0.60833
221060	10	15127384	15174318	333	46	136349	-0.27509	0.60838
1889	1	21533740	21707034	865	88	136349	-0.27562	0.60858
340348	7	128749712	128819534	345	63	136349	-0.27582	0.60866
389333	5	138717635	138765885	99	20	136349	-0.27586	0.60867
55601	4	169127442	169274958	792	47	136349	-0.27594	0.6087
9656	6	30657584	30720458	474	35	136349	-0.27593	0.6087
6599	3	47617378	47858405	575	42	136349	-0.27615	0.60878
56886	2	128813754	128963251	710	48	136349	-0.27629	0.60884
57092	3	101257997	101323281	264	31	136349	-0.27632	0.60885
51277	2	25156505	25229963	291	38	136349	-0.2764	0.60888
26272	5	41890352	41951672	180	36	136349	-0.27651	0.60892
83636	19	30179793	30241696	359	51	136349	-0.27672	0.609
6659	6	21558972	21608850	148	34	136349	-0.27681	0.60904
340351	7	134636259	134830530	796	45	136349	-0.27686	0.60906
51136	17	58019723	58077117	105	29	136349	-0.27694	0.60909
6878	7	99694693	99752481	196	53	136349	-0.277	0.60911
8529	19	15978834	16043884	437	33	136349	-0.277	0.60911
140890	5	65405046	65489444	299	47	136349	-0.27709	0.60914
8935	7	26687397	27069862	1488	53	136349	-0.27715	0.60917
64167	5	96176644	96265420	596	37	136349	-0.27732	0.60923
2790	9	114388851	114442526	290	35	136349	-0.27751	0.6093
3189	10	70056768	70112953	225	27	136349	-0.27751	0.6093
56062	X	86737715	86935050	483	25	136349	-0.27789	0.60945
594857	10	129312613	129360935	365	42	136349	-0.27852	0.60969
56920	3	52457268	52514112	200	35	136349	-0.27881	0.60981
84628	9	135002334	135128224	649	97	136349	-0.27907	0.6099
128061	1	231349509	231411933	245	42	136349	-0.27919	0.60995
6307	4	166213818	166274316	327	49	136349	-0.2792	0.60996
51252	2	97531619	97687337	538	49	136349	-0.27941	0.61003
246330	11	66198798	66254808	130	35	136349	-0.27969	0.61014
445347	7	38289243	38392285	743	84	136349	-0.27971	0.61015
467	1	212703676	212804119	514	69	136349	-0.27995	0.61024
940	2	204536198	204613635	323	50	136349	-0.27994	0.61024
2235	18	55202073	55288969	477	82	136349	-0.27997	0.61025
23592	12	65528351	65652141	458	58	136349	-0.27997	0.61025
9725	1	226023233	226105420	397	41	136349	-0.28001	0.61027
26608	7	72973274	73028013	178	33	136349	-0.2801	0.6103
223075	7	31518685	31708334	906	70	136349	-0.28012	0.61031
100526664	2	160615139	160796267	1026	63	136349	-0.28028	0.61037
8131	16	125800	223697	390	65	136349	-0.28032	0.61038
117608	5	178251954	178321424	623	37	136349	-0.28045	0.61043
84285	11	65754016	65804637	232	37	136349	-0.28055	0.61047
23515	21	37657360	37759999	512	45	136349	-0.28057	0.61048
5343	2	87227587	87283969	7	3	136349	-0.28058	0.61048
9638	11	125305641	125401206	430	49	136349	-0.28071	0.61053
116496	1	184750159	184978718	1099	91	136349	-0.28071	0.61054
1185	1	11831153	11913201	551	30	136349	-0.28097	0.61063
117144	11	65774223	65828988	214	38	136349	-0.28112	0.61069
83482	8	145544228	145594943	163	45	136349	-0.28118	0.61071
7024	12	51477539	51601926	520	44	136349	-0.28125	0.61074
51257	19	8443187	8513901	348	50	136349	-0.28138	0.61079
57495	4	37211690	37461087	1234	123	136349	-0.28159	0.61087
54576	2	234491291	234691946	1104	84	136349	-0.28163	0.61089
56257	7	99991321	100041749	144	29	136349	-0.28166	0.6109
7478	5	137384581	137438337	192	37	136349	-0.28167	0.6109
285643	5	154358260	154407685	267	29	136349	-0.28177	0.61094
64184	14	21201586	21249107	482	56	136349	-0.28207	0.61105
120775	11	6907233	6953225	275	28	136349	-0.28216	0.61109
970	19	6572969	6626163	327	48	136349	-0.28285	0.61135
117194	11	19066002	19117228	320	29	136349	-0.283	0.61141
26520	14	58865370	58929232	181	39	136349	-0.28318	0.61148
11036	2	48809937	49013645	1172	103	136349	-0.28324	0.6115
56929	5	114846605	114915591	289	40	136349	-0.28324	0.6115
10683	19	39954557	40009121	281	37	136349	-0.28329	0.61152
51274	4	38630790	38713129	321	46	136349	-0.28349	0.6116
729238	10	81305608	81355177	269	23	136349	-0.28348	0.6116
10992	11	65784264	65846382	219	37	136349	-0.28366	0.61166
1891	19	39296062	39357497	322	41	136349	-0.2837	0.61168
6184	3	128328813	128404719	349	33	136349	-0.28426	0.61189
55326	8	6530878	6629024	824	75	136349	-0.2843	0.61191
129685	6	41983251	42065093	479	87	136349	-0.28463	0.61203
2797	20	2989268	3036391	204	41	136349	-0.28518	0.61225
150290	22	31048039	31098874	235	55	136349	-0.28536	0.61231
118788	10	98343069	98515279	791	108	136349	-0.28538	0.61232
1271	9	34541425	34625713	326	48	136349	-0.28539	0.61233
59344	17	7989218	8057365	374	89	136349	-0.28545	0.61235
146845	17	9444944	9556776	436	70	136349	-0.28557	0.6124
652	14	54406454	54458554	232	65	136349	-0.2856	0.61241
402269	7	63057986	63155929	27	10	136349	-0.28567	0.61243
100128108	15	102267297	102322544	136	33	136349	-0.28585	0.6125
390667	16	1525940	1573468	375	67	136349	-0.28586	0.61251
64087	5	70848115	70964533	485	42	136349	-0.2859	0.61252
373856	22	20694868	20766544	245	46	136349	-0.28593	0.61253
79714	3	48463580	48516529	139	28	136349	-0.28616	0.61262
27343	10	103328639	103383027	171	36	136349	-0.28645	0.61273
27199	13	97627973	97681984	317	40	136349	-0.28655	0.61277
84249	5	139140406	139234051	363	69	136349	-0.28666	0.61281
66008	2	202231930	202351319	341	35	136349	-0.28668	0.61282
51157	19	56111361	56164836	191	48	136349	-0.28673	0.61284
65056	5	56434676	56570506	477	66	136349	-0.2869	0.6129
126075	19	11422160	11475620	216	41	136349	-0.28693	0.61292
840	10	115403921	115500668	442	45	136349	-0.28699	0.61294
133690	5	35894397	35973881	420	55	136349	-0.28717	0.61301
84818	3	9923758	9985305	267	40	136349	-0.28724	0.61304
121536	12	19557608	19685173	717	32	136349	-0.28752	0.61314
27330	X	83303354	83477943	303	15	136349	-0.28792	0.6133
4000	1	156017369	156119880	326	61	136349	-0.28796	0.61331
57119	20	44159265	44211516	351	17	136349	-0.28798	0.61332
55197	18	33559787	33682538	512	53	136349	-0.28845	0.6135
84941	19	16209838	16279381	280	41	136349	-0.28863	0.61357
283643	14	105921192	105975585	183	43	136349	-0.28869	0.61359
256364	11	62359690	62415492	160	41	136349	-0.28871	0.6136
729092	10	75424033	75499357	108	20	136349	-0.28883	0.61364
83448	12	44111828	44187620	331	30	136349	-0.28882	0.61364
1746	2	172954166	173002478	247	50	136349	-0.28903	0.61372
11328	7	32962005	33056543	430	60	136349	-0.28917	0.61377
64839	5	107184734	107753080	2556	75	136349	-0.28961	0.61394
84894	15	77895369	78023490	617	66	136349	-0.28988	0.61405
353497	4	2063645	2278848	908	48	136349	-0.29032	0.61421
10260	15	65942954	66119631	518	32	136349	-0.29042	0.61425
9136	3	51957442	52010957	136	44	136349	-0.29042	0.61425
407	X	69453185	69511691	116	25	136349	-0.29061	0.61433
440093	12	31934119	31980175	303	34	136349	-0.2908	0.6144
6548	1	27415300	27516621	350	42	136349	-0.29081	0.6144
401335	7	47659842	47711246	313	54	136349	-0.29099	0.61447
25932	1	25036760	25180815	383	47	136349	-0.29111	0.61451
54093	21	37396839	37467869	383	41	136349	-0.29145	0.61464
114299	9	112368068	112723756	1989	156	136349	-0.29152	0.61467
55118	10	99614757	99825585	895	101	136349	-0.29168	0.61473
6699	1	152968679	153015376	308	11	136349	-0.29182	0.61479
414918	22	50740392	50800517	287	41	136349	-0.29197	0.61484
11244	8	124250690	124322781	196	35	136349	-0.29201	0.61486
150379	22	44265558	44322893	337	58	136349	-0.29212	0.6149
64793	1	26525644	26615529	493	33	136349	-0.29217	0.61492
400961	2	71399868	71489233	445	44	136349	-0.29232	0.61498
8449	6	30610896	30675830	401	42	136349	-0.29232	0.61498
6007	1	25563884	25666936	206	40	136349	-0.29234	0.61499
85016	11	101883147	101965291	362	48	136349	-0.29247	0.61504
55057	1	26638350	26715621	408	50	136349	-0.29275	0.61514
100507607	16	28728573	28794171	8	5	136349	-0.29275	0.61515
80145	3	63809546	63884597	262	49	136349	-0.29291	0.61521
84899	13	101246090	101362103	485	42	136349	-0.29297	0.61523
4726	5	1766496	1826165	362	40	136349	-0.29313	0.61529
101929748	9	95557667	95605649	230	48	136349	-0.29319	0.61531
120776	11	6902805	6948731	274	30	136349	-0.2933	0.61535
79869	11	61160120	61232464	229	38	136349	-0.29346	0.61541
26086	9	139186932	139264057	318	65	136349	-0.29347	0.61542
26267	9	37500889	37611250	496	57	136349	-0.2935	0.61543
5290	3	178831311	178962500	523	44	136349	-0.2937	0.61551
55630	8	145627798	145677279	231	40	136349	-0.2938	0.61555
9353	4	20219566	20632184	1858	197	136349	-0.29407	0.61565
84220	2	110515335	110625268	2	1	136349	-0.29423	0.61571
54795	19	49626016	49725098	515	69	136349	-0.29428	0.61573
128209	1	44478987	44610812	622	69	136349	-0.29438	0.61577
120400	11	114382423	114465580	329	32	136349	-0.29481	0.61593
80854	4	140417192	140512577	390	80	136349	-0.2951	0.61604
49860	1	152371719	152421750	242	32	136349	-0.29516	0.61606
126823	1	161033151	161080138	183	62	136349	-0.29527	0.61611
125919	19	57796865	57852144	340	49	136349	-0.29585	0.61633
256710	12	75692550	75774170	318	30	136349	-0.29593	0.61636
90355	5	102559442	102624361	254	29	136349	-0.29603	0.6164
3265	11	522242	570561	388	49	136349	-0.29614	0.61644
643418	10	90484786	90548648	407	39	136349	-0.29616	0.61645
10592	9	106821213	106913700	632	32	136349	-0.29627	0.61649
1184	X	49652225	49873892	105	36	136349	-0.29633	0.61651
22801	15	68581128	68759502	1056	110	136349	-0.29653	0.61659
121006	12	50711095	50825405	342	38	136349	-0.29668	0.61665
1674	2	220248099	220301461	239	41	136349	-0.297	0.61677
5654	10	124186041	124284424	526	54	136349	-0.29748	0.61695
221424	6	43464703	43513081	191	36	136349	-0.29755	0.61698
3483	16	1830414	1879909	558	31	136349	-0.29756	0.61698
185	3	148380658	148470790	378	46	136349	-0.29758	0.61699
653808	16	29754561	29802969	131	17	136349	-0.29765	0.61701
7468	4	1838123	1993934	479	63	136349	-0.29768	0.61703
124045	16	89689152	89746866	401	48	136349	-0.29784	0.61709
23784	22	16246332	16322937	4	2	136349	-0.29784	0.61709
101060179	11	45199027	45246295	180	37	136349	-0.29803	0.61716
6013	9	5297637	5374873	359	57	136349	-0.29822	0.61723
389337	5	148926064	149024531	474	47	136349	-0.29841	0.6173
100130827	19	56042023	56091909	332	69	136349	-0.29875	0.61743
129521	2	101051944	101109742	482	26	136349	-0.29897	0.61752
347862	11	757222	812501	280	42	136349	-0.29896	0.61752
51473	6	24161983	24418520	1638	93	136349	-0.299	0.61753
79175	20	2452463	2524778	293	68	136349	-0.29914	0.61758
333932	1	149789181	149834687	18	8	136349	-0.29916	0.61759
23581	19	15125291	15179104	378	49	136349	-0.29918	0.6176
79719	15	67483013	67582536	391	35	136349	-0.29922	0.61761
6663	22	38358319	38415556	203	26	136349	-0.29925	0.61763
134111	5	6402460	6506834	507	74	136349	-0.29948	0.61771
389	1	113233749	113285025	197	55	136349	-0.29952	0.61773
56891	19	40159946	40210088	301	37	136349	-0.2997	0.6178
1716	2	74118953	74196088	383	47	136349	-0.29978	0.61783
7980	7	93504709	93555303	287	46	136349	-0.29993	0.61788
55082	13	107185662	107255514	207	41	136349	-0.29995	0.61789
3458	12	68538550	68588521	291	28	136349	-0.30046	0.61809
1212	5	175809456	175878570	243	62	136349	-0.30081	0.61822
6920	1	23697555	23786269	383	58	136349	-0.30092	0.61826
1040	4	85469057	85582493	426	58	136349	-0.30106	0.61831
28965	5	128265951	128379335	763	31	136349	-0.30126	0.61839
55008	4	89264838	89374249	395	87	136349	-0.30152	0.61849
140691	15	44993314	45070027	351	27	136349	-0.30158	0.61851
64651	3	39173342	39231093	280	51	136349	-0.30192	0.61864
53842	4	184229220	184276927	248	60	136349	-0.302	0.61867
440097	12	45398539	45479882	405	35	136349	-0.30222	0.61876
25844	6	43469565	43519728	190	34	136349	-0.30233	0.6188
1346	19	36631824	36678771	205	48	136349	-0.30241	0.61883
3811	19	55292893	55352233	88	18	136349	-0.30248	0.61886
686	3	15607864	15699147	548	60	136349	-0.3025	0.61886
11037	2	48722308	48835654	679	62	136349	-0.30258	0.61889
115024	17	39971334	40027523	249	26	136349	-0.30273	0.61895
100130301	8	74143623	74209150	296	55	136349	-0.30275	0.61896
84294	8	117743742	117802449	191	31	136349	-0.30284	0.619
286148	8	95697103	95816076	636	49	136349	-0.30287	0.61901
27097	1	229718858	229796794	295	35	136349	-0.30305	0.61908
8574	1	19619202	19673640	283	42	136349	-0.30309	0.61909
338949	15	72655668	72710708	162	29	136349	-0.30314	0.61911
8336	6	27850477	27895963	264	39	136349	-0.30318	0.61912
152006	9	36326395	36522568	752	76	136349	-0.3032	0.61913
7316	12	125386192	125434587	297	57	136349	-0.30324	0.61915
256815	10	23595520	23668772	308	37	136349	-0.30334	0.61918
23412	10	22570312	22619246	110	60	136349	-0.30338	0.6192
4804	17	47537655	47602382	364	78	136349	-0.30354	0.61926
23636	19	50400082	50467988	346	62	136349	-0.30436	0.61957
390199	11	59247386	59293330	187	37	136349	-0.30443	0.6196
29999	7	127198689	127251851	226	52	136349	-0.30449	0.61962
729230	3	46360235	46412413	271	26	136349	-0.3046	0.61966
1281	2	189804099	189887472	377	64	136349	-0.30486	0.61976
11126	1	145685798	145750639	128	30	136349	-0.30497	0.6198
445582	2	131940924	132032944	144	15	136349	-0.30511	0.61986
9337	5	154202755	154266352	231	42	136349	-0.30561	0.62005
80217	10	105879646	106027124	644	61	136349	-0.30567	0.62007
7783	16	21198773	21260831	250	66	136349	-0.30581	0.62013
6801	2	37054841	37228673	783	48	136349	-0.30586	0.62015
79990	17	40809932	40864048	154	41	136349	-0.30602	0.62021
9682	1	44080797	44181189	369	47	136349	-0.30618	0.62026
56851	15	34366223	34429053	269	47	136349	-0.30632	0.62032
1039	16	22347257	22420938	151	24	136349	-0.30659	0.62042
441873	1	13105447	13155000	10	3	136349	-0.30669	0.62046
81569	1	18046808	18163558	496	71	136349	-0.30676	0.62049
8349	1	149846010	149893232	121	20	136349	-0.30678	0.62049
10265	16	54930111	54978397	191	32	136349	-0.30689	0.62054
56063	1	32670040	32722954	181	40	136349	-0.30717	0.62064
112401	19	53782854	53829875	315	66	136349	-0.30736	0.62072
22849	10	93796452	94085875	797	53	136349	-0.30746	0.62075
124751	17	8261973	8315027	194	47	136349	-0.308	0.62096
23729	17	3501556	3574616	438	66	136349	-0.30842	0.62112
441272	7	99870325	99929819	108	35	136349	-0.30872	0.62123
9378	2	50135643	51294674	6164	211	136349	-0.30871	0.62123
1833	12	91347456	91433803	494	32	136349	-0.30913	0.62139
6171	12	56475374	56521616	121	41	136349	-0.30948	0.62152
79947	1	26723773	26807797	312	54	136349	-0.30978	0.62164
7753	11	123584997	123647383	288	31	136349	-0.30995	0.6217
55647	13	111165413	111249071	511	65	136349	-0.31001	0.62172
4780	2	178085031	178164859	334	47	136349	-0.31002	0.62173
7681	15	23775454	23830764	223	45	136349	-0.31009	0.62175
493901	14	21048239	21094532	316	56	136349	-0.3107	0.62198
2904	12	13703684	14168022	2548	163	136349	-0.31073	0.622
84327	5	76362532	76418030	233	51	136349	-0.31075	0.622
219743	10	71887737	71941496	309	40	136349	-0.31103	0.62211
134548	5	132114033	132162489	168	44	136349	-0.31135	0.62223
154214	6	125248680	125423779	687	97	136349	-0.31145	0.62227
57834	19	16013180	16080676	437	32	136349	-0.31163	0.62234
3654	X	153265957	153320342	62	11	136349	-0.31167	0.62235
23011	12	72113658	72191150	351	40	136349	-0.31183	0.62242
64321	8	55335495	55383456	164	35	136349	-0.31202	0.62249
8363	6	27756903	27802258	188	46	136349	-0.31236	0.62262
25911	10	103295399	103379410	279	37	136349	-0.31263	0.62272
10924	6	123074601	123140865	337	77	136349	-0.31265	0.62273
23708	X	51451481	51499328	31	5	136349	-0.31283	0.62279
8317	1	91931338	92001321	355	51	136349	-0.31284	0.6228
89910	12	109880215	109984510	535	41	136349	-0.31293	0.62283
92609	19	39936052	39991528	288	33	136349	-0.31294	0.62284
10808	13	31700762	31772246	350	32	136349	-0.31301	0.62286
169044	8	139590478	139961236	2161	200	136349	-0.31334	0.62299
101927353	6	874946	921055	352	57	136349	-0.31352	0.62306
3310	1	161459036	161506687	179	42	136349	-0.3136	0.62309
5754	6	43009006	43139458	502	64	136349	-0.31376	0.62315
5568	9	71617426	71670600	227	58	136349	-0.31421	0.62332
57706	9	126131933	126727423	2499	111	136349	-0.31425	0.62333
10079	20	50203314	50419908	1320	73	136349	-0.31464	0.62348
2286	11	63973413	64021607	183	48	136349	-0.31466	0.62349
8353	6	26189427	26237706	333	24	136349	-0.31472	0.62351
723790	1	149787628	149833161	22	10	136349	-0.31484	0.62356
8702	3	118920589	118994754	421	48	136349	-0.31492	0.62359
55036	17	77975431	78084412	804	71	136349	-0.31495	0.6236
55721	1	32636236	32684288	136	41	136349	-0.31502	0.62363
339324	19	36991589	37054248	235	38	136349	-0.31524	0.62371
11264	20	32280550	32343136	195	44	136349	-0.31529	0.62373
8045	11	525309	574025	393	48	136349	-0.31538	0.62376
347252	9	38396525	38459444	345	42	136349	-0.31541	0.62377
4055	12	6449534	6510737	293	81	136349	-0.31541	0.62377
29086	19	17343200	17400162	322	49	136349	-0.31544	0.62379
64780	6	109755265	109822171	260	43	136349	-0.31544	0.62379
10329	12	64138583	64213338	320	38	136349	-0.31556	0.62383
138803	9	107288051	107334094	189	45	136349	-0.31597	0.62399
257044	1	244589673	244813664	1004	80	136349	-0.31628	0.62411
114786	8	55980017	56448714	2347	156	136349	-0.31651	0.62419
219487	11	56299816	56345733	237	28	136349	-0.31651	0.62419
29937	1	212571229	212629721	281	49	136349	-0.31707	0.6244
2799	12	65097222	65188226	289	36	136349	-0.31718	0.62445
122481	14	96823448	96965764	514	72	136349	-0.31724	0.62447
56832	9	27489312	27536496	343	35	136349	-0.31728	0.62449
57537	4	7159374	7754564	5087	381	136349	-0.31731	0.6245
26509	10	95056186	95277190	1322	112	136349	-0.31737	0.62452
2006	7	73407119	73494237	300	51	136349	-0.31747	0.62456
344022	2	73394386	73448340	243	38	136349	-0.31768	0.62464
51667	7	151003785	151085547	432	87	136349	-0.31808	0.62479
2923	15	44003326	44074804	197	35	136349	-0.3181	0.6248
50506	15	45374851	45441537	236	51	136349	-0.31817	0.62482
388282	16	57809549	57860831	294	51	136349	-0.3182	0.62484
79080	11	60574429	60628561	340	45	136349	-0.31831	0.62488
100132004	9	66703852	66755974	2	1	136349	-0.31875	0.62504
148103	19	35238979	35299134	230	55	136349	-0.31909	0.62517
80304	2	24242206	24305296	259	37	136349	-0.31917	0.6252
25801	2	163165583	163246525	183	44	136349	-0.31919	0.62521
51385	3	48247596	48322480	221	48	136349	-0.31933	0.62526
29904	16	22182592	22310066	424	56	136349	-0.31959	0.62536
9896	6	109977424	110156634	715	70	136349	-0.31958	0.62536
11101	10	123489939	123723149	1285	76	136349	-0.31967	0.62539
338674	11	55751157	55797101	321	9	136349	-0.3197	0.6254
1584	8	143943773	143996236	280	20	136349	-0.31994	0.62549
8139	16	81313571	81423803	715	59	136349	-0.31999	0.62551
57139	19	11494732	11565018	262	44	136349	-0.32001	0.62552
84684	14	35968248	36016260	115	41	136349	-0.32013	0.62556
284001	17	80049333	80205705	805	33	136349	-0.32042	0.62567
7357	9	114624206	114707649	578	53	136349	-0.32052	0.62571
327	3	49676427	49730936	133	32	136349	-0.32055	0.62573
81851	17	39186811	39232713	314	32	136349	-0.32059	0.62574
22898	8	142103720	142215903	601	95	136349	-0.32067	0.62577
91947	15	98468933	98527068	378	60	136349	-0.32076	0.6258
100506013	4	165763156	165828676	377	53	136349	-0.32092	0.62586
3809	19	55309174	55370023	95	18	136349	-0.32093	0.62587
147658	19	52897394	52952720	357	35	136349	-0.32095	0.62588
353322	4	186282840	186331529	225	48	136349	-0.32095	0.62588
282996	10	112369155	112609227	1342	110	136349	-0.32123	0.62598
7111	9	100228462	100377177	593	81	136349	-0.32128	0.626
2958	15	59920261	59984737	398	28	136349	-0.32138	0.62604
10644	3	185351527	185577827	719	88	136349	-0.32155	0.6261
51104	9	74467368	74561148	254	23	136349	-0.32156	0.62611
27165	12	56854728	56917198	149	38	136349	-0.32167	0.62615
90637	7	1182543	1234855	432	33	136349	-0.32182	0.62621
90864	16	1816713	1867582	507	47	136349	-0.32191	0.62624
100302736	5	114904339	114996876	458	45	136349	-0.32223	0.62636
22832	6	84823960	84972386	575	53	136349	-0.32229	0.62638
7545	3	147092181	147144506	177	46	136349	-0.32235	0.6264
2002	X	47483744	47545003	72	16	136349	-0.32237	0.62642
2859	2	241509825	241580676	454	63	136349	-0.32258	0.62649
2959	1	89308321	89392301	467	44	136349	-0.32295	0.62664
139741	X	127174941	127221382	100	8	136349	-0.32313	0.6267
84872	12	56477030	56527143	124	41	136349	-0.3235	0.62684
79142	17	7128347	7177825	143	33	136349	-0.32352	0.62685
1949	17	7573520	7624693	237	51	136349	-0.32382	0.62696
55013	4	110446355	110618872	793	60	136349	-0.32396	0.62702
51260	X	75357771	75408033	90	11	136349	-0.32406	0.62705
114987	9	116065502	116137620	370	34	136349	-0.32428	0.62714
10456	1	154210039	154258351	142	36	136349	-0.32437	0.62717
91526	2	197821741	198210521	1601	112	136349	-0.32443	0.62719
3578	5	135217935	135266516	278	32	136349	-0.32454	0.62723
54960	X	14014845	14083035	111	12	136349	-0.32453	0.62723
7084	16	66531906	66619315	330	31	136349	-0.32456	0.62724
9245	15	59868982	59922210	318	47	136349	-0.32478	0.62732
8541	19	49587646	49664287	337	61	136349	-0.32492	0.62738
80895	2	239069043	239147343	492	48	136349	-0.32559	0.62763
55905	20	48517914	48580422	323	32	136349	-0.32581	0.62771
79692	6	26624611	26694980	232	36	136349	-0.32654	0.62799
84033	1	228360740	228576577	1005	58	136349	-0.32652	0.62799
83853	5	10406974	10475138	207	33	136349	-0.32672	0.62806
8767	8	90734335	90813292	396	32	136349	-0.32711	0.62821
220382	11	82433046	82479906	190	36	136349	-0.32745	0.62834
83895	17	39172278	39218454	336	34	136349	-0.32749	0.62835
10026	1	77544666	77720132	701	54	136349	-0.32767	0.62842
200010	1	48653339	48724316	339	43	136349	-0.32771	0.62843
1293	2	238222655	238357850	743	104	136349	-0.32774	0.62845
219952	11	57763425	57809378	238	29	136349	-0.32776	0.62845
100526773	20	44154919	44211065	363	18	136349	-0.32783	0.62848
2815	3	128740459	128791254	156	47	136349	-0.32829	0.62865
341799	14	21098855	21144850	297	58	136349	-0.32828	0.62865
7423	11	63967056	64016736	196	51	136349	-0.32845	0.62871
54329	7	112710468	112762833	212	35	136349	-0.329	0.62892
594855	15	75083951	75134136	212	39	136349	-0.32913	0.62897
55604	6	25244656	25630758	2619	141	136349	-0.32961	0.62915
115811	12	113623246	113694086	291	28	136349	-0.32984	0.62924
6775	2	191884302	192072404	713	99	136349	-0.33022	0.62938
154810	11	94404602	94619918	911	81	136349	-0.33057	0.62951
55753	10	50932687	51005425	354	41	136349	-0.33059	0.62952
58490	20	36626864	36766182	434	47	136349	-0.33122	0.62976
2915	11	88227256	88831846	3478	81	136349	-0.33128	0.62978
338442	12	123175840	123229392	182	27	136349	-0.33126	0.62978
6678	5	151030657	151101615	281	45	136349	-0.33129	0.62979
283685	15	23674535	23727390	235	30	136349	-0.33146	0.62985
114134	12	40138823	40534847	1509	99	136349	-0.33158	0.6299
23523	22	24372642	24584596	513	49	136349	-0.33175	0.62996
157567	8	101511980	101607014	423	61	136349	-0.33218	0.63012
11007	11	65622875	65669106	186	35	136349	-0.3323	0.63017
55997	2	131339738	131392148	3	1	136349	-0.33239	0.6302
123264	15	65302708	65355734	273	47	136349	-0.33245	0.63022
113878	7	76055972	76145312	146	21	136349	-0.33275	0.63034
57786	7	5050452	5119119	518	37	136349	-0.33316	0.63049
165904	3	39214706	39269112	260	58	136349	-0.33318	0.6305
705	6	41853965	41910784	176	50	136349	-0.33317	0.6305
6873	8	120733014	120880074	669	45	136349	-0.3335	0.63062
729233	13	57686622	57734643	110	30	136349	-0.33355	0.63064
654463	8	124829227	125142412	1444	115	136349	-0.33374	0.63071
245915	6	50001288	50051364	236	41	136349	-0.3339	0.63077
6752	17	71126160	71178094	336	47	136349	-0.33398	0.6308
2914	6	33979623	34158399	1412	98	136349	-0.33412	0.63086
9318	15	49407471	49482854	307	31	136349	-0.33433	0.63093
6655	14	50573846	50733596	755	39	136349	-0.3344	0.63096
6804	7	73103535	73169032	214	64	136349	-0.33446	0.63098
7385	16	21929609	22004668	135	32	136349	-0.33473	0.63108
92154	16	70685107	70754954	425	63	136349	-0.33479	0.63111
92014	9	37867572	37939350	264	39	136349	-0.33491	0.63115
348303	19	39970753	40021326	263	47	136349	-0.33494	0.63117
92162	17	7723181	7769417	176	56	136349	-0.33495	0.63117
220869	9	70422004	70525171	1	1	136349	-0.33503	0.6312
92745	X	48306927	48363644	66	16	136349	-0.33507	0.63121
3744	1	111049839	111096797	288	44	136349	-0.33546	0.63136
10940	8	99094521	99182069	449	51	136349	-0.33563	0.63142
81494	1	196911667	196988804	301	41	136349	-0.33565	0.63143
85291	17	39323698	39369460	220	22	136349	-0.33575	0.63147
205564	3	196559727	196671585	616	57	136349	-0.33577	0.63148
23040	2	1782885	2370147	3210	167	136349	-0.336	0.63156
6531	5	1382905	1480543	534	82	136349	-0.33623	0.63165
5970	11	65411067	65465443	189	34	136349	-0.33635	0.6317
51421	3	134064187	134129321	319	55	136349	-0.33657	0.63178
79748	15	75070194	75128099	251	44	136349	-0.33661	0.6318
1609	4	942672	1002348	302	59	136349	-0.33664	0.63181
134430	5	110392870	110476200	409	50	136349	-0.33667	0.63182
10215	21	34363216	34411504	274	57	136349	-0.3367	0.63183
56302	7	142595648	142665820	312	31	136349	-0.33683	0.63188
340554	X	64673058	64737767	15	7	136349	-0.33685	0.63189
55509	1	212849759	212908327	326	47	136349	-0.33693	0.63192
115704	19	7860161	7939862	324	43	136349	-0.337	0.63194
10949	5	137077073	137125039	134	47	136349	-0.33714	0.63199
51496	15	44684579	44829455	400	28	136349	-0.33728	0.63205
631	20	17464550	17584865	597	103	136349	-0.33737	0.63208
10147	19	19091697	19179861	410	27	136349	-0.33748	0.63212
7052	20	36746863	36829910	382	55	136349	-0.33752	0.63214
79668	5	49926733	50152356	855	48	136349	-0.33754	0.63215
151354	2	14737810	14790170	181	60	136349	-0.33771	0.63221
346525	7	143757201	143803133	184	25	136349	-0.33771	0.63221
1846	8	29180579	29243267	276	37	136349	-0.33781	0.63225
284390	19	12040796	12101214	308	19	136349	-0.33785	0.63226
9925	9	37428099	37500407	358	60	136349	-0.33786	0.63227
26135	1	67863493	67931123	197	52	136349	-0.33802	0.63233
5638	X	37173528	37326548	180	17	136349	-0.33806	0.63234
1230	3	46233200	46284832	278	22	136349	-0.33824	0.63241
3239	2	176922532	176970666	213	55	136349	-0.33826	0.63242
285016	2	269561	324002	182	44	136349	-0.33834	0.63245
56915	19	41882275	41938289	259	21	136349	-0.33838	0.63246
440730	1	231263674	231367314	483	82	136349	-0.33865	0.63256
2250	4	81152742	81222171	351	44	136349	-0.33883	0.63263
54862	19	13981956	14051693	277	39	136349	-0.33882	0.63263
118472	10	135087421	135136666	216	41	136349	-0.33896	0.63268
81669	1	1311091	1369718	288	30	136349	-0.33921	0.63277
147808	19	56122107	56170941	186	43	136349	-0.33934	0.63282
51117	9	131049791	131106351	189	37	136349	-0.3394	0.63285
79140	1	32631202	32680991	131	36	136349	-0.33948	0.63288
101928042	15	32882642	32931092	78	20	136349	-0.33994	0.63305
1409	21	44554141	44602915	265	49	136349	-0.34049	0.63326
85013	4	4227269	4284965	403	55	136349	-0.34051	0.63326
7805	1	31195315	31265683	344	61	136349	-0.34056	0.63328
27236	4	153666091	153843064	656	49	136349	-0.34081	0.63338
161829	15	41464926	41557955	463	28	136349	-0.34086	0.63339
9878	14	21910335	21977319	265	32	136349	-0.34107	0.63348
143501	11	4582653	4634050	472	56	136349	-0.34135	0.63358
81539	12	46566838	46698208	518	84	136349	-0.34153	0.63365
116285	16	20624555	20744066	430	39	136349	-0.3417	0.63371
5753	20	62149766	62203723	397	71	136349	-0.34185	0.63377
4983	X	67252186	67688369	567	46	136349	-0.34201	0.63383
124583	17	76977798	77040899	424	70	136349	-0.34209	0.63386
140606	22	31490763	31538551	231	56	136349	-0.34225	0.63392
54575	2	234510123	234691951	1002	71	136349	-0.34262	0.63406
1238	3	42815964	42918775	354	51	136349	-0.34285	0.63414
9350	9	14709731	14757715	307	44	136349	-0.34311	0.63424
5481	4	159620279	159679552	178	43	136349	-0.34329	0.63431
51547	17	79859815	79911058	163	37	136349	-0.34337	0.63434
347527	X	2889654	2961426	126	22	136349	-0.34348	0.63438
3190	9	86572998	86630692	178	37	136349	-0.34359	0.63442
5196	4	74836542	74882841	174	34	136349	-0.34379	0.6345
64405	20	44792372	44972137	833	114	136349	-0.34379	0.6345
7520	2	216937381	217081016	580	54	136349	-0.34379	0.6345
26154	2	215786266	216038151	1138	96	136349	-0.34407	0.6346
51608	7	881191	946073	525	67	136349	-0.3442	0.63465
1756	X	31127345	33392726	5677	433	136349	-0.34438	0.63472
10921	16	2293100	2353413	228	58	136349	-0.34441	0.63473
130560	2	231825839	231894572	435	72	136349	-0.34448	0.63476
285231	3	48378709	48446190	233	36	136349	-0.34461	0.63481
10319	9	133849504	133978446	724	112	136349	-0.34518	0.63502
54851	11	94192153	94242744	263	21	136349	-0.34524	0.63504
9881	3	36858308	37021548	591	54	136349	-0.34524	0.63504
2878	5	150364999	150418554	269	43	136349	-0.34532	0.63507
645864	X	16150604	16199516	71	4	136349	-0.34533	0.63508
8086	12	53691240	53750412	181	37	136349	-0.34533	0.63508
51367	12	121006848	121054201	237	54	136349	-0.34541	0.63511
390327	12	55852984	55898922	334	26	136349	-0.3455	0.63514
8690	11	96088158	96136727	229	49	136349	-0.34583	0.63526
51545	19	56119986	56166989	169	39	136349	-0.34594	0.6353
5987	6	28860779	28926768	457	49	136349	-0.34607	0.63536
401612	X	103333898	103436708	85	15	136349	-0.3462	0.6354
388722	1	197836682	197886497	176	54	136349	-0.34622	0.63541
80070	12	43738012	43980724	1078	50	136349	-0.34633	0.63545
120787	11	6185454	6231416	199	43	136349	-0.34634	0.63546
4969	9	95136249	95201976	268	27	136349	-0.34641	0.63548
57701	12	50174929	50257208	374	39	136349	-0.34643	0.63549
23023	3	129356635	129647419	719	58	136349	-0.34663	0.63556
662	5	172536445	172601390	233	44	136349	-0.34665	0.63557
81309	11	55286783	55332895	364	20	136349	-0.34698	0.6357
83657	16	80539854	80594713	375	58	136349	-0.34708	0.63573
2828	19	46083022	46140466	219	52	136349	-0.34744	0.63587
170626	X	52881557	52932119	37	5	136349	-0.34746	0.63588
11078	22	38057995	38182563	552	59	136349	-0.34757	0.63592
27241	7	33134144	33655680	2680	98	136349	-0.34757	0.63592
117143	1	166815747	166880654	281	31	136349	-0.34766	0.63595
121642	12	109515993	109566436	239	56	136349	-0.34766	0.63595
89795	12	78189685	78616790	2062	143	136349	-0.34768	0.63596
10869	3	49135479	49193371	143	47	136349	-0.34783	0.63602
390595	15	65375108	65440985	242	44	136349	-0.34809	0.63611
63926	20	9980697	10047407	329	35	136349	-0.34835	0.63621
54863	9	140137280	140187093	218	38	136349	-0.3485	0.63627
92399	9	124991882	125095743	309	83	136349	-0.3485	0.63627
256329	11	544850	595779	367	47	136349	-0.34864	0.63632
26234	4	15596007	15696487	405	35	136349	-0.34864	0.63632
1748	17	48011562	48062323	277	70	136349	-0.34876	0.63636
353088	19	21653437	21731079	320	18	136349	-0.34878	0.63637
2854	19	51238721	51284989	291	72	136349	-0.34912	0.6365
57456	3	44780236	44838173	170	46	136349	-0.34915	0.63651
10651	2	177099123	177212753	481	55	136349	-0.34929	0.63656
389898	X	142932173	142978362	97	17	136349	-0.34932	0.63658
361	18	24422007	24480735	436	41	136349	-0.34947	0.63663
7200	3	129658236	129706781	329	31	136349	-0.34948	0.63664
84164	22	30174597	30269293	360	44	136349	-0.34962	0.63669
64398	14	67673012	67812778	611	30	136349	-0.34981	0.63676
84077	3	14681606	14824543	725	98	136349	-0.34994	0.63681
920	12	6863638	6939976	366	71	136349	-0.35021	0.63691
80271	19	41187885	41256765	320	45	136349	-0.35025	0.63692
101927420	7	86770739	86816643	186	23	136349	-0.35037	0.63697
80778	8	145988499	146047725	288	30	136349	-0.35055	0.63704
400258	14	105011056	105066184	392	38	136349	-0.35064	0.63707
10728	12	57047125	57117138	238	44	136349	-0.3507	0.63709
116461	1	183985811	184053346	372	29	136349	-0.3507	0.6371
65008	4	78748805	78883944	458	37	136349	-0.35087	0.63716
221960	7	6828566	6900926	205	28	136349	-0.35093	0.63718
22907	3	47809399	47901686	215	56	136349	-0.35107	0.63723
9741	2	20222411	20286789	299	39	136349	-0.35108	0.63724
6003	1	192570268	192639441	380	44	136349	-0.35114	0.63726
101927423	11	762398	809187	255	40	136349	-0.35118	0.63727
22931	10	27758103	27841166	376	36	136349	-0.35118	0.63727
338	2	21214301	21301945	436	73	136349	-0.35118	0.63727
6554	14	70232552	70299006	339	43	136349	-0.35118	0.63727
79752	8	82603566	82668539	325	34	136349	-0.35127	0.63731
81537	14	64140934	64229756	284	28	136349	-0.35134	0.63733
401137	4	70982793	71042326	308	45	136349	-0.35147	0.63738
56547	11	4974424	5023659	270	46	136349	-0.35171	0.63747
8613	1	56950419	57080257	663	73	136349	-0.35194	0.63756
9576	10	22599345	22716539	281	62	136349	-0.35193	0.63756
3083	4	3408702	3461214	286	61	136349	-0.35202	0.63759
3480	15	99157272	99517759	1733	192	136349	-0.35205	0.6376
9683	16	48562637	48679125	469	31	136349	-0.35216	0.63764
6450	21	40782797	40897433	584	35	136349	-0.35233	0.6377
9177	11	113740518	113827283	382	55	136349	-0.35235	0.63771
56616	12	122682209	122747081	253	31	136349	-0.35239	0.63773
55227	6	53624295	53799490	656	49	136349	-0.3526	0.63781
114932	4	6699428	6746606	312	68	136349	-0.35285	0.6379
728695	X	140061761	140107876	24	11	136349	-0.35285	0.6379
51479	17	4056665	4202274	484	45	136349	-0.3529	0.63792
131149	3	161112389	161231740	604	40	136349	-0.35314	0.63801
64102	X	99804790	99865007	82	19	136349	-0.35314	0.63801
84932	14	21917179	21980132	257	29	136349	-0.35321	0.63803
151835	3	9710510	9781592	267	77	136349	-0.35342	0.63811
4047	21	47598360	47683738	461	51	136349	-0.35356	0.63816
84912	7	133964089	134036827	490	32	136349	-0.35377	0.63824
340168	6	74052785	74098999	173	38	136349	-0.35397	0.63832
11254	X	115532747	115602625	128	23	136349	-0.35416	0.63839
57835	2	74431997	74605534	549	66	136349	-0.35449	0.63851
11148	3	107980353	108107132	613	45	136349	-0.35459	0.63855
5232	6	49743364	49790053	176	41	136349	-0.35462	0.63856
79718	3	176728542	176950048	1084	77	136349	-0.3546	0.63856
58529	10	75381370	75436515	146	28	136349	-0.3549	0.63867
51123	8	102199266	102253292	215	39	136349	-0.35507	0.63873
285973	7	150699297	150756586	229	68	136349	-0.3551	0.63874
585	15	72943520	73040817	248	56	136349	-0.35547	0.63888
6237	19	50128552	50178400	151	41	136349	-0.35571	0.63897
93589	12	1891123	2062870	940	123	136349	-0.35572	0.63897
253714	6	97580037	97766126	630	42	136349	-0.35581	0.63901
474383	X	154576764	154622879	12	4	136349	-0.35593	0.63905
976	19	14456403	14529537	270	77	136349	-0.35594	0.63906
145226	14	68133603	68211168	352	39	136349	-0.35599	0.63907
783	10	18394373	18840688	2918	206	136349	-0.35597	0.63907
7020	6	10383419	10454797	301	60	136349	-0.35639	0.63923
6019	9	5289864	5339611	201	46	136349	-0.35685	0.6394
84002	3	182936032	183001179	275	35	136349	-0.35687	0.6394
60493	20	3117165	3175532	290	63	136349	-0.35754	0.63966
28970	11	93439769	93506250	247	42	136349	-0.3577	0.63972
83541	20	779354	836922	450	77	136349	-0.35777	0.63974
254102	11	65308509	65370121	189	46	136349	-0.35799	0.63982
333929	16	88734090	88788192	426	72	136349	-0.35803	0.63984
8323	8	104275661	104355094	326	34	136349	-0.3582	0.6399
54760	19	1471427	1525886	325	68	136349	-0.35824	0.63992
57343	19	57827645	57881266	322	43	136349	-0.35828	0.63993
402415	X	100158431	100219422	46	13	136349	-0.35833	0.63995
10309	5	54516980	54564508	208	32	136349	-0.35838	0.63997
2022	9	130567291	130652052	326	76	136349	-0.35855	0.64003
27175	17	40776266	40829024	177	32	136349	-0.35856	0.64004
2210	1	120916128	120970944	11	7	136349	-0.35882	0.64014
5329	19	44140247	44209498	382	71	136349	-0.35921	0.64028
8814	14	50786122	50918179	535	70	136349	-0.35923	0.64029
24148	20	62577417	62674453	414	45	136349	-0.35925	0.6403
50964	17	41821099	41871156	212	39	136349	-0.35946	0.64038
2768	7	2757739	2918963	1161	54	136349	-0.35967	0.64045
6154	17	8270834	8321565	213	45	136349	-0.35967	0.64045
4204	X	153277025	153398188	134	14	136349	-0.35981	0.64051
144402	12	39036002	39335395	1449	67	136349	-0.35986	0.64052
84530	12	119384300	119610856	1235	116	136349	-0.35991	0.64054
402160	4	2385701	2474690	577	68	136349	-0.3602	0.64065
92552	X	13326766	13373518	73	14	136349	-0.36041	0.64073
6443	4	52875752	52939485	164	44	136349	-0.36043	0.64074
84930	10	27408753	27485848	414	35	136349	-0.36045	0.64075
57446	20	35270169	35409541	276	75	136349	-0.36048	0.64076
6415	19	48246842	48297939	310	38	136349	-0.36052	0.64077
7089	19	2987636	3082846	521	99	136349	-0.36069	0.64083
9473	1	28164055	28223196	224	49	136349	-0.36075	0.64086
64220	15	74461802	74537046	393	62	136349	-0.36088	0.6409
7531	17	1237833	1338669	616	56	136349	-0.36089	0.64091
203260	9	35623279	35671500	254	43	136349	-0.36092	0.64092
6722	6	43103920	43159244	232	41	136349	-0.36098	0.64094
2359	19	52263411	52339334	452	70	136349	-0.36115	0.64101
84107	3	147093835	147159596	218	52	136349	-0.36117	0.64101
6926	12	115098059	115156969	294	69	136349	-0.36121	0.64103
79178	14	23945969	24038790	288	77	136349	-0.36149	0.64113
439915	11	1616033	1662160	339	37	136349	-0.36167	0.6412
8771	20	62293004	62340051	341	44	136349	-0.36183	0.64126
5830	12	7306759	7381170	274	41	136349	-0.36192	0.64129
221895	7	27860192	28255437	1874	151	136349	-0.3621	0.64136
8816	14	69507637	69654914	423	48	136349	-0.36214	0.64138
3667	2	227586033	227699545	441	58	136349	-0.36228	0.64143
54437	3	122618040	122782452	855	100	136349	-0.36244	0.64149
126731	1	229446752	229513688	231	46	136349	-0.36246	0.6415
80853	7	139774546	139911741	503	38	136349	-0.36288	0.64165
57680	14	21843353	21959276	412	50	136349	-0.363	0.6417
167681	6	84187194	84245423	325	42	136349	-0.36313	0.64175
3347	4	70859130	70912255	220	38	136349	-0.3633	0.64181
100505549	18	55262534	55346508	462	71	136349	-0.36335	0.64183
123263	15	65283850	65356977	382	63	136349	-0.36341	0.64185
8879	10	72540704	72650946	592	54	136349	-0.3634	0.64185
9988	7	86746677	86835648	376	29	136349	-0.36346	0.64187
146439	16	3067683	3121950	320	54	136349	-0.36349	0.64188
2538	17	41017814	41076450	243	56	136349	-0.36351	0.64189
23252	1	20173356	20249438	364	47	136349	-0.36355	0.6419
9632	10	75469039	75541933	180	31	136349	-0.3639	0.64203
1902	9	113625542	113836523	1129	90	136349	-0.36404	0.64209
728957	8	11911847	11983025	5	3	136349	-0.36408	0.6421
284615	1	145435508	145485647	145	31	136349	-0.36422	0.64215
26155	1	869583	929679	354	58	136349	-0.36448	0.64225
80760	10	7591232	7743961	1016	113	136349	-0.36469	0.64233
6528	19	17947641	18015983	368	53	136349	-0.36472	0.64234
732265	15	74379382	74427549	67	38	136349	-0.36476	0.64236
84331	16	656849	708474	267	39	136349	-0.3648	0.64237
55130	10	28091095	28322977	1053	69	136349	-0.36483	0.64238
2537	1	27982572	28033724	188	23	136349	-0.36486	0.64239
9034	3	46413721	46464488	297	28	136349	-0.36541	0.6426
4913	16	2079816	2132931	247	90	136349	-0.36576	0.64273
285193	2	241464471	241513431	255	42	136349	-0.36596	0.6428
26100	7	5194835	5283486	669	59	136349	-0.36604	0.64283
10419	14	23379733	23433789	193	25	136349	-0.36607	0.64284
150082	21	40767770	40852676	374	34	136349	-0.36617	0.64288
163255	19	38007273	38115080	319	38	136349	-0.36622	0.6429
11201	18	51760849	51847583	432	32	136349	-0.3665	0.643
440854	2	31385922	31491724	755	67	136349	-0.36652	0.64301
101929766	1	189225212	189339663	725	29	136349	-0.36678	0.64311
1956	7	55051678	55289262	1230	156	136349	-0.36701	0.6432
139411	X	23317985	23424918	238	46	136349	-0.36706	0.64321
23054	20	33292578	33448433	398	42	136349	-0.36722	0.64327
6738	1	192993552	193070907	211	38	136349	-0.36725	0.64328
25942	15	75651720	75783181	364	53	136349	-0.36757	0.6434
7840	2	73577886	73847047	1030	37	136349	-0.36774	0.64347
132203	3	63603344	63660893	350	43	136349	-0.36777	0.64348
55790	8	19251672	19575261	2045	119	136349	-0.36779	0.64349
253982	16	29877147	29941181	186	45	136349	-0.36791	0.64353
284266	18	43370545	43432521	233	42	136349	-0.36795	0.64354
11024	19	55070041	55123846	443	30	136349	-0.36805	0.64358
342035	15	51598713	51710210	571	66	136349	-0.36804	0.64358
9772	17	73417664	73506533	378	37	136349	-0.36833	0.64369
219539	11	57402560	57452417	163	38	136349	-0.36836	0.6437
64241	2	44031103	44115947	633	46	136349	-0.36841	0.64372
79596	13	79178421	79268314	463	52	136349	-0.36899	0.64393
84893	10	5896535	5989558	631	56	136349	-0.36901	0.64394
80025	20	3834486	3914538	380	59	136349	-0.36915	0.64399
9326	17	34807471	34865154	180	45	136349	-0.36914	0.64399
7259	6	116586022	116636280	247	38	136349	-0.36944	0.6441
23248	1	150301624	150459042	758	33	136349	-0.36967	0.64419
9556	14	104368625	104422903	325	29	136349	-0.36973	0.64421
375612	7	103934104	104559005	3359	161	136349	-0.36983	0.64424
7276	18	29136730	29188987	228	38	136349	-0.36989	0.64427
27198	12	123202153	123250129	167	32	136349	-0.36993	0.64428
2016	2	73109604	73172020	146	43	136349	-0.37009	0.64434
122748	14	20656869	20702861	339	51	136349	-0.37045	0.64448
3485	2	217463127	217539159	340	71	136349	-0.3705	0.6445
91120	19	20105227	20185277	494	36	136349	-0.3706	0.64453
57614	18	59819506	59984355	831	41	136349	-0.37065	0.64455
57379	12	8744762	8800463	194	37	136349	-0.3707	0.64457
101929060	19	291450	339505	331	35	136349	-0.37077	0.6446
30851	17	3556187	3606973	270	47	136349	-0.37102	0.64469
200315	22	39313755	39369189	243	40	136349	-0.37105	0.6447
24140	X	48299454	48354752	67	18	136349	-0.37109	0.64471
25764	15	44057619	44104787	145	35	136349	-0.37111	0.64472
4314	11	102696528	102749342	235	41	136349	-0.37118	0.64475
4359	1	161264525	161314762	282	34	136349	-0.3712	0.64476
60490	15	75280927	75353067	316	32	136349	-0.37147	0.64486
79441	4	2220096	2278860	283	37	136349	-0.37149	0.64487
64328	13	21341468	21511913	787	50	136349	-0.37153	0.64488
3903	19	54855235	54917241	392	72	136349	-0.37156	0.64489
124540	17	55298931	55772050	2267	253	136349	-0.37161	0.64491
9114	16	67461917	67550089	315	41	136349	-0.37168	0.64493
116987	2	236367733	237050444	3328	229	136349	-0.37175	0.64496
1951	3	48663896	48735348	186	33	136349	-0.37192	0.64502
337882	21	31842364	31887636	184	26	136349	-0.37198	0.64505
284067	17	41822803	41872054	203	37	136349	-0.37207	0.64508
100527949	7	150378645	150450737	305	33	136349	-0.3722	0.64513
79728	16	23604481	23687678	339	35	136349	-0.37224	0.64514
64327	7	156460537	156720902	1338	55	136349	-0.37238	0.6452
8899	6	3986563	4075217	386	44	136349	-0.37245	0.64522
57506	20	3792446	3866770	373	80	136349	-0.37254	0.64526
4121	6	119488366	119706774	1312	50	136349	-0.37261	0.64528
7016	9	35570281	35620038	186	40	136349	-0.37273	0.64533
793	8	91060836	91130107	255	35	136349	-0.37279	0.64535
286749	2	48722064	49013656	1693	116	136349	-0.37282	0.64536
9467	3	15285860	15417901	729	106	136349	-0.37289	0.64539
25950	1	95664711	95722781	236	41	136349	-0.37307	0.64545
79625	4	121946782	122028673	359	62	136349	-0.37332	0.64554
23167	8	132881356	133035889	806	49	136349	-0.37352	0.64562
84333	10	92887769	93054088	608	67	136349	-0.37353	0.64562
3346	4	70881159	70934559	248	39	136349	-0.37376	0.64571
55266	12	72044878	72107840	221	47	136349	-0.37383	0.64573
85449	20	36828907	36924174	411	65	136349	-0.37388	0.64575
10807	9	139286374	139340054	311	35	136349	-0.37394	0.64577
6035	14	21259515	21306036	256	67	136349	-0.37392	0.64577
25850	19	37306260	37394120	320	37	136349	-0.37399	0.6458
1284	13	110924631	111175374	1740	183	136349	-0.37421	0.64588
1350	5	85878784	85926583	159	28	136349	-0.37431	0.64591
85302	17	73895925	73972119	360	51	136349	-0.3743	0.64591
729240	13	57693195	57741216	84	24	136349	-0.37442	0.64595
23137	9	72838878	72979789	589	37	136349	-0.37464	0.64604
3467	9	21130631	21177144	271	55	136349	-0.37504	0.64619
4034	7	100161634	100218806	187	62	136349	-0.37524	0.64626
128553	20	51553946	52121869	2623	266	136349	-0.37528	0.64627
55068	13	43777335	44396116	2498	151	136349	-0.3754	0.64632
57599	3	39058477	39148155	432	47	136349	-0.37549	0.64635
6434	3	185622356	185690924	339	44	136349	-0.37559	0.64639
83606	22	24926406	24986901	243	42	136349	-0.37575	0.64645
29946	19	40936748	40985282	253	47	136349	-0.37585	0.64649
23015	15	34661269	34764667	166	38	136349	-0.37604	0.64656
728568	12	104333980	104385993	286	34	136349	-0.37605	0.64656
113730	22	50951462	50999452	324	49	136349	-0.37608	0.64657
145942	15	38191801	38253623	303	39	136349	-0.37621	0.64662
64219	X	68370581	68420365	112	25	136349	-0.37623	0.64663
317772	1	149849019	149894466	122	20	136349	-0.37669	0.6468
5431	4	57809944	57907334	446	43	136349	-0.37677	0.64683
567	15	44968685	45020357	152	39	136349	-0.37703	0.64692
6813	19	7666987	7722760	303	35	136349	-0.37704	0.64693
6543	19	47921274	48010307	381	67	136349	-0.37726	0.64701
10657	1	32444295	32536460	222	58	136349	-0.3773	0.64702
1138	15	78822862	78897611	321	29	136349	-0.37741	0.64707
389690	8	142433929	142552330	802	71	136349	-0.37743	0.64707
8383	17	3083915	3129844	257	28	136349	-0.37764	0.64715
90993	11	46264189	46352972	355	73	136349	-0.37781	0.64721
79156	19	30121327	30176384	246	60	136349	-0.37796	0.64727
51705	4	101306498	101474250	772	58	136349	-0.37816	0.64734
91056	11	65531369	65583062	211	44	136349	-0.37815	0.64734
54986	3	41278090	42091080	4677	85	136349	-0.37817	0.64735
2239	X	132423815	132584205	187	20	136349	-0.37841	0.64744
23131	17	42462645	42615957	513	44	136349	-0.37843	0.64744
388799	20	55070960	55121576	222	46	136349	-0.37843	0.64745
7466	4	6236577	6314992	558	55	136349	-0.37863	0.64752
8578	17	1527152	1584083	243	43	136349	-0.37871	0.64755
54538	11	124744114	124802857	287	53	136349	-0.37875	0.64756
79676	12	123424354	123474588	139	27	136349	-0.37873	0.64756
441581	10	135428603	135475299	63	11	136349	-0.37882	0.64759
7942	6	41641716	41738997	509	68	136349	-0.37885	0.6476
9390	3	38272298	38330161	183	54	136349	-0.37899	0.64765
55719	10	102637326	102734891	311	46	136349	-0.37913	0.6477
56256	1	210371195	210430252	274	45	136349	-0.37915	0.64771
653121	1	32969772	33081542	474	39	136349	-0.37927	0.64776
646817	1	92530093	92575968	164	39	136349	-0.37935	0.64779
80237	15	44054798	44104502	152	35	136349	-0.37957	0.64787
10120	2	98262402	98315561	178	38	136349	-0.37981	0.64796
23580	17	71269763	71343314	315	66	136349	-0.37987	0.64798
5199	X	47473612	47524704	63	13	136349	-0.37987	0.64798
4958	9	95166527	95221836	236	34	136349	-0.37996	0.64801
883	9	131585392	131679354	416	38	136349	-0.37997	0.64802
8851	17	30779105	30828271	153	42	136349	-0.38003	0.64804
23677	2	235825628	235974358	776	112	136349	-0.38012	0.64807
119504	10	73940758	74005618	298	26	136349	-0.38014	0.64808
55138	12	8363856	8415214	148	28	136349	-0.38016	0.64809
408050	16	16291389	16398668	67	15	136349	-0.3803	0.64814
284541	1	47568107	47624528	348	29	136349	-0.38047	0.6482
219428	11	55304604	55350536	370	20	136349	-0.38051	0.64822
10985	12	120555014	120667513	332	49	136349	-0.38064	0.64827
5564	12	120070669	120129429	199	33	136349	-0.38068	0.64828
3990	15	58667953	58871073	1293	164	136349	-0.38087	0.64835
11069	2	173565525	173927621	1602	149	136349	-0.38105	0.64842
100996273	17	75405786	75453731	269	42	136349	-0.3811	0.64843
9617	13	41780505	41872731	363	40	136349	-0.38165	0.64864
8689	17	39632388	39683799	282	59	136349	-0.38191	0.64873
8620	12	53890472	53936422	120	28	136349	-0.38194	0.64875
5992	12	106941685	107166582	863	72	136349	-0.38203	0.64878
79628	5	148351713	148477737	474	45	136349	-0.38211	0.64881
728215	13	107810879	108554460	4050	323	136349	-0.38216	0.64883
55596	12	122946146	123020543	242	39	136349	-0.38227	0.64887
7018	3	133429977	133507850	396	52	136349	-0.38226	0.64887
5174	1	145692662	145774207	115	31	136349	-0.38257	0.64898
5670	19	43558362	43621893	426	30	136349	-0.38257	0.64898
80256	9	35094118	35151338	265	37	136349	-0.38284	0.64908
653604	1	149774780	149820236	36	8	136349	-0.38298	0.64913
54827	11	114431313	114501484	366	49	136349	-0.38314	0.64919
128876	20	33863534	33915225	220	49	136349	-0.38316	0.6492
130872	2	61369553	61425240	233	30	136349	-0.38316	0.6492
80243	8	68829244	69153897	1742	137	136349	-0.38323	0.64922
57509	8	17491303	17693729	2016	132	136349	-0.38324	0.64923
201562	3	123203363	123338924	617	42	136349	-0.38333	0.64926
6888	11	712417	775024	256	39	136349	-0.38346	0.64931
7179	21	10896741	11025920	17	5	136349	-0.38388	0.64947
2826	17	40821420	40868845	132	37	136349	-0.38391	0.64948
3660	4	185298867	185430734	688	120	136349	-0.38435	0.64964
79173	19	13983168	14051909	272	39	136349	-0.38439	0.64966
441932	1	247619370	247665711	330	36	136349	-0.38449	0.64969
2245	X	54461887	54557599	157	14	136349	-0.38451	0.6497
54482	1	100563669	100626054	257	29	136349	-0.38455	0.64971
389766	9	88825180	88909572	316	46	136349	-0.38458	0.64972
51200	7	129897974	129974020	328	53	136349	-0.38456	0.64972
7547	X	136613346	136664259	56	9	136349	-0.38463	0.64974
6651	21	34880344	34959820	202	60	136349	-0.38466	0.64975
89765	21	43882596	43951417	338	53	136349	-0.38469	0.64977
8019	9	136885427	136968655	584	53	136349	-0.38487	0.64983
84953	11	12273447	12393687	756	71	136349	-0.38496	0.64987
339977	4	52849806	52921477	184	42	136349	-0.38507	0.64991
503835	19	57653094	57713856	343	60	136349	-0.38513	0.64993
79168	19	54730469	54781724	232	55	136349	-0.38524	0.64997
57508	17	59932728	60040377	395	54	136349	-0.38533	0.65
79753	1	37990050	38054945	278	38	136349	-0.38535	0.65001
9969	17	60009966	60177643	586	57	136349	-0.38545	0.65005
390637	15	90742487	90795312	349	40	136349	-0.38563	0.65012
80218	3	113425307	113500120	185	27	136349	-0.38584	0.65019
6850	9	93529012	93670842	944	108	136349	-0.38623	0.65034
155054	7	148789853	148858438	277	22	136349	-0.38646	0.65042
2314	17	18138129	18197230	269	42	136349	-0.38645	0.65042
7032	21	43756466	43806208	403	61	136349	-0.38649	0.65043
58487	11	85358608	85411182	187	53	136349	-0.38667	0.6505
1717	11	71135457	71194477	332	25	136349	-0.38722	0.6507
404220	6	4044440	4141000	410	45	136349	-0.38763	0.65086
339453	1	1460158	1510740	216	35	136349	-0.38767	0.65087
79813	9	140478444	140740579	1056	63	136349	-0.38782	0.65093
9210	X	50618735	50669641	116	14	136349	-0.38815	0.65105
55340	7	150399436	150450737	227	33	136349	-0.3882	0.65107
87178	2	55851198	55956045	581	47	136349	-0.38866	0.65124
126	4	100247649	100308917	447	26	136349	-0.38899	0.65136
8360	6	26178938	26224304	310	24	136349	-0.38915	0.65142
9044	10	93648526	93800755	507	46	136349	-0.38917	0.65142
129401	2	183947247	184036408	609	41	136349	-0.3892	0.65144
7375	3	49304577	49412536	323	49	136349	-0.38941	0.65151
146310	16	1981843	2028976	339	57	136349	-0.38951	0.65155
100133128	4	9365867	9415291	352	22	136349	-0.38962	0.65159
55166	6	49396054	49470820	277	32	136349	-0.38967	0.65161
150275	22	29133662	29195283	249	46	136349	-0.3898	0.65166
79685	5	153790517	153850613	239	56	136349	-0.3898	0.65166
254428	1	205748221	205817887	291	52	136349	-0.38985	0.65168
6536	1	44452155	44532171	294	64	136349	-0.38993	0.65171
146713	17	77075427	77547230	3019	318	136349	-0.39013	0.65178
55192	15	41050067	41134676	280	40	136349	-0.39016	0.65179
220416	13	46751083	46860944	567	52	136349	-0.39023	0.65182
65993	16	1811891	1858152	418	53	136349	-0.39035	0.65186
728712	X	140642835	140688899	9	5	136349	-0.39038	0.65187
25960	8	37619401	37711504	320	83	136349	-0.3905	0.65192
440292	15	78223745	78280144	316	42	136349	-0.39059	0.65195
8666	19	10215690	10265599	231	47	136349	-0.39082	0.65203
201266	17	70632085	71123853	2849	230	136349	-0.39084	0.65204
6093	18	18519701	18726812	275	39	136349	-0.39111	0.65214
57451	5	166371083	167701162	5374	375	136349	-0.39121	0.65218
10152	2	204157597	204306892	439	64	136349	-0.39127	0.6522
23366	7	36353759	36464734	464	53	136349	-0.39136	0.65223
10894	11	10568712	10625365	260	38	136349	-0.3915	0.65229
219960	11	57985354	58031390	273	27	136349	-0.39157	0.65231
25921	11	57400223	57478659	246	51	136349	-0.39172	0.65237
22888	20	3078219	3175556	476	79	136349	-0.39176	0.65238
92181	5	171626648	171745795	527	35	136349	-0.39197	0.65246
310	10	75125189	75208841	284	17	136349	-0.39219	0.65254
641372	14	74048548	74096592	264	32	136349	-0.39218	0.65254
26502	17	80380611	80456143	382	39	136349	-0.39247	0.65265
27164	18	76705275	76769770	304	46	136349	-0.39266	0.65272
81555	5	143527723	143585278	250	30	136349	-0.393	0.65284
7436	9	2586679	2664485	525	84	136349	-0.39316	0.6529
27302	2	69082613	69133649	205	42	136349	-0.39327	0.65294
8218	22	19156986	19314247	810	43	136349	-0.39385	0.65316
8294	6	27071924	27118258	261	27	136349	-0.3941	0.65325
253017	4	65132024	65310196	839	41	136349	-0.39416	0.65327
728	19	47778104	47835327	266	28	136349	-0.39417	0.65327
441509	X	102952272	103018552	129	28	136349	-0.39422	0.65329
4919	1	64204690	64657181	2097	150	136349	-0.39429	0.65332
158521	X	147027849	147118187	199	25	136349	-0.39448	0.65339
2209	1	149719232	149774074	20	11	136349	-0.39462	0.65344
140870	20	44152836	44203134	336	17	136349	-0.39475	0.65349
9398	1	117509372	117589173	349	52	136349	-0.39491	0.65354
5350	6	118834442	118891587	226	40	136349	-0.39496	0.65356
27143	10	72203564	72338206	825	101	136349	-0.39497	0.65357
728656	X	72029876	72078636	1	1	136349	-0.39533	0.6537
81606	2	30419397	30492899	362	65	136349	-0.39542	0.65373
6780	20	47719876	47839907	464	51	136349	-0.3955	0.65376
6274	1	153509805	153556734	190	28	136349	-0.39564	0.65382
96597	17	16816948	16867856	323	33	136349	-0.39613	0.65399
10655	9	1014858	1067554	438	67	136349	-0.39638	0.65409
3641	9	5196419	5243967	234	30	136349	-0.3966	0.65417
5473	4	74842156	74888907	169	37	136349	-0.39672	0.65421
23272	3	56644160	56752270	597	38	136349	-0.39701	0.65432
9180	5	38810960	38945743	641	71	136349	-0.39709	0.65435
10936	2	54070050	54122170	192	38	136349	-0.39752	0.65451
88745	6	42954385	43007337	192	33	136349	-0.39764	0.65455
5265	14	94833084	94892029	411	72	136349	-0.39794	0.65466
55805	4	186275032	186353297	339	43	136349	-0.39804	0.6547
245932	20	29954966	30013452	239	35	136349	-0.39834	0.65481
196743	10	135157741	135215198	327	45	136349	-0.39858	0.6549
6843	12	6561403	6614843	314	27	136349	-0.39881	0.65498
221120	11	43867357	43951825	469	52	136349	-0.39888	0.65501
25771	22	47123514	47581342	2730	175	136349	-0.39894	0.65503
3566	16	27290161	27386099	436	56	136349	-0.39901	0.65506
643834	11	60935984	60990350	128	30	136349	-0.39906	0.65507
7188	1	211464849	211558403	365	53	136349	-0.39916	0.65511
119695	11	4814663	4860610	331	29	136349	-0.39931	0.65517
37	17	7085444	7138586	207	64	136349	-0.39938	0.65519
387266	11	1618795	1664693	357	37	136349	-0.39957	0.65527
6643	5	122075691	122180234	551	38	136349	-0.39974	0.65533
57623	8	135480031	135760292	1508	86	136349	-0.3998	0.65535
6391	1	161249166	161344541	549	46	136349	-0.39987	0.65537
344658	3	169594360	169666963	443	43	136349	-0.39993	0.65539
54903	17	56272797	56331966	192	55	136349	-0.4001	0.65546
10797	2	74390690	74452425	224	45	136349	-0.40047	0.65559
10169	15	44034294	44098287	196	41	136349	-0.40061	0.65565
444	8	62403115	62662199	1075	77	136349	-0.40074	0.65569
93107	16	84244741	84308356	607	111	136349	-0.40133	0.65591
402569	7	98761197	98840089	469	35	136349	-0.40147	0.65596
8718	1	6510787	6562432	221	48	136349	-0.40219	0.65623
2621	13	114513522	114602046	497	75	136349	-0.40243	0.65632
57646	11	113658597	113781292	475	49	136349	-0.40248	0.65634
2946	1	110175644	110236619	194	47	136349	-0.40268	0.65641
2734	16	74471325	74676042	1069	59	136349	-0.40273	0.65643
127247	1	76374558	76433116	315	42	136349	-0.40299	0.65652
6334	12	51949050	52216648	921	77	136349	-0.40316	0.65659
285848	6	36175945	36286372	506	97	136349	-0.40339	0.65667
79077	16	30425019	30476373	135	49	136349	-0.40363	0.65676
169522	9	2682526	2740037	405	69	136349	-0.40371	0.65679
445329	16	29436207	29486301	12	7	136349	-0.40377	0.65681
26996	3	169720735	169813184	359	37	136349	-0.40402	0.6569
11194	7	150690510	150754869	252	66	136349	-0.40405	0.65691
4669	17	40652951	40706467	195	48	136349	-0.40406	0.65691
80114	10	60237774	60601194	1293	80	136349	-0.4041	0.65693
57140	2	241472952	241528149	266	54	136349	-0.4043	0.657
6772	2	191823762	191913976	379	58	136349	-0.40452	0.65709
256158	9	133188389	133319510	593	95	136349	-0.40457	0.6571
124491	16	75467136	75533584	436	46	136349	-0.40479	0.65718
8532	4	8559387	8631488	600	84	136349	-0.40483	0.6572
28978	6	52500884	52561386	326	41	136349	-0.40498	0.65725
100507096	4	107269340	107323592	240	46	136349	-0.40499	0.65726
6781	8	23689434	23747320	269	39	136349	-0.4051	0.6573
143282	10	93656345	93704258	168	44	136349	-0.4054	0.65741
647024	6	42058857	42145715	518	89	136349	-0.40549	0.65744
55163	17	45983889	46036674	221	42	136349	-0.40628	0.65773
125170	17	18128848	18179095	234	47	136349	-0.40631	0.65774
23429	3	72413744	72530774	513	64	136349	-0.40678	0.65792
401992	1	248581099	248627073	115	23	136349	-0.40718	0.65806
283748	15	42349881	42421752	454	45	136349	-0.4072	0.65807
10650	18	12372895	12442237	386	59	136349	-0.40731	0.65811
85004	12	15250716	15409411	547	57	136349	-0.40731	0.65811
161497	15	43881685	44037286	294	34	136349	-0.40733	0.65812
221938	7	4921876	5033844	658	78	136349	-0.40735	0.65813
391112	1	158506918	158552895	242	34	136349	-0.40736	0.65813
10170	2	169886299	169962677	248	64	136349	-0.40764	0.65823
3142	1	221017743	221068401	241	48	136349	-0.40763	0.65823
886	4	26473018	26527042	309	39	136349	-0.40817	0.65843
79576	X	119049013	119112735	164	17	136349	-0.40829	0.65847
81318	11	51401378	51447448	337	24	136349	-0.40838	0.6585
113802	1	109180910	109239148	137	36	136349	-0.40876	0.65864
84674	5	40806410	40865456	226	55	136349	-0.40891	0.6587
84654	5	79580790	79627661	298	40	136349	-0.40911	0.65877
4762	5	134859972	134906639	165	46	136349	-0.40919	0.6588
26533	14	22027934	22073875	333	49	136349	-0.40922	0.65881
55071	9	77551499	77602802	166	35	136349	-0.40926	0.65883
8736	18	3056805	3255106	1160	123	136349	-0.40933	0.65885
10529	10	21058900	21498116	2049	138	136349	-0.40949	0.65891
284207	17	81002567	81062867	439	66	136349	-0.4096	0.65895
5892	17	33416811	33481888	217	80	136349	-0.4099	0.65906
25909	1	246992400	247129726	601	61	136349	-0.41014	0.65915
2887	7	50647760	50896159	1202	68	136349	-0.41042	0.65925
8368	6	27830926	27876289	280	41	136349	-0.41059	0.65931
55048	11	60887728	60963916	324	25	136349	-0.41131	0.65958
25962	8	95490005	95600746	557	35	136349	-0.4115	0.65965
6627	15	101811715	101870481	374	55	136349	-0.4115	0.65965
390036	11	4475109	4521138	311	41	136349	-0.41192	0.6598
7178	13	45901005	45950505	228	32	136349	-0.41193	0.6598
11179	7	111811643	111993989	790	48	136349	-0.41194	0.65981
254187	11	65678115	65737434	224	41	136349	-0.41194	0.65981
402317	7	143918876	143971126	5	3	136349	-0.41199	0.65983
79501	1	34091	80008	2	1	136349	-0.41235	0.65996
10939	18	12318943	12412275	462	55	136349	-0.4124	0.65998
3669	15	89143904	89208881	430	64	136349	-0.41244	0.65999
51030	17	18649458	18720027	149	26	136349	-0.41255	0.66003
196541	13	103328097	103381871	315	60	136349	-0.41256	0.66004
219988	11	59394189	59471513	247	33	136349	-0.41265	0.66007
4331	14	61166459	61445398	759	45	136349	-0.41288	0.66015
284186	17	79275070	79339474	528	56	136349	-0.41307	0.66022
80208	15	44844894	44990876	400	40	136349	-0.41311	0.66024
22823	1	93509792	93614638	416	59	136349	-0.41314	0.66025
5968	2	79302149	79350150	262	43	136349	-0.41337	0.66033
4299	4	87820758	88072206	935	75	136349	-0.41363	0.66043
2125	17	73992926	74058533	256	55	136349	-0.41386	0.66051
3692	20	33856709	33907619	207	48	136349	-0.41391	0.66053
10730	10	27389040	27478349	508	31	136349	-0.41411	0.6606
10560	1	169423147	169490208	285	49	136349	-0.41422	0.66064
339229	17	79622066	79668618	329	25	136349	-0.41421	0.66064
84866	11	118366803	118427313	215	41	136349	-0.41421	0.66064
388677	1	145141379	145296270	4	2	136349	-0.41425	0.66065
10714	11	74268575	74390386	637	45	136349	-0.41425	0.66066
138428	9	130466227	130522152	198	37	136349	-0.41439	0.6607
54470	X	100860108	100907991	58	11	136349	-0.41438	0.6607
969	12	9895082	9948497	283	29	136349	-0.41469	0.66082
90199	20	44169791	44242989	548	25	136349	-0.41473	0.66083
1501	5	10961952	11939155	4771	299	136349	-0.41503	0.66094
165215	2	187523789	187640686	377	48	136349	-0.41503	0.66094
2678	22	24944629	25034972	286	45	136349	-0.4151	0.66097
390265	11	123898773	123944708	311	45	136349	-0.41512	0.66097
65998	11	63517364	63571113	181	25	136349	-0.4151	0.66097
1381	15	78597666	78650572	263	52	136349	-0.41513	0.66098
83660	15	62647769	63146830	2478	212	136349	-0.41513	0.66098
400682	19	21765852	21849594	573	38	136349	-0.41548	0.6611
8969	6	27065817	27111314	246	33	136349	-0.41552	0.66112
10675	3	47593728	47656730	166	40	136349	-0.41556	0.66114
90410	17	26645351	26697515	136	36	136349	-0.41578	0.66121
5954	11	32077477	32137272	314	39	136349	-0.41592	0.66126
54842	2	191238081	191377041	480	40	136349	-0.41602	0.6613
10867	12	3151521	3405730	1710	163	136349	-0.41628	0.6614
401565	9	140128037	140177222	239	42	136349	-0.41633	0.66142
7802	1	37987520	38042458	228	54	136349	-0.41647	0.66147
9836	15	43609974	43657820	170	26	136349	-0.4166	0.66151
259287	7	143139966	143185889	192	41	136349	-0.41676	0.66157
84193	14	99854083	99982228	340	37	136349	-0.41698	0.66165
22846	14	77193235	77259363	278	61	136349	-0.41708	0.66169
4544	11	92667789	92725948	295	36	136349	-0.41722	0.66174
518	2	176030986	176081490	241	39	136349	-0.41724	0.66175
117177	12	70097466	70226984	511	43	136349	-0.4173	0.66177
51700	11	7676326	7730807	369	53	136349	-0.41738	0.6618
6877	10	105092724	105158822	152	37	136349	-0.41741	0.66181
23550	2	113879976	113970677	440	79	136349	-0.41748	0.66184
23105	5	132522152	132983223	2305	193	136349	-0.41775	0.66193
944	9	117645623	117727875	354	52	136349	-0.41777	0.66194
93973	3	53888959	53951229	275	27	136349	-0.41786	0.66198
4832	16	1810321	1856743	404	52	136349	-0.41828	0.66213
663	15	59941345	60016728	453	27	136349	-0.41847	0.6622
10468	5	52741183	52792964	254	41	136349	-0.41859	0.66224
375519	6	87982696	88073996	518	31	136349	-0.41861	0.66225
92196	2	159616829	159682506	367	53	136349	-0.41865	0.66226
146849	17	8623246	8683154	319	44	136349	-0.41887	0.66235
728911	X	134821887	134884268	54	7	136349	-0.41889	0.66235
93377	10	98092973	98154092	334	41	136349	-0.41895	0.66237
64210	10	99208081	99293521	368	59	136349	-0.41911	0.66243
1485	X	153835865	153882522	13	5	136349	-0.41916	0.66245
284306	19	57839891	57900927	344	49	136349	-0.41916	0.66245
283	14	21117336	21172345	327	65	136349	-0.4193	0.6625
5920	11	63269273	63323930	157	43	136349	-0.41949	0.66257
201475	18	8574443	8649380	424	58	136349	-0.42004	0.66277
166614	4	150964426	151188609	1120	62	136349	-0.42016	0.66282
56934	17	49697674	50272377	2506	151	136349	-0.42036	0.66289
79642	4	114811432	114936281	537	62	136349	-0.42069	0.66301
399694	15	49105934	49290641	676	97	136349	-0.42073	0.66302
9750	6	24794512	24971275	1082	99	136349	-0.42118	0.66319
8558	16	89718076	89772772	371	45	136349	-0.4212	0.6632
240	10	45834624	45951569	643	61	136349	-0.42127	0.66322
284099	17	35697928	35759812	234	65	136349	-0.42144	0.66328
339512	1	162810766	162873605	422	57	136349	-0.42154	0.66332
22874	1	204177979	204364057	978	87	136349	-0.42186	0.66344
54207	14	88636452	88828256	1143	105	136349	-0.42187	0.66344
583	16	56494301	56589008	399	45	136349	-0.42215	0.66354
55210	1	1412523	1480067	293	37	136349	-0.42229	0.66359
6167	5	40821430	40870387	202	47	136349	-0.42249	0.66367
4594	6	49388073	49466041	282	34	136349	-0.42253	0.66368
506	12	57021959	57074852	172	31	136349	-0.42256	0.66369
4835	6	2965067	3029997	472	51	136349	-0.42264	0.66372
54407	12	46741971	46801645	247	50	136349	-0.42267	0.66373
6336	3	38728837	38870501	748	80	136349	-0.42268	0.66374
5529	14	63829838	64045095	1073	64	136349	-0.42286	0.6638
90550	10	74416889	74657452	642	49	136349	-0.42297	0.66384
3169	14	38048757	38099325	184	45	136349	-0.42303	0.66386
23428	14	23584504	23687869	412	90	136349	-0.42315	0.66391
353238	1	17663741	17738195	512	52	136349	-0.42317	0.66391
5260	7	56137616	56195780	268	28	136349	-0.42362	0.66408
2053	8	27313519	27412439	530	54	136349	-0.424	0.66422
10233	12	6978897	7033406	207	20	136349	-0.42416	0.66428
60401	X	65805479	65894140	83	15	136349	-0.42439	0.66436
442117	4	172699575	173971559	5379	182	136349	-0.42461	0.66444
221150	13	21717734	21785741	311	37	136349	-0.42496	0.66457
116143	2	68347281	68419692	301	39	136349	-0.42517	0.66464
8738	12	94036121	94299530	1334	123	136349	-0.42519	0.66465
339906	3	46861894	46910585	181	33	136349	-0.42531	0.66469
7429	2	219248838	219324248	263	49	136349	-0.4256	0.6648
91683	11	66755190	66828334	239	34	136349	-0.42566	0.66482
149647	1	212762789	212810120	236	53	136349	-0.42602	0.66495
84108	10	105052553	105145891	255	38	136349	-0.42604	0.66496
157657	8	96247141	96316707	417	42	136349	-0.42616	0.66501
23254	1	14184646	15454544	7402	441	136349	-0.42625	0.66504
653784	2	132217298	132285312	413	22	136349	-0.42634	0.66507
22870	19	55731147	55805038	321	56	136349	-0.42669	0.6652
142940	10	116662952	116747439	340	38	136349	-0.42674	0.66522
123775	16	81077102	81145872	544	31	136349	-0.42711	0.66535
55366	11	27377508	27529338	504	67	136349	-0.42717	0.66537
26145	19	46376866	46424376	242	49	136349	-0.42736	0.66544
951	19	49803632	49853863	180	25	136349	-0.42744	0.66547
10577	14	74932900	74995084	263	37	136349	-0.4275	0.66549
148304	1	209945662	209992890	219	33	136349	-0.42756	0.66551
387082	6	149686284	149732182	194	28	136349	-0.4277	0.66557
83858	1	1372139	1454852	353	47	136349	-0.42784	0.66562
57633	3	3806121	3899708	568	66	136349	-0.42789	0.66563
64900	20	39934495	39999222	260	42	136349	-0.42789	0.66564
51084	13	20967806	21135012	1061	109	136349	-0.42794	0.66565
6585	10	98747795	98980683	1132	132	136349	-0.42801	0.66568
201181	17	40167594	40240881	244	55	136349	-0.42848	0.66585
353164	12	11328599	11374543	259	35	136349	-0.42862	0.6659
2950	11	67316066	67364125	263	28	136349	-0.42871	0.66593
388333	17	8640849	8696977	297	45	136349	-0.42873	0.66594
730	5	40874599	40993041	695	48	136349	-0.42877	0.66596
1676	1	10510588	10567613	214	35	136349	-0.42904	0.66605
928	12	6274482	6357437	386	51	136349	-0.42904	0.66605
23316	12	111436828	111798358	1256	72	136349	-0.42919	0.66611
26018	3	66419221	66586446	870	83	136349	-0.42918	0.66611
60343	X	153723323	153779572	76	13	136349	-0.42932	0.66615
3956	22	38036613	38085809	252	32	136349	-0.42951	0.66622
50636	2	242092924	242174791	482	70	136349	-0.4295	0.66622
64115	10	73497313	73568337	434	77	136349	-0.4295	0.66622
29940	6	116566231	116772422	952	78	136349	-0.42965	0.66627
402665	19	51780102	51844102	275	45	136349	-0.42992	0.66637
155368	7	73238920	73291855	173	16	136349	-0.43015	0.66646
503542	10	135224170	135273623	223	40	136349	-0.43035	0.66653
8799	1	145481165	145533732	158	26	136349	-0.43072	0.66667
3881	17	39539976	39588844	196	36	136349	-0.4308	0.66669
26574	17	35271175	35424171	573	60	136349	-0.43087	0.66672
10623	1	145582605	145645972	140	26	136349	-0.4311	0.6668
1143	15	78906636	78968587	303	47	136349	-0.43141	0.66691
135886	7	73240489	73290223	166	16	136349	-0.43142	0.66692
608	16	12023964	12071925	213	35	136349	-0.43144	0.66693
27136	3	108666814	108871993	973	42	136349	-0.43161	0.66699
11200	22	29073731	29172822	389	58	136349	-0.43177	0.66705
6441	10	81687496	81743861	349	29	136349	-0.43188	0.66709
126370	19	15162877	15208944	370	41	136349	-0.43203	0.66714
1	19	58848172	58899865	198	40	136349	-0.43208	0.66716
54622	5	53170578	53641403	2322	163	136349	-0.43207	0.66716
79758	13	52320614	52414667	343	72	136349	-0.4321	0.66716
1132	11	46395335	46448122	134	55	136349	-0.43239	0.66727
195977	10	47623233	47711443	591	43	136349	-0.4324	0.66728
114836	1	160444820	160528052	438	45	136349	-0.4326	0.66735
51761	13	25911209	26609989	3602	205	136349	-0.4327	0.66738
26061	3	15592239	15678359	485	74	136349	-0.43277	0.66741
9402	22	40262086	40379347	292	63	136349	-0.43277	0.66741
101928991	17	2617204	2686794	337	65	136349	-0.43283	0.66743
120379	11	111924734	111979895	172	32	136349	-0.43286	0.66744
5191	6	137108702	137245072	501	50	136349	-0.43305	0.66751
6749	11	57083459	57138351	224	41	136349	-0.43308	0.66752
51109	14	68133517	68197510	301	35	136349	-0.43347	0.66766
23596	1	241746452	241838701	443	79	136349	-0.43358	0.6677
23302	17	5937426	6037747	550	117	136349	-0.43373	0.66776
29072	3	47047898	47240467	501	65	136349	-0.43376	0.66777
7046	9	101832412	101926474	343	48	136349	-0.4338	0.66778
11016	12	53891640	54055200	597	43	136349	-0.43402	0.66786
51281	2	241408839	241535472	687	104	136349	-0.43412	0.6679
5204	12	53654235	53703234	166	35	136349	-0.43435	0.66798
57143	14	78231426	78410297	1055	66	136349	-0.43436	0.66799
119774	11	4435525	4481591	328	60	136349	-0.43446	0.66802
7180	6	49650071	49716911	331	34	136349	-0.43451	0.66804
126364	19	18491947	18543428	211	47	136349	-0.43457	0.66806
94240	13	43450524	43601407	721	100	136349	-0.43469	0.66811
64098	22	44531271	44614349	516	71	136349	-0.43487	0.66817
26240	6	3814632	3861551	251	50	136349	-0.43509	0.66825
466	12	51122789	51224943	290	33	136349	-0.43513	0.66827
5172	7	107266080	107368254	377	55	136349	-0.43532	0.66834
708	17	5326099	5377471	242	50	136349	-0.43547	0.66839
10007	5	141370234	141427620	298	63	136349	-0.43557	0.66842
873	21	37407285	37455462	267	36	136349	-0.43557	0.66842
57685	1	64901476	65168741	1058	142	136349	-0.43569	0.66847
200232	20	55064785	55111208	195	34	136349	-0.43573	0.66848
79817	9	27315207	27565223	1444	138	136349	-0.43589	0.66854
64077	10	126115341	126312710	1367	105	136349	-0.43592	0.66855
80833	22	36526371	36597225	647	61	136349	-0.43595	0.66856
26230	6	155281488	155588857	1759	178	136349	-0.43619	0.66865
285671	5	63426671	63678704	870	66	136349	-0.4363	0.66869
100129361	12	11288780	11338619	288	18	136349	-0.43647	0.66875
9500	X	51511155	51655450	171	14	136349	-0.43649	0.66876
9784	2	27558363	27610400	145	41	136349	-0.43664	0.66881
26585	15	32975175	33036870	381	56	136349	-0.43665	0.66882
84295	X	133472324	133572822	130	15	136349	-0.43666	0.66882
23492	22	39516777	39583661	319	40	136349	-0.43671	0.66884
51076	10	101456958	101525894	224	54	136349	-0.43677	0.66886
27018	X	102596268	102643001	46	9	136349	-0.43681	0.66887
339302	18	56952634	57020881	315	36	136349	-0.43689	0.6689
51490	9	131571930	131627299	231	35	136349	-0.43697	0.66893
51191	4	89343181	89437334	200	69	136349	-0.4374	0.66909
83999	22	29434066	29574321	691	58	136349	-0.4374	0.66909
412	X	7030298	7282682	389	26	136349	-0.43748	0.66912
389602	7	155720332	155768233	414	75	136349	-0.43751	0.66913
84502	14	24027244	24083009	124	36	136349	-0.43751	0.66913
4064	5	66467205	66527617	291	42	136349	-0.43764	0.66918
3050	16	157921	214504	229	54	136349	-0.43796	0.66929
23255	18	8670659	8842776	965	139	136349	-0.438	0.66931
9900	1	149864870	149924434	174	25	136349	-0.43826	0.6694
90871	9	7786490	7834806	275	55	136349	-0.43855	0.6695
10969	1	43619845	43673241	332	31	136349	-0.43868	0.66955
79649	X	135285379	135373641	91	10	136349	-0.43866	0.66955
8406	X	37998588	38115177	229	37	136349	-0.43879	0.66959
343406	1	158414668	158460675	300	31	136349	-0.43885	0.66961
8989	8	72923486	73022819	630	58	136349	-0.439	0.66967
8812	14	99912695	99987852	210	46	136349	-0.43905	0.66969
23243	3	15698743	15936053	1195	48	136349	-0.43909	0.6697
282770	11	55725034	55770939	373	9	136349	-0.4391	0.6697
113746	11	161761	210273	85	24	136349	-0.43917	0.66973
116113	6	41479164	41580122	470	66	136349	-0.43922	0.66975
222553	6	118193689	118648839	2049	125	136349	-0.43932	0.66979
7494	22	29180548	29231560	205	33	136349	-0.43932	0.66979
6498	3	170040473	170124637	390	37	136349	-0.43945	0.66983
11261	15	41488341	41584085	451	38	136349	-0.43948	0.66984
8844	17	25764036	25960718	736	90	136349	-0.43947	0.66984
154796	X	112008105	112119136	192	24	136349	-0.43984	0.66997
201633	3	113977833	114039135	269	47	136349	-0.4399	0.66999
546	X	76750356	77076755	232	30	136349	-0.43993	0.67001
89858	19	51984613	52040043	470	46	136349	-0.44003	0.67004
221830	7	19725085	19783660	298	34	136349	-0.44009	0.67006
23469	6	64310707	64434407	426	54	136349	-0.44009	0.67006
148170	19	54966210	55019422	355	68	136349	-0.44038	0.67017
7851	2	110831447	110909143	187	33	136349	-0.44047	0.6702
8074	12	4467393	4523894	264	45	136349	-0.44056	0.67023
213	4	74234972	74297129	217	30	136349	-0.44075	0.6703
100130988	7	50100682	50208852	532	31	136349	-0.44092	0.67036
219447	11	55762895	55808869	371	11	136349	-0.44093	0.67037
729665	14	59961785	60078549	626	38	136349	-0.441	0.6704
6906	X	105267190	105317718	44	8	136349	-0.44137	0.67053
26091	10	69671656	69870103	702	52	136349	-0.4415	0.67057
339318	19	35190103	35243774	247	44	136349	-0.44152	0.67058
2026	12	6988614	7042860	193	21	136349	-0.44168	0.67064
4621	17	10521843	10595626	434	53	136349	-0.44177	0.67067
338596	10	17351282	17531408	1261	61	136349	-0.44245	0.67092
10825	11	74664950	74728743	201	51	136349	-0.44269	0.671
4123	15	75638133	75696455	153	46	136349	-0.44283	0.67105
8668	1	32652971	32707205	160	33	136349	-0.44332	0.67123
284040	17	15329332	15405925	347	53	136349	-0.44337	0.67125
3785	20	62021561	62138993	766	86	136349	-0.44336	0.67125
390594	15	65334154	65382276	246	45	136349	-0.44396	0.67146
51237	5	138713257	138760605	97	23	136349	-0.44396	0.67146
4248	22	39808235	39898199	343	57	136349	-0.44404	0.67149
57538	15	85324911	85426713	461	72	136349	-0.44411	0.67152
284948	2	85625108	85674180	225	43	136349	-0.44434	0.6716
348995	6	150035457	150102688	250	24	136349	-0.44434	0.6716
55147	14	23359854	23423396	258	30	136349	-0.44468	0.67172
26696	1	248534296	248580405	329	19	136349	-0.44478	0.67176
83439	2	85325583	85547511	1060	96	136349	-0.44477	0.67176
147199	11	153101	204575	55	19	136349	-0.44485	0.67179
147872	19	49856475	49931256	354	28	136349	-0.445	0.67184
25871	3	112711291	112773555	247	62	136349	-0.44546	0.67201
254531	15	34641089	34694397	160	46	136349	-0.44581	0.67213
25972	2	99190032	99244978	196	33	136349	-0.44581	0.67213
338440	11	407930	477011	327	57	136349	-0.44584	0.67214
1158	19	45799671	45861302	292	49	136349	-0.44652	0.67239
29114	3	111682586	111742735	402	51	136349	-0.44668	0.67245
9219	11	62350675	62404312	158	39	136349	-0.44689	0.67252
314	17	40961609	41012724	159	44	136349	-0.44698	0.67256
79934	19	41187434	41257790	328	50	136349	-0.44706	0.67258
23203	9	139270110	139328213	360	35	136349	-0.44746	0.67273
3073	15	72625778	72704474	263	29	136349	-0.44752	0.67275
9126	10	112292449	112374392	469	50	136349	-0.44754	0.67276
5971	19	45469707	45551456	297	60	136349	-0.44757	0.67277
5108	8	17745364	17897457	1216	52	136349	-0.44767	0.6728
54363	20	7853631	7956093	472	57	136349	-0.4477	0.67281
222659	6	36348328	36445666	484	34	136349	-0.44776	0.67284
8354	6	27829623	27875099	279	43	136349	-0.4481	0.67296
187	11	56991051	57039927	241	41	136349	-0.44821	0.673
30836	1	94325014	94380474	244	38	136349	-0.4483	0.67303
51330	16	3035313	3082384	227	56	136349	-0.44832	0.67304
134083	5	180156123	180202058	200	39	136349	-0.44842	0.67307
138065	9	116049373	116100554	188	38	136349	-0.44858	0.67313
10261	16	21642605	21698987	169	30	136349	-0.44881	0.67322
440585	1	43575800	43632067	306	37	136349	-0.449	0.67328
30010	7	8438585	8802593	2581	158	136349	-0.44911	0.67332
128611	20	57700895	57844168	682	67	136349	-0.44936	0.67341
3026	10	115275590	115359361	446	71	136349	-0.44941	0.67343
3053	22	21093383	21152008	258	24	136349	-0.44943	0.67344
60314	12	53658132	53710965	178	37	136349	-0.44948	0.67346
23190	2	136464189	136552633	227	27	136349	-0.44967	0.67352
131540	3	195914323	195973308	398	53	136349	-0.4497	0.67354
55591	12	95576522	95706566	537	44	136349	-0.44984	0.67359
8821	4	142939181	143802604	3875	146	136349	-0.44986	0.6736
51390	6	143346979	143671441	1258	103	136349	-0.45004	0.67366
401145	4	91013684	92533370	7752	272	136349	-0.45017	0.67371
10929	11	94765041	94814387	231	47	136349	-0.45025	0.67374
51635	14	60601496	60668034	287	35	136349	-0.45032	0.67376
390093	11	7939265	7985209	268	31	136349	-0.45039	0.67378
130535	2	201343677	201409817	239	57	136349	-0.45043	0.6738
57216	1	160335364	160408468	291	39	136349	-0.45055	0.67384
8531	12	10841676	10911047	305	38	136349	-0.45068	0.67389
84641	9	97101833	97233202	449	37	136349	-0.45072	0.6739
9372	1	52572678	52822358	822	51	136349	-0.4508	0.67393
10794	19	57755776	57815436	342	51	136349	-0.45083	0.67394
11214	15	85888818	86302589	2384	82	136349	-0.45083	0.67394
83989	5	92943431	93482404	1419	53	136349	-0.45106	0.67403
7058	6	169605875	169689137	550	87	136349	-0.45118	0.67407
440689	1	149744245	149818965	44	10	136349	-0.45145	0.67417
344807	3	112524556	112599797	457	41	136349	-0.45149	0.67418
219770	10	35859338	35907863	220	53	136349	-0.45177	0.67428
523	3	113430866	113540905	264	26	136349	-0.45176	0.67428
6390	1	17335217	17415665	450	30	136349	-0.45186	0.67432
9696	1	17213445	17309474	247	41	136349	-0.45188	0.67432
10150	13	97839549	98056374	878	80	136349	-0.45193	0.67434
219287	13	25725817	25781426	229	49	136349	-0.45192	0.67434
147645	19	51824795	51880378	286	47	136349	-0.45208	0.67439
80133	1	170869612	171043906	912	65	136349	-0.45209	0.6744
202051	5	138721514	138774820	106	24	136349	-0.45233	0.67449
5036	12	56463103	56517694	151	42	136349	-0.45236	0.6745
29789	2	174927175	175148365	988	44	136349	-0.4524	0.67451
54468	7	7571522	7657112	540	42	136349	-0.4524	0.67451
284677	1	159794264	159860544	349	67	136349	-0.45246	0.67453
284996	2	101877681	101960178	293	54	136349	-0.4527	0.67462
57587	4	186070815	186160182	502	34	136349	-0.45348	0.6749
6328	2	165934030	166095577	653	71	136349	-0.4535	0.6749
113251	12	50759592	50883788	358	33	136349	-0.45357	0.67493
643680	11	59958726	60045575	390	35	136349	-0.45365	0.67496
4330	22	28134265	28232486	296	92	136349	-0.45396	0.67507
100820829	15	57849102	57987562	899	74	136349	-0.45427	0.67518
26000	16	30358422	30416522	148	35	136349	-0.45427	0.67518
2178	6	35385116	35444918	345	49	136349	-0.45433	0.6752
8943	19	2090987	2186556	576	55	136349	-0.45431	0.6752
1742	17	7083209	7158369	264	57	136349	-0.45438	0.67522
53635	19	50318667	50373999	219	53	136349	-0.45442	0.67524
126917	1	19220774	19317826	544	56	136349	-0.45452	0.67527
378	3	57547090	57618215	271	29	136349	-0.45491	0.67541
217	12	112169691	112257789	192	41	136349	-0.45527	0.67554
653781	2	131334106	131425610	5	2	136349	-0.45539	0.67559
81858	8	145143536	145194140	178	20	136349	-0.45556	0.67565
196483	16	5124301	5182789	378	55	136349	-0.4558	0.67573
84923	17	71193492	71263533	402	29	136349	-0.45627	0.6759
9028	16	690666	738268	255	31	136349	-0.45626	0.6759
360200	19	2346507	2436480	654	63	136349	-0.45643	0.67596
219959	11	57947217	57993194	244	34	136349	-0.45682	0.6761
89941	16	683083	734174	262	33	136349	-0.45699	0.67616
137902	8	52222137	52757005	2880	110	136349	-0.45807	0.67655
51239	2	97503722	97558756	163	41	136349	-0.4581	0.67656
79618	8	28712911	28932456	608	55	136349	-0.45831	0.67664
4826	20	36114607	36162092	155	37	136349	-0.45839	0.67666
5973	X	153190722	153245232	56	6	136349	-0.45842	0.67667
253832	13	21936710	22068508	610	50	136349	-0.45843	0.67668
8556	1	100775598	100995833	821	59	136349	-0.45851	0.67671
23288	7	2563617	2664368	706	85	136349	-0.45858	0.67673
6547	14	70500934	70690787	1073	95	136349	-0.45867	0.67676
344752	3	151416704	151485556	381	42	136349	-0.45869	0.67677
388468	18	14501737	14578599	156	27	136349	-0.45881	0.67682
161253	14	23317374	23366889	178	45	136349	-0.45897	0.67687
10983	4	77958308	78033719	292	39	136349	-0.45898	0.67688
84078	13	41755711	41803702	167	46	136349	-0.45921	0.67696
348013	13	114427191	114525225	488	48	136349	-0.45945	0.67704
5685	15	78797747	78851562	232	28	136349	-0.45947	0.67705
84074	17	74260130	74339771	395	42	136349	-0.45947	0.67705
2805	10	101146627	101225530	274	48	136349	-0.45954	0.67708
286204	9	126083448	126151034	354	72	136349	-0.45963	0.67711
162083	16	27043219	27090487	331	55	136349	-0.45969	0.67713
8443	1	231341919	231423719	336	40	136349	-0.4597	0.67714
5469	17	37550538	37642527	304	28	136349	-0.45991	0.67721
55194	1	36777631	36825567	143	44	136349	-0.45999	0.67724
9267	17	76660130	76813376	720	55	136349	-0.46013	0.67729
113263	7	7973374	8138710	1037	70	136349	-0.46035	0.67737
3066	6	114247320	114327359	278	44	136349	-0.46045	0.6774
171586	18	19220858	19319766	240	42	136349	-0.46053	0.67743
6039	14	21214210	21260626	433	55	136349	-0.46057	0.67745
54476	7	5649672	5856361	1454	60	136349	-0.46117	0.67766
830	7	116467533	116569315	335	50	136349	-0.46119	0.67767
8356	6	27848093	27893570	260	35	136349	-0.46128	0.6777
199964	1	55411271	55467966	357	39	136349	-0.46145	0.67776
203190	8	21994343	22049344	258	56	136349	-0.46148	0.67777
57088	3	145900122	146003966	634	45	136349	-0.46155	0.6778
10654	1	154887208	154944484	192	51	136349	-0.46168	0.67784
8345	6	26216848	26271783	300	40	136349	-0.46178	0.67788
51442	X	135579311	135648966	74	19	136349	-0.46181	0.67789
10461	2	112621056	112807293	884	47	136349	-0.462	0.67796
84658	19	14720051	14820730	524	56	136349	-0.46201	0.67796
89953	6	42992372	43052833	214	38	136349	-0.46202	0.67797
23169	1	67455015	67555080	444	44	136349	-0.46206	0.67798
112703	19	50960045	51015085	323	36	136349	-0.46207	0.67799
79183	20	43069526	43133244	215	49	136349	-0.46208	0.67799
10388	20	58428612	58543704	417	37	136349	-0.46217	0.67802
651746	5	10529435	10667928	672	90	136349	-0.46232	0.67807
387990	14	58827644	58885419	149	48	136349	-0.46245	0.67812
4210	16	3282028	3341648	233	52	136349	-0.46257	0.67817
3936	13	46690058	46791459	555	81	136349	-0.46309	0.67835
83690	8	75861708	75956793	438	47	136349	-0.46313	0.67836
10826	5	154186594	154265213	277	46	136349	-0.46321	0.67839
337985	21	31980183	32025455	132	20	136349	-0.46321	0.67839
101927989	18	74164915	74215874	221	60	136349	-0.46323	0.6784
64135	2	163113589	163210218	281	22	136349	-0.46324	0.6784
10127	16	3298380	3361401	231	42	136349	-0.46356	0.67852
11197	12	65434404	65550346	436	53	136349	-0.46375	0.67859
8662	7	2359474	2430380	405	62	136349	-0.46391	0.67864
54927	7	132459623	132801839	1296	68	136349	-0.46436	0.6788
27293	1	28226456	28295663	363	45	136349	-0.46441	0.67882
79742	X	44997618	45095146	226	33	136349	-0.4645	0.67885
1314	1	160248377	160348354	341	58	136349	-0.46457	0.67888
83849	10	46945444	47006400	11	7	136349	-0.46469	0.67892
197135	15	44947930	45005894	133	36	136349	-0.46504	0.67905
83897	17	39145445	39191138	335	25	136349	-0.46509	0.67907
57822	1	24610812	24700972	433	73	136349	-0.46513	0.67908
92797	12	66661335	66747423	462	41	136349	-0.46517	0.6791
2158	X	138577889	138655617	121	13	136349	-0.46523	0.67912
23086	11	108366158	108499492	597	66	136349	-0.46534	0.67916
116328	8	69207957	69741258	2187	151	136349	-0.46538	0.67917
7057	15	39838280	39899668	324	29	136349	-0.46571	0.67929
114880	2	179024208	179274160	1134	91	136349	-0.46597	0.67938
2280	20	1339621	1408816	412	53	136349	-0.46607	0.67942
57001	7	96710905	96821075	403	40	136349	-0.46619	0.67946
64949	20	2991675	3038896	201	42	136349	-0.46656	0.67959
8428	13	99092455	99264396	887	55	136349	-0.46681	0.67968
170591	5	76110826	76227056	539	67	136349	-0.46715	0.6798
83595	8	10571278	10623084	345	39	136349	-0.4672	0.67982
85236	6	27096072	27149637	292	31	136349	-0.4672	0.67982
22977	1	19599057	19650280	260	40	136349	-0.46733	0.67987
9873	11	72537788	72888727	976	75	136349	-0.46737	0.67988
1106	15	93407286	93581237	812	71	136349	-0.46745	0.67991
151112	2	187682207	187748897	324	34	136349	-0.46744	0.67991
23545	12	124161865	124256302	495	34	136349	-0.46744	0.67991
646450	3	48945221	48991818	113	36	136349	-0.46761	0.67997
56624	10	51937000	52043370	261	35	136349	-0.46779	0.68003
9130	X	153637473	153689002	60	7	136349	-0.46819	0.68018
326	21	45670721	45728102	395	71	136349	-0.46829	0.68021
554	X	153132985	153182620	80	13	136349	-0.46831	0.68022
126204	19	56393058	56478702	624	76	136349	-0.46869	0.68035
23683	2	37467645	37586915	708	48	136349	-0.46885	0.68041
23329	12	65183352	65284802	308	71	136349	-0.46891	0.68043
200931	3	195908383	195970301	430	59	136349	-0.46909	0.6805
53944	15	64447716	64700968	898	50	136349	-0.46915	0.68052
84230	1	90063644	90195094	459	46	136349	-0.46924	0.68055
5999	1	163003396	163056592	281	46	136349	-0.46957	0.68067
1975	12	53364942	53445993	325	38	136349	-0.46963	0.68069
5017	11	65519505	65574690	190	39	136349	-0.46964	0.6807
140832	20	44223385	44269831	313	32	136349	-0.46967	0.68071
9723	7	82983222	83313479	1643	93	136349	-0.46986	0.68077
5335	20	39731159	39814359	255	53	136349	-0.46989	0.68078
7134	3	52475107	52523057	178	28	136349	-0.47014	0.68087
54886	9	103756031	104097417	1730	110	136349	-0.47093	0.68115
55814	5	70716442	70873649	555	30	136349	-0.47115	0.68123
2676	5	137578069	137645544	245	58	136349	-0.47142	0.68133
81493	1	33135507	33203361	263	23	136349	-0.4715	0.68136
474381	X	154575355	154620948	9	4	136349	-0.47179	0.68146
22948	5	10215041	10276501	397	49	136349	-0.47183	0.68147
6759	X	48207968	48262785	42	9	136349	-0.4718	0.68147
6047	4	2435795	2527586	452	73	136349	-0.47187	0.68149
170394	10	134175702	134241363	384	72	136349	-0.47203	0.68155
2629	1	155194239	155249653	155	27	136349	-0.47204	0.68155
114	8	131782546	132088012	1748	110	136349	-0.47235	0.68166
1198	15	74863327	74932542	244	49	136349	-0.47238	0.68167
653423	8	7670209	7731319	7	5	136349	-0.47276	0.68181
9479	11	45872047	45938016	256	56	136349	-0.47286	0.68184
6152	3	101389934	101440564	154	35	136349	-0.4729	0.68186
307	2	69912946	70063596	609	44	136349	-0.47303	0.68191
3315	7	75896875	75943614	203	52	136349	-0.47309	0.68193
23593	6	138690336	138744582	344	30	136349	-0.47333	0.68201
23426	12	66731178	67498014	3877	255	136349	-0.47359	0.6821
11340	13	37539678	37593751	206	46	136349	-0.47362	0.68211
391192	1	248188984	248234922	176	27	136349	-0.47361	0.68211
6861	19	55672571	55726809	347	61	136349	-0.47363	0.68212
144321	12	75749850	75836468	308	27	136349	-0.47381	0.68218
57689	11	40125524	41516186	6295	273	136349	-0.47381	0.68218
199786	19	17599110	17674648	369	80	136349	-0.47394	0.68223
7336	8	48885966	48987268	188	68	136349	-0.47395	0.68223
81392	7	99463685	99509656	192	33	136349	-0.47409	0.68228
83695	12	2950424	3008691	202	27	136349	-0.47414	0.6823
3476	X	69318318	69396174	143	23	136349	-0.47418	0.68232
390443	14	21014252	21064125	325	61	136349	-0.4742	0.68232
150709	2	190504018	190635919	397	42	136349	-0.47428	0.68235
1813	11	113270317	113381413	514	62	136349	-0.47428	0.68235
406	11	13264325	13418813	701	71	136349	-0.47431	0.68236
10627	18	3212472	3266234	312	43	136349	-0.47437	0.68238
79980	20	35370194	35437578	128	64	136349	-0.47437	0.68238
119694	11	4807616	4853644	367	25	136349	-0.47463	0.68247
153769	5	145281126	145468680	821	64	136349	-0.47465	0.68248
11216	17	19797765	19916169	378	35	136349	-0.47482	0.68254
8888	21	47645047	47741211	493	48	136349	-0.47505	0.68262
2762	6	1614035	2280868	2972	179	136349	-0.47516	0.68266
51093	1	156663263	156716752	200	66	136349	-0.47515	0.68266
9860	1	113580792	113677824	340	39	136349	-0.47514	0.68266
5078	7	127240346	127290982	193	55	136349	-0.47527	0.6827
93034	2	18734137	18806359	264	40	136349	-0.47542	0.68276
23286	5	167684065	167909308	1341	162	136349	-0.47601	0.68297
57683	2	207104523	207189162	325	36	136349	-0.47656	0.68316
55638	8	110576405	110739020	716	65	136349	-0.47674	0.68322
56252	14	75195025	75314013	411	40	136349	-0.47673	0.68322
6191	X	71482453	71532141	97	12	136349	-0.47676	0.68323
6038	14	21117259	21178761	368	67	136349	-0.47682	0.68325
10580	10	97061530	97356171	1561	113	136349	-0.47686	0.68327
27090	9	130660165	130714326	222	44	136349	-0.47687	0.68327
6730	17	74024856	74103607	288	35	136349	-0.47701	0.68332
6431	20	42051504	42102245	293	53	136349	-0.47726	0.68341
23529	11	67121635	67176648	157	33	136349	-0.47753	0.68351
124220	16	2845173	2892285	155	39	136349	-0.47763	0.68354
94027	19	49547531	49596603	241	57	136349	-0.47782	0.68361
359845	17	279769	330731	104	26	136349	-0.47802	0.68368
88	1	236814754	236937931	724	57	136349	-0.47813	0.68372
9825	20	48509928	48567080	293	31	136349	-0.4784	0.68382
5269	6	2938393	3007399	371	51	136349	-0.47849	0.68385
399979	11	130735766	130821382	509	38	136349	-0.47856	0.68387
9792	2	64848755	65013048	625	61	136349	-0.47873	0.68393
2261	4	1760039	1820599	317	67	136349	-0.47885	0.68398
126295	19	2865896	2928641	386	44	136349	-0.47898	0.68402
135228	6	74370508	74548041	786	58	136349	-0.47903	0.68404
442247	6	112633532	112682498	227	61	136349	-0.47924	0.68412
23262	5	102420958	102549224	513	30	136349	-0.47946	0.6842
441376	8	117915464	117966239	268	43	136349	-0.47956	0.68423
28984	13	41996542	42055013	303	54	136349	-0.47966	0.68427
84735	18	72166692	72262261	512	96	136349	-0.48011	0.68443
10211	6	30685506	30745687	481	59	136349	-0.4803	0.68449
9543	15	65609465	65705378	418	89	136349	-0.48037	0.68452
79465	6	150373341	150425940	342	37	136349	-0.48072	0.68464
8803	13	48506791	48647125	838	45	136349	-0.4809	0.68471
654483	16	30194256	30240627	17	10	136349	-0.48121	0.68482
682	19	536277	593493	412	66	136349	-0.48122	0.68482
55245	20	33880369	34034945	555	41	136349	-0.48151	0.68492
29083	3	112674323	112730221	240	62	136349	-0.48187	0.68505
7011	14	20823826	20917331	551	91	136349	-0.48221	0.68517
79797	11	46687317	46737466	166	49	136349	-0.48236	0.68523
400658	18	74172477	74220045	212	60	136349	-0.48244	0.68525
8940	22	22301397	22372219	287	53	136349	-0.48256	0.6853
282966	10	50852684	50926956	412	53	136349	-0.48294	0.68543
51142	7	56159266	56209187	235	42	136349	-0.48308	0.68548
51206	19	55515073	55584632	477	54	136349	-0.48341	0.6856
100129094	1	228688060	228734699	273	26	136349	-0.48358	0.68566
442191	6	29239467	29285432	285	41	136349	-0.48359	0.68566
10723	5	1040489	1147172	728	107	136349	-0.48364	0.68568
1268	6	88839583	88911063	398	69	136349	-0.48395	0.68579
117159	12	55028375	55077277	232	46	136349	-0.48433	0.68593
115290	19	39422041	39501453	519	53	136349	-0.4844	0.68595
90580	19	11004424	11050917	241	22	136349	-0.4846	0.68602
101928635	15	58495734	58577179	628	76	136349	-0.48516	0.68622
257144	3	111829688	111887453	231	51	136349	-0.48578	0.68644
79000	1	26148414	26220939	235	26	136349	-0.48582	0.68645
23231	4	25739049	25899647	782	122	136349	-0.48593	0.68649
353116	12	123945909	124053265	418	50	136349	-0.48599	0.68651
151888	3	112172813	112253438	339	39	136349	-0.48629	0.68662
30008	11	65623912	65675405	207	41	136349	-0.48646	0.68668
51271	9	34144003	34262521	431	46	136349	-0.48655	0.68671
126961	1	149802259	149847765	17	8	136349	-0.48658	0.68672
147798	19	54653833	54711944	374	76	136349	-0.48664	0.68674
94233	10	88379314	88436217	354	32	136349	-0.48665	0.68675
10096	2	114612511	114729131	576	31	136349	-0.4868	0.6868
65243	1	40880774	40939390	302	49	136349	-0.48685	0.68682
1942	1	155065349	155117386	166	28	136349	-0.48694	0.68685
10216	1	186230405	186293688	281	44	136349	-0.48698	0.68686
8763	6	109677717	109738762	279	28	136349	-0.48711	0.68691
10247	8	99104567	99164418	313	36	136349	-0.48716	0.68693
101927245	8	103633635	103708156	365	56	136349	-0.48718	0.68694
10716	2	162237620	162292381	164	44	136349	-0.48743	0.68702
9261	1	206823295	206917630	412	54	136349	-0.48754	0.68706
348487	1	16374264	16435127	382	36	136349	-0.48757	0.68707
27255	3	1099342	1455278	2538	175	136349	-0.4876	0.68708
84798	19	51290961	51342974	377	44	136349	-0.4876	0.68708
84699	19	4118598	4183051	295	49	136349	-0.48772	0.68713
58516	12	31423356	31514159	355	39	136349	-0.48796	0.68721
8712	X	49442053	49495596	32	15	136349	-0.48805	0.68724
9446	10	105978952	106037222	332	42	136349	-0.48819	0.68729
84968	X	152303301	152350107	1	1	136349	-0.48821	0.6873
317671	5	94947471	95002849	212	50	136349	-0.48838	0.68736
3913	3	49148547	49205599	142	47	136349	-0.48852	0.68741
55135	17	7554389	7616820	279	53	136349	-0.48859	0.68743
7127	14	103554762	103613776	301	55	136349	-0.48863	0.68745
55125	18	12956352	13135052	854	45	136349	-0.48881	0.68751
222658	6	36375544	36468918	456	35	136349	-0.48887	0.68753
23460	17	67064847	67173015	353	29	136349	-0.48887	0.68753
138716	9	34600482	34647110	148	38	136349	-0.48908	0.68761
2516	9	127233515	127304769	240	59	136349	-0.48915	0.68763
2146	7	148494464	148616441	476	63	136349	-0.48946	0.68774
113235	17	26711661	26768230	176	47	136349	-0.48948	0.68775
283111	11	5210965	5256930	319	38	136349	-0.48961	0.68779
143187	10	114171756	114588503	1573	183	136349	-0.48964	0.68781
391003	1	13464053	13512569	4	2	136349	-0.48968	0.68782
654348	1	13460254	13508260	4	2	136349	-0.48968	0.68782
646643	19	56030780	56083435	360	76	136349	-0.4897	0.68783
56992	3	44768209	44904748	430	58	136349	-0.48972	0.68784
50807	8	131054350	131490906	2124	68	136349	-0.48982	0.68787
1579	1	47384846	47442156	302	35	136349	-0.48986	0.68788
388591	1	6231189	6291359	226	46	136349	-0.49038	0.68807
147495	18	10419625	10498698	393	62	136349	-0.4906	0.68815
401258	6	36630628	36710960	518	64	136349	-0.49083	0.68823
10568	4	25621853	25690735	363	73	136349	-0.49091	0.68825
139628	X	55614833	55662621	64	4	136349	-0.49089	0.68825
101929373	10	42702971	42782290	168	25	136349	-0.49097	0.68828
55300	4	25200653	25290831	461	55	136349	-0.49099	0.68828
254879	1	248515910	248561836	342	17	136349	-0.49101	0.68829
150726	2	73471810	73531758	190	59	136349	-0.49111	0.68833
144347	12	124738710	124810570	433	61	136349	-0.49119	0.68835
25994	3	42814400	42881027	209	46	136349	-0.49119	0.68835
85235	6	27079861	27125341	261	30	136349	-0.49124	0.68837
990	17	38409146	38469413	166	37	136349	-0.49132	0.6884
10103	1	46605749	46661634	183	38	136349	-0.4915	0.68846
30845	2	31421880	31501260	529	67	136349	-0.49151	0.68847
10489	1	46734072	46804038	169	59	136349	-0.4916	0.6885
2784	12	6914375	6966564	219	59	136349	-0.49192	0.68861
9619	21	43584799	43734497	882	99	136349	-0.49192	0.68861
2978	6	42088144	42157794	411	79	136349	-0.49226	0.68873
645832	17	26681290	26727265	135	23	136349	-0.49229	0.68874
57541	7	148788508	148890134	440	28	136349	-0.49232	0.68875
51513	6	36311998	36390577	472	84	136349	-0.49254	0.68883
26973	11	89923597	89991532	279	29	136349	-0.49273	0.6889
127845	1	204157288	204218220	309	47	136349	-0.49288	0.68895
201799	4	153537266	153636317	468	83	136349	-0.49319	0.68906
57115	1	153292596	153356039	362	38	136349	-0.49329	0.6891
203859	11	22179199	22314913	529	42	136349	-0.49332	0.68911
3204	7	27183335	27231296	187	55	136349	-0.49412	0.68939
23132	3	51540596	51707634	368	55	136349	-0.49437	0.68948
23102	15	78277327	78404994	649	59	136349	-0.49459	0.68956
5118	7	100164882	100215798	162	55	136349	-0.49461	0.68956
5996	1	192509857	192559159	268	42	136349	-0.49522	0.68978
170082	X	13636252	13693528	155	15	136349	-0.49552	0.68988
163786	1	100539100	100633518	388	35	136349	-0.4957	0.68995
5741	11	13503601	13552567	234	30	136349	-0.49587	0.69001
140901	20	2047528	2139201	459	46	136349	-0.4959	0.69002
10637	1	226063982	226111846	226	41	136349	-0.49614	0.6901
644809	15	40532865	40580110	248	70	136349	-0.49621	0.69013
26085	19	51549021	51603367	287	72	136349	-0.4965	0.69023
2165	1	196997877	197071568	273	27	136349	-0.49653	0.69024
23326	17	20892906	20981722	453	50	136349	-0.49664	0.69028
219409	13	28331780	28378089	263	46	136349	-0.49686	0.69036
58477	3	133467877	133550336	390	49	136349	-0.49695	0.69039
60491	2	201719050	201778655	153	42	136349	-0.49714	0.69045
5024	11	57070841	57147549	332	46	136349	-0.4972	0.69047
23560	10	999349	1073708	463	51	136349	-0.49722	0.69048
29094	2	64646327	64698517	254	42	136349	-0.49734	0.69053
8493	17	58642544	58753641	245	32	136349	-0.49757	0.6906
6833	11	17404432	17533449	717	85	136349	-0.4976	0.69062
79822	18	6694717	6925715	1070	110	136349	-0.49762	0.69063
54845	8	95618364	95729694	598	49	136349	-0.49772	0.69066
58498	7	44168463	44215974	209	53	136349	-0.49775	0.69067
26043	3	196069745	196194411	417	73	136349	-0.49821	0.69083
27072	7	38753543	38983800	1156	55	136349	-0.49822	0.69084
9806	10	73808792	73883790	341	45	136349	-0.49824	0.69084
51693	16	88888465	88939086	458	56	136349	-0.49844	0.69091
1528	18	71910527	71994251	600	31	136349	-0.49853	0.69095
9542	5	139216364	139457884	868	114	136349	-0.49893	0.69109
2905	17	72828162	72891966	262	30	136349	-0.49905	0.69113
55611	11	63718325	63775892	229	29	136349	-0.49912	0.69115
3049	16	195333	241178	197	45	136349	-0.49932	0.69122
4586	11	1107474	1172465	307	25	136349	-0.49934	0.69123
4552	5	7816299	7911237	616	68	136349	-0.49962	0.69133
201292	17	73875041	73928084	246	51	136349	-0.49969	0.69135
26526	19	11371798	11447672	427	47	136349	-0.49994	0.69144
10111	5	131857616	131990313	517	37	136349	-0.49999	0.69146
22885	5	148486054	148650002	719	74	136349	-0.50043	0.69161
54918	3	32512804	32579403	256	43	136349	-0.50044	0.69162
6809	11	59487479	59583355	434	25	136349	-0.50044	0.69162
340385	8	145989261	146045461	274	29	136349	-0.50054	0.69165
3906	12	48951467	48998829	184	47	136349	-0.50074	0.69172
57699	6	36698549	36842220	886	106	136349	-0.50094	0.69179
4355	17	41942727	42022079	416	41	136349	-0.5012	0.69189
8630	12	57111237	57191574	205	43	136349	-0.5013	0.69192
100130539	10	44753198	44800097	240	39	136349	-0.50136	0.69194
212	X	55025488	55092497	37	15	136349	-0.50175	0.69208
14	2	219118852	219169893	188	22	136349	-0.50191	0.69214
3717	9	4950245	5139948	897	51	136349	-0.50193	0.69214
9942	3	38353251	38466467	610	69	136349	-0.50193	0.69214
150696	2	95904674	95976067	181	53	136349	-0.50229	0.69227
4724	5	52821464	52989171	694	46	136349	-0.5025	0.69234
351	21	27242861	27578446	1606	116	136349	-0.50261	0.69238
124842	17	32872768	32976337	483	101	136349	-0.50328	0.69262
51013	10	99185666	99240808	216	55	136349	-0.50342	0.69267
124602	17	72287351	72361959	413	72	136349	-0.5035	0.69269
23158	4	141531936	141712471	668	70	136349	-0.50348	0.69269
202865	7	148252657	148322952	308	69	136349	-0.50396	0.69285
117285	20	29921421	29971726	145	34	136349	-0.50396	0.69286
51378	20	842763	931977	718	115	136349	-0.50419	0.69294
221477	6	36818640	36906740	523	46	136349	-0.50469	0.69311
23464	22	38168906	38223183	225	38	136349	-0.50469	0.69311
79149	19	56722672	56861208	754	118	136349	-0.50484	0.69316
56181	1	26111397	26169433	231	27	136349	-0.50493	0.6932
8324	2	202864310	202913160	202	39	136349	-0.50513	0.69327
5074	12	79975745	80119877	347	38	136349	-0.50517	0.69328
57486	5	64983023	65135111	653	65	136349	-0.50523	0.6933
9677	15	43815660	43917451	164	35	136349	-0.50552	0.6934
390174	11	56432864	56478781	218	36	136349	-0.50588	0.69353
7023	16	4297187	4358001	241	39	136349	-0.50587	0.69353
390148	11	55671126	55717058	375	9	136349	-0.50598	0.69356
5160	X	19327011	19389825	123	6	136349	-0.50601	0.69358
144100	11	16799207	17070963	1300	93	136349	-0.50607	0.6936
7013	8	73886097	73969987	355	43	136349	-0.50609	0.6936
11147	1	70785493	70843706	192	52	136349	-0.50621	0.69365
2857	X	41513221	41566530	55	10	136349	-0.50646	0.69373
4861	19	47488077	47559033	260	61	136349	-0.50646	0.69373
100463487	6	62249008	62294534	357	24	136349	-0.50659	0.69378
283383	12	131403452	131636010	1506	126	136349	-0.50675	0.69384
9583	8	23274687	23350244	356	54	136349	-0.50676	0.69384
9889	22	50212497	50293726	436	31	136349	-0.50686	0.69387
728239	X	51892919	51945364	87	4	136349	-0.50687	0.69388
25840	12	51282780	51336300	213	39	136349	-0.50697	0.69391
2188	11	22634079	22682387	124	34	136349	-0.5074	0.69406
256979	7	48016745	48103724	388	42	136349	-0.50738	0.69406
84076	4	164382245	164430047	189	42	136349	-0.50741	0.69407
23244	4	39814483	40014576	814	49	136349	-0.50783	0.69421
80045	1	9153472	9224229	304	49	136349	-0.50782	0.69421
55034	18	33732480	33858685	583	75	136349	-0.50784	0.69422
28968	19	49782889	49863521	272	28	136349	-0.50789	0.69423
1830	18	28992732	29068665	385	43	136349	-0.50799	0.69427
55917	1	112903800	113013786	361	38	136349	-0.50799	0.69427
25913	7	124452440	124605037	819	27	136349	-0.50833	0.69439
375057	1	226701501	226806915	525	73	136349	-0.50851	0.69445
84273	4	57819516	57878826	254	36	136349	-0.50859	0.69448
7071	8	103651005	103703130	241	50	136349	-0.5089	0.69459
7033	21	43721777	43770706	332	44	136349	-0.509	0.69463
5007	11	59331871	59418617	291	35	136349	-0.50916	0.69468
1382	1	156659398	156710608	207	73	136349	-0.50928	0.69472
10101	16	1797931	1849192	367	55	136349	-0.50941	0.69477
8091	12	66183240	66370071	654	78	136349	-0.50944	0.69478
27087	11	134238398	134316880	506	60	136349	-0.50946	0.69479
9145	22	39710954	39791593	411	48	136349	-0.50949	0.6948
10060	12	21940323	22129797	614	79	136349	-0.50962	0.69484
2052	1	225962797	226043264	416	69	136349	-0.50974	0.69488
192683	15	75252876	75323836	313	38	136349	-0.51001	0.69498
126205	19	56424198	56509995	661	72	136349	-0.51011	0.69501
4909	19	49554323	49603333	254	41	136349	-0.51013	0.69502
1400	4	5812491	5929785	751	106	136349	-0.5102	0.69505
84168	2	69205276	69486459	1534	115	136349	-0.51054	0.69516
2104	1	216666588	217346097	3696	249	136349	-0.51085	0.69527
26225	2	152647480	152720009	275	50	136349	-0.51086	0.69527
84525	4	57504154	57582874	407	62	136349	-0.51095	0.69531
2058	1	220131940	220255000	595	36	136349	-0.51102	0.69533
285659	5	180546943	180592890	264	36	136349	-0.51106	0.69535
642987	5	109745197	110097507	1559	59	136349	-0.51118	0.69539
340075	5	149665909	149717525	263	58	136349	-0.51126	0.69542
23052	11	94787974	94875815	470	66	136349	-0.51134	0.69544
885	3	42289315	42342662	272	41	136349	-0.51143	0.69548
29124	19	40058169	40108114	299	31	136349	-0.51162	0.69554
100506422	9	26031673	26128406	492	74	136349	-0.51167	0.69556
10273	16	695115	742768	256	33	136349	-0.51187	0.69563
29088	8	55012781	55071074	246	39	136349	-0.512	0.69567
3229	12	54297576	54350328	247	42	136349	-0.51218	0.69574
11184	19	39068281	39143643	305	51	136349	-0.51229	0.69578
143941	11	118363210	118411740	142	35	136349	-0.51247	0.69584
374920	19	48638952	48710879	421	49	136349	-0.51305	0.69604
6369	7	75430766	75487674	345	39	136349	-0.51374	0.69628
283871	16	2251603	2299822	213	55	136349	-0.51382	0.69631
100130733	5	61839562	61887275	143	36	136349	-0.51401	0.69638
4160	18	58028564	58075001	265	39	136349	-0.51404	0.69639
51339	14	59065786	59125039	232	51	136349	-0.51411	0.69641
54112	1	100968728	101017583	196	43	136349	-0.51441	0.69652
374655	15	90509197	90635432	534	76	136349	-0.51451	0.69655
285527	4	48489380	48817329	819	58	136349	-0.51457	0.69657
5026	17	3565156	3634698	394	49	136349	-0.51487	0.69668
3005	22	38166114	38213443	203	37	136349	-0.51505	0.69674
25842	6	119180241	119240336	260	29	136349	-0.51506	0.69675
160728	12	101539994	101639016	517	56	136349	-0.51526	0.69681
90070	12	55014623	55063663	187	43	136349	-0.51634	0.69719
134187	5	93066015	93112309	141	43	136349	-0.51668	0.69731
285335	3	111849752	112048105	1150	50	136349	-0.51675	0.69733
58478	4	83316726	83392245	309	45	136349	-0.51676	0.69734
79577	1	193056088	193233945	639	38	136349	-0.51682	0.69736
57494	12	8799273	8945688	677	36	136349	-0.51694	0.6974
83896	17	39154773	39200366	320	30	136349	-0.51709	0.69745
219437	11	55543943	55589878	189	27	136349	-0.51723	0.6975
120071	11	45908172	45960647	199	59	136349	-0.51739	0.69756
9056	14	23232431	23324020	543	108	136349	-0.51746	0.69758
51374	2	27399899	27450046	200	31	136349	-0.51757	0.69762
5532	10	75186563	75290782	369	21	136349	-0.51763	0.69764
11338	19	56130416	56196082	283	43	136349	-0.51813	0.69782
389692	8	144500230	144547602	275	30	136349	-0.51825	0.69786
29058	20	5039129	5128736	368	33	136349	-0.5183	0.69788
494470	18	43871772	44051159	946	122	136349	-0.51833	0.69789
83451	7	73140424	73188190	169	44	136349	-0.51833	0.69789
10917	5	180380845	180443727	105	25	136349	-0.51857	0.69797
79830	1	35490387	35591460	256	32	136349	-0.51856	0.69797
79780	11	96075929	96158083	365	48	136349	-0.51865	0.698
5947	3	139226276	139293671	303	39	136349	-0.51877	0.69804
8092	12	85638713	85705562	192	38	136349	-0.51913	0.69817
404217	19	7979381	8026051	201	35	136349	-0.51916	0.69818
5606	17	21152968	21228552	202	49	136349	-0.51943	0.69827
3622	4	184391220	184443422	254	33	136349	-0.51946	0.69828
90134	2	163217917	163730257	2017	134	136349	-0.51948	0.69829
9732	7	111356164	111881462	2273	213	136349	-0.51958	0.69832
6725	20	62162163	62213857	353	72	136349	-0.51963	0.69834
1261	2	98927618	99025064	426	53	136349	-0.51998	0.69846
253143	22	32067333	32181120	506	46	136349	-0.5201	0.6985
5138	11	72277184	72420497	630	65	136349	-0.52043	0.69862
55260	19	48825613	48902489	380	56	136349	-0.52048	0.69863
79815	8	99192054	99342444	614	89	136349	-0.52087	0.69877
2201	5	127583601	127908735	1404	82	136349	-0.52093	0.69879
161198	14	38713205	38760575	179	37	136349	-0.52103	0.69883
92922	16	57536090	57605477	392	53	136349	-0.52104	0.69883
201725	4	159577827	159628407	117	57	136349	-0.52108	0.69884
26504	2	97391639	97487628	280	34	136349	-0.5211	0.69885
6469	7	155585558	155639967	307	46	136349	-0.52138	0.69895
154865	7	123081993	123209718	417	46	136349	-0.52141	0.69896
26499	14	67843700	67913828	307	49	136349	-0.52153	0.699
7625	22	20713405	20772753	271	36	136349	-0.52158	0.69902
80745	2	39953200	40041416	441	41	136349	-0.52171	0.69906
23177	2	65248495	65324142	386	53	136349	-0.52171	0.69907
6275	1	153506095	153553282	199	27	136349	-0.52201	0.69917
279	1	104124999	104178400	74	43	136349	-0.52222	0.69924
51003	17	6536633	6590191	322	44	136349	-0.52222	0.69924
27010	7	144139034	144568488	1890	135	136349	-0.5224	0.6993
64386	16	3061682	3120727	351	56	136349	-0.5224	0.6993
10308	16	31850079	31938629	219	40	136349	-0.52257	0.69936
55749	10	70445956	70562134	511	43	136349	-0.52257	0.69936
79747	6	146885136	147146598	1277	123	136349	-0.52269	0.69941
100652824	2	202902978	203071886	674	69	136349	-0.52289	0.69947
101928917	X	148619755	148666478	23	6	136349	-0.5229	0.69948
10087	5	74656928	74842806	687	57	136349	-0.52292	0.69949
27124	22	31483893	31540683	269	51	136349	-0.52304	0.69953
79918	16	58514383	58564431	253	57	136349	-0.52313	0.69956
8073	1	32362022	32438988	309	36	136349	-0.52349	0.69968
140823	20	34252232	34298902	172	27	136349	-0.52364	0.69974
10406	20	44063229	44120172	272	41	136349	-0.52371	0.69976
2867	19	35904185	35952669	284	62	136349	-0.52384	0.69981
100130302	X	24345503	24393557	74	16	136349	-0.52394	0.69984
28514	6	170581288	170634815	263	43	136349	-0.52399	0.69986
84936	15	41064274	41116767	186	35	136349	-0.52438	0.69999
6227	20	60927121	60973576	346	44	136349	-0.5248	0.70014
6818	16	30175549	30225650	58	24	136349	-0.52503	0.70022
3915	1	182957572	183124727	950	30	136349	-0.52528	0.7003
51491	5	175800940	175850763	190	48	136349	-0.52538	0.70034
3482	6	160355131	160537583	831	100	136349	-0.52558	0.70041
10798	11	55692932	55738876	381	9	136349	-0.52568	0.70045
51	17	73927588	74010515	404	53	136349	-0.52585	0.7005
914	1	117262057	117321851	231	63	136349	-0.52586	0.70051
822	2	85611871	85676197	293	40	136349	-0.52588	0.70052
1427	3	186246232	186298049	172	29	136349	-0.52611	0.70059
25998	6	82869956	82992448	495	46	136349	-0.52671	0.7008
25930	3	47387383	47464931	204	45	136349	-0.52688	0.70086
7528	14	100670102	100755371	285	27	136349	-0.52706	0.70093
170575	7	150378645	150431368	195	34	136349	-0.52723	0.70098
22993	5	149345169	149442706	446	46	136349	-0.52732	0.70101
116985	11	72386114	72498465	484	57	136349	-0.52734	0.70102
158067	9	135590958	135789198	1002	98	136349	-0.52733	0.70102
54956	15	65540436	65614212	353	36	136349	-0.52737	0.70103
6616	20	10164477	10298068	584	83	136349	-0.52759	0.70111
143689	11	94244876	94364587	616	54	136349	-0.52761	0.70112
3419	15	78406698	78472884	276	46	136349	-0.52796	0.70124
101060569	15	30773065	30820867	1	1	136349	-0.52843	0.7014
201158	17	15395578	15501945	311	35	136349	-0.52869	0.70149
80731	2	137604718	138445287	4275	155	136349	-0.52868	0.70149
153733	5	114592885	114667458	308	48	136349	-0.52881	0.70153
85440	1	62910397	63189039	885	46	136349	-0.52902	0.70161
196074	11	28094798	28365054	706	55	136349	-0.52906	0.70162
11141	X	28570681	29984467	2391	136	136349	-0.52929	0.7017
51316	4	84001201	84070911	270	48	136349	-0.52937	0.70173
147700	19	45808998	45864864	278	49	136349	-0.52965	0.70182
8934	1	205727114	205779615	252	35	136349	-0.52967	0.70183
51450	9	132392920	132494953	539	77	136349	-0.52973	0.70185
29950	19	40918408	40966932	234	43	136349	-0.52979	0.70187
2559	5	161077658	161139598	261	33	136349	-0.52986	0.7019
4915	9	87248417	87651985	1795	135	136349	-0.52999	0.70194
9253	19	41161810	41231556	327	48	136349	-0.53022	0.70202
79877	17	43090706	43173473	412	43	136349	-0.53034	0.70206
9789	11	74625292	74700076	231	48	136349	-0.53059	0.70215
5083	14	37091773	37157012	338	41	136349	-0.53096	0.70228
63933	6	13776781	13849794	345	58	136349	-0.531	0.70229
1296	1	36550840	36626305	256	33	136349	-0.53108	0.70232
101928108	8	144127062	144174895	240	25	136349	-0.5311	0.70233
8870	6	30700976	30747327	383	52	136349	-0.53144	0.70244
100134934	17	73940298	74006667	329	50	136349	-0.53149	0.70246
338557	10	95291422	95359829	418	61	136349	-0.53157	0.70249
10816	20	44131101	44179264	264	23	136349	-0.5323	0.70274
7066	3	184079773	184132368	253	62	136349	-0.53233	0.70275
26223	5	135231006	135287367	343	34	136349	-0.53265	0.70286
5834	20	25193706	25288648	632	38	136349	-0.53294	0.70296
7709	1	16258364	16337627	362	45	136349	-0.53293	0.70296
91351	4	169267886	169436665	942	85	136349	-0.53292	0.70296
6621	9	139260021	139329655	417	40	136349	-0.53308	0.70301
987	4	151175811	151971879	2646	83	136349	-0.53314	0.70303
5055	18	61519939	61581124	367	25	136349	-0.53319	0.70305
5950	10	95341593	95396101	346	59	136349	-0.53333	0.7031
5075	20	21651297	21709124	173	38	136349	-0.53345	0.70314
2976	2	27538716	27615243	216	51	136349	-0.53356	0.70318
60	7	5556779	5605232	277	58	136349	-0.53373	0.70324
285555	4	98470025	99099391	3272	45	136349	-0.53391	0.7033
401541	9	95052741	95387446	1328	45	136349	-0.53396	0.70332
51655	17	17387751	17434709	231	52	136349	-0.53404	0.70334
8334	6	26089370	26149337	376	47	136349	-0.53404	0.70334
29924	19	56151561	56217141	334	43	136349	-0.53417	0.70339
55094	19	33536786	33631318	400	24	136349	-0.53426	0.70342
79574	1	110282702	110341644	311	47	136349	-0.53426	0.70342
26058	2	233527015	233735287	1074	57	136349	-0.53428	0.70343
345643	5	54505425	54558143	224	33	136349	-0.53468	0.70356
5859	3	49123365	49177562	130	56	136349	-0.5347	0.70357
140700	20	62595466	62646182	214	35	136349	-0.53484	0.70362
162655	18	14065989	14167489	288	36	136349	-0.53492	0.70365
25782	1	220311610	220480843	584	59	136349	-0.53511	0.70371
89886	1	159911282	159959044	233	51	136349	-0.53527	0.70377
8506	17	40799632	40862011	191	42	136349	-0.53552	0.70386
8517	X	153734419	153806804	46	10	136349	-0.53557	0.70387
116362	1	10022255	10086078	199	33	136349	-0.53613	0.70406
25804	19	18407040	18469001	282	43	136349	-0.53615	0.70407
51108	16	21573543	21678792	280	24	136349	-0.53624	0.7041
51293	19	8357011	8408439	250	31	136349	-0.53625	0.70411
284382	19	8797751	8844172	141	33	136349	-0.53655	0.70421
1468	17	79644266	79698046	335	36	136349	-0.53659	0.70423
152002	3	194779008	195026895	1554	86	136349	-0.53687	0.70432
79762	1	220828628	220882499	312	36	136349	-0.53693	0.70434
79594	1	20815941	20869674	250	44	136349	-0.53699	0.70436
3932	1	32681840	32761766	250	55	136349	-0.53714	0.70441
10407	8	7295276	7356192	2	1	136349	-0.53741	0.70451
5673	19	43661895	43725688	217	45	136349	-0.53761	0.70458
54443	7	36394415	36503400	472	56	136349	-0.53777	0.70463
79366	X	80359200	80492441	106	25	136349	-0.53828	0.70481
403341	9	129587944	129658157	241	71	136349	-0.53878	0.70498
83886	16	2752423	2805552	194	35	136349	-0.53899	0.70505
84451	1	233428514	233530894	602	54	136349	-0.53917	0.70512
653247	12	11534474	11583498	243	46	136349	-0.53949	0.70523
387695	10	85898511	85955050	247	67	136349	-0.5396	0.70526
10563	4	78397907	78542988	616	68	136349	-0.53965	0.70528
23424	9	100139302	100268407	525	44	136349	-0.5402	0.70547
100170841	17	36817956	36866187	145	44	136349	-0.54036	0.70553
8303	16	11727289	11783015	349	49	136349	-0.54041	0.70554
55231	11	66347640	66395554	78	33	136349	-0.54049	0.70557
84898	10	20070118	20585199	3031	139	136349	-0.54055	0.70559
219771	10	35500953	35870848	1122	61	136349	-0.54076	0.70566
3202	7	27170671	27227309	202	53	136349	-0.54081	0.70568
84883	10	71862023	71927832	383	78	136349	-0.54127	0.70584
401024	2	186568355	186708016	532	31	136349	-0.54132	0.70586
1398	17	1314647	1394561	446	69	136349	-0.54136	0.70587
1437	5	131374485	131421863	229	49	136349	-0.54136	0.70587
441518	X	134144534	134191924	59	12	136349	-0.54138	0.70588
29903	19	56123934	56174527	190	44	136349	-0.54164	0.70597
6392	11	111922548	111976525	169	32	136349	-0.54165	0.70597
340602	X	51114573	51161690	76	8	136349	-0.54177	0.70601
10322	2	73406366	73464355	238	41	136349	-0.54183	0.70603
55103	1	178659300	178900975	948	63	136349	-0.54186	0.70604
162967	19	53369425	53429599	319	47	136349	-0.54196	0.70608
9223	3	65329200	66059511	3946	266	136349	-0.54229	0.70619
83990	17	59746547	59975920	695	64	136349	-0.54258	0.70629
9745	19	30828328	31058966	930	113	136349	-0.54258	0.70629
143384	10	120423679	120549758	704	57	136349	-0.54261	0.7063
7372	3	124414213	124478120	308	39	136349	-0.54297	0.70642
4692	15	23920554	23967450	203	60	136349	-0.54306	0.70646
23358	1	55522032	55716039	792	42	136349	-0.54319	0.7065
641654	11	124754146	124800573	234	57	136349	-0.54334	0.70655
3111	6	32961959	33012389	516	54	136349	-0.5434	0.70657
51304	3	44946753	45052674	325	36	136349	-0.54338	0.70657
2566	5	161459648	161592545	409	77	136349	-0.54346	0.70659
22865	3	164892010	164949469	219	31	136349	-0.54349	0.7066
29894	8	145608446	145669733	255	37	136349	-0.54349	0.7066
10739	22	32576422	32638223	414	47	136349	-0.54364	0.70666
54930	14	23405437	23461352	168	31	136349	-0.54374	0.70669
26073	17	26663659	26719603	158	28	136349	-0.54401	0.70678
1351	11	63707079	63754015	203	29	136349	-0.54408	0.70681
4173	8	48837763	48900720	146	64	136349	-0.54427	0.70687
651	4	81917119	81988685	354	42	136349	-0.54435	0.7069
7776	18	74500149	74692688	869	51	136349	-0.54464	0.707
10762	22	45524726	45593892	372	35	136349	-0.54496	0.70711
10522	11	634225	730740	549	62	136349	-0.54506	0.70715
84258	19	51115234	51178092	245	66	136349	-0.54513	0.70717
260429	16	2823954	2872943	161	49	136349	-0.54523	0.7072
7837	2	1625659	1783291	920	102	136349	-0.54522	0.7072
2539	X	153749606	153810796	33	10	136349	-0.5453	0.70723
80301	15	65099082	65170201	347	34	136349	-0.54532	0.70723
29842	2	121964163	122077778	523	68	136349	-0.54542	0.70727
51132	X	73792811	73869461	115	12	136349	-0.54554	0.70731
51377	1	192971496	193064237	256	29	136349	-0.54567	0.70735
90987	8	145936294	146016285	312	57	136349	-0.54628	0.70756
118490	10	75173337	75228319	192	11	136349	-0.54644	0.70762
5080	11	31796340	31874509	281	49	136349	-0.5469	0.70778
3960	19	39282311	39338740	314	47	136349	-0.54714	0.70786
122183	13	57680052	57728073	139	30	136349	-0.54716	0.70787
1493	2	204697511	204748683	187	32	136349	-0.54747	0.70797
219436	11	55528032	55573976	239	25	136349	-0.5475	0.70798
6143	17	37321536	37370980	211	65	136349	-0.54765	0.70803
7008	22	41728337	41805332	308	34	136349	-0.54764	0.70803
5053	12	103222104	103346381	703	46	136349	-0.54807	0.70818
30	3	38154201	38213733	185	59	136349	-0.54815	0.70821
9231	10	79540549	79721348	1015	55	136349	-0.54816	0.70821
9774	6	136568001	136646783	234	35	136349	-0.54857	0.70835
8328	9	135785888	135877084	499	97	136349	-0.54951	0.70867
4884	17	78430633	78485404	218	58	136349	-0.54959	0.7087
112937	11	134110293	134199458	386	62	136349	-0.54968	0.70873
84102	12	105186331	105387476	833	41	136349	-0.54982	0.70878
390072	11	5722228	5787162	480	49	136349	-0.54997	0.70883
643161	10	88745046	88794487	174	41	136349	-0.54998	0.70883
9049	11	67215505	67268579	203	31	136349	-0.55001	0.70884
8633	4	96073655	96505361	2210	211	136349	-0.55023	0.70892
3475	7	112028199	112127258	509	59	136349	-0.55032	0.70895
5883	11	67124423	67175883	143	31	136349	-0.55092	0.70916
5159	5	149483402	149570447	409	79	136349	-0.55111	0.70922
43849	19	51522348	51573486	269	69	136349	-0.55121	0.70926
154	5	148171156	148264628	527	72	136349	-0.5514	0.70932
1182	4	170506672	170654338	639	50	136349	-0.55143	0.70933
10859	19	55093384	55159007	522	33	136349	-0.55185	0.70947
51199	14	51176481	51332839	668	97	136349	-0.55195	0.70951
3149	X	150114056	150169248	118	36	136349	-0.55223	0.70961
79365	12	26262959	26313003	256	38	136349	-0.55233	0.70964
10043	22	35660268	35753987	392	49	136349	-0.5524	0.70966
196951	15	49608822	49948128	1312	45	136349	-0.55245	0.70968
11025	19	54710147	54761997	236	51	136349	-0.5526	0.70973
1486	1	85008804	85083039	376	46	136349	-0.5526	0.70973
55258	2	88434814	88496156	263	38	136349	-0.55259	0.70973
56949	19	7674411	7729439	311	39	136349	-0.55259	0.70973
8451	13	113827507	113929392	502	37	136349	-0.55275	0.70978
8874	13	111732624	111968081	1262	94	136349	-0.55277	0.70979
138804	9	107278534	107324490	204	45	136349	-0.55298	0.70986
54059	21	47671250	47743020	370	37	136349	-0.55328	0.70996
386677	21	45949068	45995078	276	42	136349	-0.554	0.71021
53918	5	52048774	52108451	343	43	136349	-0.55408	0.71024
64663	X	140325596	140371646	136	13	136349	-0.5541	0.71024
3812	19	55326898	55388670	189	19	136349	-0.55424	0.71029
10880	9	111606868	111653275	308	42	136349	-0.55462	0.71042
23150	3	69209146	69470430	1424	126	136349	-0.55465	0.71043
51006	20	44968167	45028097	163	45	136349	-0.55467	0.71044
4217	6	136868184	137148656	1001	98	136349	-0.55481	0.71049
1004	5	31158762	31339253	774	81	136349	-0.55486	0.7105
28957	8	80820952	80977516	611	50	136349	-0.55489	0.71052
29998	19	48076453	48216534	732	79	136349	-0.55556	0.71074
23233	2	72393113	73088177	1662	57	136349	-0.55568	0.71078
51507	20	55008641	55103942	411	40	136349	-0.55581	0.71083
5918	3	158404892	158485642	336	34	136349	-0.556	0.7109
58157	14	77721834	77772655	245	53	136349	-0.55608	0.71092
9409	11	45921220	45974674	170	47	136349	-0.55612	0.71093
9466	19	14107552	14173731	269	45	136349	-0.5561	0.71093
644100	5	115352163	115404827	473	64	136349	-0.55633	0.71101
403313	9	4627294	4675274	391	45	136349	-0.55647	0.71106
114884	3	31692317	32058342	1940	204	136349	-0.5565	0.71107
1173	3	183857634	183911879	180	39	136349	-0.55678	0.71116
4237	1	17290997	17343081	204	46	136349	-0.55691	0.71121
8170	18	42757947	43273072	2684	186	136349	-0.55709	0.71127
119682	11	4985213	5031160	235	53	136349	-0.55722	0.71131
729461	22	20629647	20696407	1	1	136349	-0.55748	0.7114
3248	4	175401328	175479049	441	70	136349	-0.55753	0.71142
54868	17	72737622	72845922	384	54	136349	-0.55763	0.71145
10558	9	94783416	94912756	737	58	136349	-0.55767	0.71146
50624	10	124581671	124640691	228	40	136349	-0.55766	0.71146
3816	19	51312402	51362043	372	66	136349	-0.55776	0.7115
6857	12	79222773	79855788	2425	140	136349	-0.55781	0.71151
1392	8	67078612	67125846	225	41	136349	-0.55782	0.71152
117178	1	85099390	85191440	405	45	136349	-0.55791	0.71155
115939	16	1389241	1436873	242	60	136349	-0.55805	0.7116
84326	16	674429	721371	261	36	136349	-0.55809	0.71161
4025	17	56280787	56355879	265	49	136349	-0.55818	0.71164
100533496	17	15329332	15501945	609	58	136349	-0.55829	0.71168
23251	15	79689858	79774642	496	68	136349	-0.55831	0.71168
255758	3	196008090	196080165	281	34	136349	-0.55873	0.71183
342865	19	29982491	30065458	581	66	136349	-0.5588	0.71185
55833	9	33911691	34083947	716	40	136349	-0.55892	0.71189
81469	1	247733888	247779817	237	54	136349	-0.5589	0.71189
54209	6	41116244	41165924	181	53	136349	-0.55899	0.71191
100130742	8	92079847	92241473	536	30	136349	-0.559	0.71192
80254	3	134169575	134303855	525	30	136349	-0.55938	0.71205
7294	4	48058410	48171273	472	51	136349	-0.55945	0.71207
7409	19	6737679	6867377	716	112	136349	-0.56	0.71226
51213	X	114489292	114552121	70	13	136349	-0.56004	0.71228
101927375	13	25080702	25143519	373	46	136349	-0.56011	0.7123
5257	16	47460047	47745434	613	72	136349	-0.56015	0.71231
7157	17	7561720	7625868	307	53	136349	-0.56025	0.71235
81327	11	55075677	55121663	248	35	136349	-0.56028	0.71236
2271	1	241650857	241718085	322	45	136349	-0.56037	0.71238
503618	8	7317830	7367604	2	1	136349	-0.56098	0.71259
51588	19	3972749	4048067	359	48	136349	-0.56111	0.71264
285362	3	4392829	4543966	854	69	136349	-0.56118	0.71266
3835	16	29766383	29826706	132	22	136349	-0.56162	0.71281
7782	15	45764676	45850005	232	40	136349	-0.56171	0.71284
399948	11	111154114	111212104	302	36	136349	-0.56183	0.71288
84062	6	15513032	15698289	882	64	136349	-0.56187	0.7129
392399	9	138520168	138572577	375	69	136349	-0.56205	0.71296
23518	2	136254036	136492839	541	41	136349	-0.56207	0.71297
8645	6	39146747	39232251	569	83	136349	-0.5624	0.71308
192134	11	76710385	76763020	219	36	136349	-0.56252	0.71312
9705	8	53013392	53357439	1503	152	136349	-0.56273	0.71319
283537	13	29264217	29328150	266	34	136349	-0.563	0.71328
113189	15	40728160	40775357	139	39	136349	-0.56312	0.71332
7143	1	175281935	175747752	2543	185	136349	-0.56315	0.71333
3695	12	53575102	53636065	217	60	136349	-0.56319	0.71335
55808	17	74610838	74674894	309	30	136349	-0.56341	0.71342
27433	9	130483803	130532628	206	39	136349	-0.56344	0.71343
4133	2	210253733	210608842	1365	60	136349	-0.56347	0.71344
84675	8	67004131	67097720	468	44	136349	-0.56362	0.71349
65986	8	81362854	81448500	325	37	136349	-0.56362	0.7135
1958	5	137766181	137815004	199	45	136349	-0.56374	0.71353
3732	11	44552141	44651339	576	77	136349	-0.56382	0.71356
23495	17	16832398	16910432	488	78	136349	-0.5645	0.71379
63973	4	113424672	113472328	198	46	136349	-0.56449	0.71379
313	7	36542549	36799154	1271	134	136349	-0.56489	0.71393
5375	8	82342561	82394719	238	31	136349	-0.56518	0.71403
90332	19	45705879	45772469	356	45	136349	-0.5652	0.71403
340273	7	20620245	20806637	1057	91	136349	-0.56521	0.71404
23435	1	11037462	11095549	239	43	136349	-0.56591	0.71427
5079	9	36823272	37069476	1338	125	136349	-0.56593	0.71428
5307	5	134353424	134404964	230	47	136349	-0.56662	0.71451
57348	19	54891605	54957899	481	71	136349	-0.56666	0.71453
23161	7	17820385	18015141	725	50	136349	-0.56671	0.71454
284361	19	50944736	50996608	292	43	136349	-0.56688	0.7146
5544	12	11408847	11457656	179	27	136349	-0.56711	0.71468
23095	1	10235606	10451664	993	38	136349	-0.56716	0.7147
3039	16	191679	237520	197	47	136349	-0.56725	0.71473
57611	15	74385544	74439143	105	52	136349	-0.5678	0.71491
26219	9	125246420	125292361	196	51	136349	-0.56787	0.71494
7809	1	55429617	55484465	364	50	136349	-0.56807	0.71501
23390	12	77122854	77257481	612	46	136349	-0.56811	0.71502
390144	11	55571228	55617214	202	31	136349	-0.56815	0.71503
64170	9	139248408	139303133	330	36	136349	-0.56848	0.71515
124637	17	7726064	7775691	190	53	136349	-0.56864	0.7152
340595	X	111291253	111710473	799	61	136349	-0.56883	0.71526
341350	12	29570489	29685619	537	73	136349	-0.56887	0.71528
79571	7	127210682	127260654	218	49	136349	-0.56889	0.71528
55233	2	74371394	74441006	245	42	136349	-0.56903	0.71533
8933	X	134131333	134177576	61	9	136349	-0.56914	0.71537
1412	2	219844912	219893127	114	49	136349	-0.56921	0.71539
23378	11	6611144	6659884	206	52	136349	-0.56939	0.71545
205147	2	131478077	131535707	192	25	136349	-0.56939	0.71546
10	8	18213755	18268723	553	40	136349	-0.56949	0.71549
29980	21	34927165	34996019	173	65	136349	-0.56963	0.71554
286238	9	91233250	91302075	400	39	136349	-0.57001	0.71567
55802	3	53307443	53416654	401	51	136349	-0.57007	0.71568
9777	20	30662309	30765061	348	44	136349	-0.57006	0.71568
390063	11	5451772	5497783	362	43	136349	-0.5703	0.71576
730249	13	77487694	77542777	288	50	136349	-0.57047	0.71582
146861	17	33509539	33556412	207	38	136349	-0.57063	0.71587
1657	5	118371839	118594822	853	54	136349	-0.57068	0.71589
7181	12	95404005	95502404	386	55	136349	-0.57076	0.71592
4863	11	108018117	108128365	386	45	136349	-0.57091	0.71597
51014	5	114938905	114996876	298	30	136349	-0.57093	0.71598
23509	20	30760625	30836467	188	46	136349	-0.5711	0.71603
100507507	7	143066248	143113295	193	64	136349	-0.57112	0.71604
90557	2	132250248	132301239	311	22	136349	-0.57121	0.71607
401036	2	237093515	237207988	654	53	136349	-0.57124	0.71608
24	1	94448393	94621705	981	139	136349	-0.57134	0.71612
9375	13	100118628	100226302	440	43	136349	-0.57145	0.71615
11060	16	69761187	69985644	1047	58	136349	-0.57185	0.71629
128025	1	241780580	241975435	985	120	136349	-0.57206	0.71636
54828	17	58720172	59480199	2300	111	136349	-0.57217	0.7164
55201	19	17795303	17855324	344	51	136349	-0.57221	0.71641
201164	17	17094309	17144646	259	39	136349	-0.57234	0.71645
90488	12	107312298	107377813	283	34	136349	-0.57238	0.71647
817	4	114362188	114718669	1726	117	136349	-0.57255	0.71653
3078	1	196753861	196811319	130	24	136349	-0.57268	0.71657
2295	6	1355069	1405832	247	56	136349	-0.57281	0.71661
335	11	116696467	116743338	250	51	136349	-0.57284	0.71662
2649	9	127269554	127568589	834	57	136349	-0.57289	0.71664
64771	6	34545065	34699625	751	51	136349	-0.5729	0.71664
51255	2	85787391	85834831	182	33	136349	-0.57302	0.71668
80000	18	18787203	19115384	537	40	136349	-0.573	0.71668
23787	6	36925911	36989327	447	77	136349	-0.5732	0.71674
4337	6	39862034	39937290	395	59	136349	-0.57329	0.71678
57190	1	26091667	26154713	252	42	136349	-0.57333	0.71679
9814	22	31857125	32024537	809	45	136349	-0.57372	0.71692
1775	16	2251253	2298712	207	54	136349	-0.57374	0.71693
26338	11	55559695	55605630	208	30	136349	-0.57403	0.71703
8970	6	27083912	27135743	291	30	136349	-0.57411	0.71705
55038	14	105465910	105522425	300	32	136349	-0.57429	0.71711
728734	16	28620835	28680046	98	20	136349	-0.57436	0.71714
7275	11	8005742	8137654	724	106	136349	-0.5745	0.71718
7884	4	1684527	1749421	394	37	136349	-0.57462	0.71722
8915	1	85721459	85777604	289	49	136349	-0.57492	0.71733
51435	8	27456100	27544286	403	44	136349	-0.57515	0.7174
154664	7	48176057	48697091	2775	117	136349	-0.57579	0.71762
51645	6	36812605	36877800	357	41	136349	-0.57584	0.71764
643596	9	140087018	140134090	198	61	136349	-0.57608	0.71772
3796	5	61566989	61693011	444	37	136349	-0.57629	0.71779
170685	X	51040083	51090377	64	10	136349	-0.57632	0.7178
440560	1	12874468	12926264	197	17	136349	-0.57632	0.7178
6489	12	22336325	22522648	767	56	136349	-0.57646	0.71785
51780	5	137653285	137782716	477	50	136349	-0.57672	0.71794
6511	19	15050845	15156455	759	74	136349	-0.57677	0.71795
2483	4	190826974	190894360	193	10	136349	-0.57697	0.71802
2687	22	24605622	24676317	289	42	136349	-0.5772	0.7181
130502	2	20086514	20136747	207	43	136349	-0.57779	0.7183
22876	10	121450559	121598663	476	40	136349	-0.57815	0.71842
7454	X	48507186	48559818	36	11	136349	-0.57818	0.71843
100527978	1	95548479	95720511	732	66	136349	-0.57833	0.71848
5273	18	61540224	61612948	472	22	136349	-0.57858	0.71856
9236	15	55637421	55735708	554	32	136349	-0.57898	0.7187
101928039	15	22528579	22577532	31	10	136349	-0.57929	0.7188
122509	14	94512639	94579060	408	49	136349	-0.5794	0.71884
166647	4	22378997	22552677	1112	98	136349	-0.58012	0.71908
51386	22	38210379	38294789	317	38	136349	-0.58011	0.71908
2294	16	86509133	86558070	385	62	136349	-0.5802	0.71911
647286	14	104396763	104443645	283	22	136349	-0.58076	0.7193
392392	9	125527402	125573352	202	33	136349	-0.58099	0.71938
11055	7	49967023	50167860	798	34	136349	-0.58104	0.71939
91408	1	52486857	52566388	300	30	136349	-0.58113	0.71942
79937	9	39060196	39323300	196	24	136349	-0.58114	0.71943
55342	9	125868338	126065855	593	73	136349	-0.58135	0.7195
7448	17	26684298	26732373	140	25	136349	-0.58136	0.7195
1992	6	2822566	2877283	385	49	136349	-0.58176	0.71964
64168	8	91768921	91981630	772	40	136349	-0.5819	0.71968
64978	17	73884724	73936181	236	52	136349	-0.5821	0.71975
26285	21	31528241	31573971	262	52	136349	-0.5822	0.71978
899	16	2444395	2518859	329	30	136349	-0.58263	0.71993
10557	10	15104179	15156256	381	58	136349	-0.58267	0.71994
64377	19	34077861	34274414	1234	148	136349	-0.58281	0.71999
729020	10	104970644	105017773	167	42	136349	-0.5829	0.72002
55191	11	71129217	71222586	536	29	136349	-0.58313	0.7201
221687	6	13889677	13990240	406	51	136349	-0.58319	0.72012
8467	4	144399616	144488642	291	38	136349	-0.58328	0.72015
79981	6	168446425	168517237	504	65	136349	-0.58334	0.72017
4225	18	29734987	29810367	344	53	136349	-0.58396	0.72038
91404	2	179956419	180164350	1006	68	136349	-0.58397	0.72038
7311	19	18639576	18698270	272	43	136349	-0.58399	0.72039
51015	5	128395442	128459721	267	36	136349	-0.58405	0.72041
317754	21	14947498	15023937	36	8	136349	-0.58424	0.72047
91851	X	109907084	110074286	145	19	136349	-0.58423	0.72047
23060	15	64756619	64988267	823	44	136349	-0.58438	0.72052
196394	12	31814071	31917108	515	53	136349	-0.58442	0.72053
93986	7	113691365	114343827	2413	137	136349	-0.58443	0.72053
8382	5	137440861	137510132	257	36	136349	-0.58444	0.72054
10870	19	36358382	36405173	206	24	136349	-0.58463	0.7206
348738	2	10246509	10361856	513	68	136349	-0.58467	0.72062
29121	12	9787304	9862151	413	38	136349	-0.58472	0.72063
5205	18	55303658	55505327	1016	114	136349	-0.58488	0.72069
1418	2	209015464	209063366	282	45	136349	-0.58538	0.72085
23335	18	54283590	54707036	2104	98	136349	-0.58547	0.72089
56474	X	16596122	16766059	238	31	136349	-0.58557	0.72092
128218	1	43700665	43749673	243	42	136349	-0.58563	0.72094
1060	4	68327989	68446256	502	40	136349	-0.58571	0.72096
51083	11	68416983	68468643	236	43	136349	-0.58585	0.72101
4701	19	8363492	8421452	318	32	136349	-0.5862	0.72113
727851	2	113115946	113226222	80	34	136349	-0.58634	0.72118
9475	2	11309894	11519711	907	45	136349	-0.5864	0.7212
1856	17	7118661	7172867	157	37	136349	-0.5865	0.72123
353514	19	54808353	54859409	237	62	136349	-0.58659	0.72126
374897	19	36004269	36054253	232	54	136349	-0.58658	0.72126
9931	17	65056554	65276349	825	50	136349	-0.58662	0.72127
85462	4	153822265	153910848	417	73	136349	-0.58672	0.72131
1735	14	101992688	102039789	168	46	136349	-0.5868	0.72133
222537	6	114366750	114698540	1131	116	136349	-0.5871	0.72143
1983	14	103765339	103821362	309	37	136349	-0.58712	0.72144
54896	1	19603740	19668925	332	53	136349	-0.58715	0.72145
195814	8	57202570	57268335	307	39	136349	-0.58733	0.72151
123688	15	78764906	78839715	323	41	136349	-0.5876	0.7216
400360	15	39507885	39557048	226	64	136349	-0.58826	0.72182
64782	15	89129527	89185512	359	49	136349	-0.58833	0.72184
142680	9	140090209	140141006	224	66	136349	-0.58844	0.72188
493869	5	54420984	54473129	211	32	136349	-0.58852	0.72191
7693	19	58090830	58143636	210	45	136349	-0.58854	0.72192
27245	1	27850756	27965463	325	48	136349	-0.58887	0.72203
79930	5	176918905	176972490	158	42	136349	-0.58887	0.72203
54926	9	33782162	33930401	590	41	136349	-0.58899	0.72207
9651	1	2372754	2446964	425	73	136349	-0.58909	0.7221
4975	11	76778886	76824377	207	57	136349	-0.58919	0.72213
64232	11	60162062	60225265	267	29	136349	-0.58929	0.72217
58538	2	202499597	202598467	416	76	136349	-0.58958	0.72226
84833	10	105138807	105191270	151	47	136349	-0.58964	0.72228
100271927	7	102113586	102193224	22	8	136349	-0.58977	0.72233
400745	1	21036225	21094133	250	47	136349	-0.58977	0.72233
51170	4	88247691	88347455	476	56	136349	-0.59004	0.72242
1070	5	89679528	89740611	190	50	136349	-0.59014	0.72245
390037	11	4580269	4626243	484	59	136349	-0.59014	0.72245
6157	11	8668995	8721419	225	51	136349	-0.59017	0.72246
91522	5	177654617	178052573	2286	182	136349	-0.59023	0.72248
83873	1	110047494	110098487	207	41	136349	-0.5904	0.72254
26278	13	23892962	24042867	800	91	136349	-0.59045	0.72255
222256	7	105482251	105686877	1028	139	136349	-0.59063	0.72262
10056	2	223426162	223555827	516	42	136349	-0.59074	0.72265
343930	2	17962786	18008367	322	27	136349	-0.59084	0.72269
27095	1	36592170	36656654	236	38	136349	-0.59115	0.72279
79648	8	6229113	6511140	2553	151	136349	-0.59118	0.7228
57228	12	51629133	51699202	274	28	136349	-0.59157	0.72293
5934	16	53433351	53535560	424	40	136349	-0.59173	0.72298
55829	15	101801214	101852700	314	44	136349	-0.59192	0.72305
92483	15	59464015	59510787	315	37	136349	-0.59204	0.72309
127623	1	247604331	247650284	407	39	136349	-0.5922	0.72314
285095	2	242826139	242879774	311	28	136349	-0.59242	0.72321
26071	X	134174962	134221221	75	16	136349	-0.59245	0.72323
4257	12	16465076	16540123	302	50	136349	-0.59246	0.72323
548593	16	30170164	30218887	72	24	136349	-0.5928	0.72334
5831	17	79880260	79930203	183	35	136349	-0.593	0.72341
3251	X	133559175	133644698	113	16	136349	-0.59305	0.72342
23076	21	45044432	45125960	336	35	136349	-0.5934	0.72354
286075	8	144731622	144787672	292	41	136349	-0.5935	0.72358
6457	15	84081091	84297495	895	108	136349	-0.59376	0.72366
7075	1	43731566	43798781	246	67	136349	-0.59396	0.72373
54913	15	75237443	75284775	169	42	136349	-0.594	0.72374
55275	17	401908	653096	1283	69	136349	-0.59412	0.72378
64222	1	179015415	179077158	284	37	136349	-0.59453	0.72392
221188	16	57541333	57621101	462	64	136349	-0.59469	0.72397
4199	6	83910108	84175938	1120	48	136349	-0.59478	0.72401
89882	9	6293349	6341900	187	28	136349	-0.59481	0.72401
90523	6	53848714	54141078	1169	82	136349	-0.59481	0.72401
7054	11	2175159	2228107	357	44	136349	-0.59491	0.72405
1136	15	78875394	78948637	308	43	136349	-0.59514	0.72413
26127	12	27056305	27129581	259	56	136349	-0.59524	0.72416
54826	5	102411704	102490842	359	25	136349	-0.59527	0.72417
4709	2	201901462	201960473	185	28	136349	-0.59531	0.72418
100505724	17	39396950	39442459	188	26	136349	-0.59563	0.72429
174	4	74266933	74331492	220	32	136349	-0.59573	0.72432
57410	11	65257537	65316182	151	57	136349	-0.59615	0.72446
4967	7	44611104	44758669	603	51	136349	-0.59628	0.72451
6201	2	3587853	3638509	309	43	136349	-0.59643	0.72456
220213	10	23693198	23741310	252	30	136349	-0.59653	0.72459
6361	16	57403679	57459974	300	44	136349	-0.59659	0.72461
229	9	104172842	104233062	289	46	136349	-0.59666	0.72463
83881	1	226376325	226424756	164	36	136349	-0.59668	0.72464
4041	11	68045077	68226743	799	79	136349	-0.59675	0.72466
6517	17	7149986	7201367	159	39	136349	-0.59678	0.72467
29117	16	50342929	50437845	405	60	136349	-0.59683	0.72469
10903	1	149890543	149943791	167	22	136349	-0.59689	0.72471
128821	20	23535369	23584386	297	23	136349	-0.59693	0.72472
11061	13	53267399	53348947	377	54	136349	-0.59703	0.72476
143502	11	4573021	4619135	516	50	136349	-0.59706	0.72477
286527	X	103182200	103230563	55	9	136349	-0.59706	0.72477
162968	19	58855723	58909214	238	44	136349	-0.5972	0.72481
55625	16	84998066	85080141	537	44	136349	-0.59741	0.72488
3820	12	9737870	9795497	283	32	136349	-0.59752	0.72492
3737	1	111126202	111209096	338	57	136349	-0.59827	0.72517
6206	6	133100708	133152007	316	29	136349	-0.59841	0.72522
116541	19	3727665	3777563	306	54	136349	-0.59855	0.72526
9241	17	54636060	54682951	152	31	136349	-0.59854	0.72526
114804	17	74128534	74271448	556	52	136349	-0.59882	0.72535
677	14	69244372	69298184	251	39	136349	-0.59944	0.72556
285596	5	177140365	177242505	33	10	136349	-0.59978	0.72567
1337	12	120840893	120888545	219	48	136349	-0.59984	0.72569
645811	16	1474389	1529490	510	48	136349	-0.60024	0.72583
392465	X	48585154	48642064	47	6	136349	-0.60049	0.72591
51497	20	57521263	57580400	292	50	136349	-0.60047	0.72591
85027	5	150122508	150186298	252	22	136349	-0.60094	0.72606
10349	17	67134148	67275956	514	44	136349	-0.60122	0.72615
7412	1	101150196	101214601	188	64	136349	-0.60138	0.72621
971	9	35599976	35653862	240	56	136349	-0.60162	0.72629
259285	7	142845512	142891528	134	28	136349	-0.60169	0.72631
10046	X	149494836	149692448	393	78	136349	-0.60175	0.72633
10425	3	48921265	49032974	257	44	136349	-0.60191	0.72638
170712	4	46726844	46946252	919	54	136349	-0.6019	0.72638
5336	16	81777899	82006290	2055	173	136349	-0.60201	0.72641
23587	17	7120372	7173259	153	35	136349	-0.60202	0.72642
55672	1	16878922	16975100	16	9	136349	-0.60209	0.72644
57465	16	2490146	2565734	271	50	136349	-0.60214	0.72646
22878	18	29399136	29558175	699	58	136349	-0.60235	0.72653
116151	20	54898983	54953719	246	32	136349	-0.60282	0.72669
258010	11	22833598	22886382	265	26	136349	-0.60301	0.72675
79872	7	107348942	107412112	244	40	136349	-0.60311	0.72678
7342	3	33419828	33516897	488	40	136349	-0.60324	0.72683
10791	2	85776531	85830511	206	35	136349	-0.60338	0.72687
169611	9	127504435	127587161	287	54	136349	-0.60382	0.72702
203069	8	23110442	23163792	348	58	136349	-0.60388	0.72704
9681	22	32114937	32313020	906	50	136349	-0.60395	0.72706
283232	11	660591	715028	301	38	136349	-0.60433	0.72719
197342	16	1788223	1836628	252	50	136349	-0.60444	0.72723
166336	3	64069526	64288859	1236	115	136349	-0.60451	0.72725
2773	1	110056186	110148465	345	51	136349	-0.60472	0.72732
10112	5	137479408	137533404	202	43	136349	-0.60479	0.72734
3772	21	39566837	39685043	613	42	136349	-0.60483	0.72736
57062	14	94507268	94582558	453	53	136349	-0.60515	0.72746
152206	3	42739764	42849745	420	49	136349	-0.60527	0.7275
55764	3	129123671	129249350	617	34	136349	-0.60546	0.72756
6595	9	1980342	2203624	1423	169	136349	-0.60547	0.72757
8216	22	21301558	21363326	334	78	136349	-0.60572	0.72765
101927628	15	102265199	102312544	91	27	136349	-0.60596	0.72773
84722	1	109812176	109860790	222	61	136349	-0.60597	0.72773
6335	2	167041695	167267497	1090	91	136349	-0.60641	0.72788
144717	12	111788455	111841925	159	35	136349	-0.60658	0.72793
84905	20	32284566	32390075	313	49	136349	-0.60671	0.72798
83694	14	75360657	75424985	306	40	136349	-0.60682	0.72801
222967	7	5955777	6045322	132	29	136349	-0.60706	0.7281
5064	19	673953	758330	611	87	136349	-0.60725	0.72816
344148	2	133419361	134434118	4679	265	136349	-0.60731	0.72818
93436	19	19109387	19178987	318	29	136349	-0.60743	0.72822
127074	1	248489883	248535929	318	16	136349	-0.60752	0.72825
55726	12	27048112	27126254	289	56	136349	-0.60781	0.72834
10534	11	65301651	65350075	132	39	136349	-0.60783	0.72835
255119	4	81221861	81894910	3235	72	136349	-0.60782	0.72835
54733	11	107651717	107764914	716	46	136349	-0.60806	0.72843
134265	5	148616401	148731368	442	82	136349	-0.60818	0.72847
83890	5	94977885	95053885	347	49	136349	-0.6082	0.72847
343169	1	247865131	247911057	179	28	136349	-0.60826	0.72849
4814	9	95873771	95931570	336	59	136349	-0.60836	0.72852
147007	17	26649687	26699089	130	34	136349	-0.60848	0.72857
116843	6	133080507	133154747	458	38	136349	-0.60852	0.72858
6280	1	153295330	153343503	294	26	136349	-0.6086	0.7286
146822	17	14129173	14175150	213	32	136349	-0.60877	0.72866
84232	8	145124305	145172515	192	27	136349	-0.60882	0.72868
6932	5	133415402	133493920	351	52	136349	-0.60891	0.72871
10313	11	63413922	63537363	295	38	136349	-0.60897	0.72873
25975	X	13552694	13661694	240	46	136349	-0.6091	0.72877
60685	6	37752272	38171637	2063	58	136349	-0.60918	0.7288
22909	15	31156703	31245311	382	46	136349	-0.60927	0.72883
143279	10	93134037	93284586	451	37	136349	-0.60955	0.72892
392636	7	15229943	15636640	2354	143	136349	-0.60964	0.72895
441168	6	116747533	116794948	240	56	136349	-0.60963	0.72895
503497	11	60247886	60320194	375	36	136349	-0.60981	0.72901
164312	20	6011192	6069726	313	45	136349	-0.60988	0.72903
4215	17	61664404	61783670	345	41	136349	-0.60996	0.72905
222223	7	86496222	86724014	932	54	136349	-0.61007	0.72909
89778	18	61335194	61401123	425	35	136349	-0.61016	0.72912
10081	15	65399717	65461174	212	34	136349	-0.61044	0.72921
85457	14	77529578	77593630	337	47	136349	-0.61043	0.72921
220388	11	85384893	85432320	155	46	136349	-0.61045	0.72922
51752	5	96086514	96184848	610	42	136349	-0.61061	0.72927
360030	12	7882812	7936717	233	44	136349	-0.61063	0.72928
3607	17	80442594	80572483	786	77	136349	-0.61065	0.72928
29127	12	50372945	50460586	245	33	136349	-0.61079	0.72933
222642	6	40975237	41022076	214	35	136349	-0.61083	0.72934
81609	1	151549454	151681559	364	49	136349	-0.61115	0.72945
79783	7	40139575	40910366	2819	139	136349	-0.61124	0.72948
3270	19	49644455	49693686	249	40	136349	-0.61142	0.72954
2035	1	29178603	29456558	1023	61	136349	-0.61178	0.72966
440603	1	114409436	114465230	173	48	136349	-0.61185	0.72968
22847	19	32801514	32888573	323	46	136349	-0.6119	0.7297
84457	10	60901348	61017815	449	41	136349	-0.61194	0.72971
51194	5	61664522	61934416	862	48	136349	-0.61206	0.72975
64975	9	140411309	140457007	171	56	136349	-0.61217	0.72979
390790	17	37303147	37357414	268	50	136349	-0.61227	0.72982
2100	14	64683751	64840268	625	55	136349	-0.61245	0.72988
57724	18	43417574	43582305	807	56	136349	-0.61306	0.73008
8647	2	169769336	169922833	792	73	136349	-0.61328	0.73015
91750	14	74516656	74677117	802	36	136349	-0.61341	0.7302
9767	X	46736736	46930641	136	29	136349	-0.61348	0.73022
51329	12	123429607	123477460	128	24	136349	-0.61365	0.73028
81533	16	47178302	47530018	803	63	136349	-0.61368	0.73029
3068	1	156701899	156757240	196	41	136349	-0.61406	0.73041
9422	19	57667868	57744214	374	52	136349	-0.61422	0.73046
25827	3	33283934	33455505	696	47	136349	-0.6143	0.73049
54910	2	97515473	97571680	197	43	136349	-0.61454	0.73057
943	1	12088434	12214264	570	99	136349	-0.6147	0.73062
6478	3	150448910	150516263	277	29	136349	-0.61474	0.73064
8780	18	20997787	21073104	280	32	136349	-0.61487	0.73068
80119	15	65097831	65152867	283	34	136349	-0.61491	0.73069
136051	7	148756733	148822869	237	32	136349	-0.61516	0.73078
7764	20	52173610	52245801	297	59	136349	-0.61536	0.73084
56681	10	71899960	71965285	346	43	136349	-0.61548	0.73088
1232	3	46248872	46318197	345	30	136349	-0.61579	0.73098
3801	16	57782129	57931957	836	93	136349	-0.61605	0.73107
51639	2	24280454	24334314	240	24	136349	-0.61609	0.73108
57458	12	94950900	95079324	737	104	136349	-0.61621	0.73112
3090	17	1922454	1972981	215	56	136349	-0.6163	0.73115
80333	4	20720234	21985424	7398	292	136349	-0.61647	0.73121
400935	22	50422942	50486055	326	54	136349	-0.61675	0.7313
395	X	11145663	11718821	1052	35	136349	-0.61682	0.73132
7343	17	42272401	42333994	190	43	136349	-0.6169	0.73135
11009	1	207035630	207087484	190	40	136349	-0.61708	0.73141
3065	1	32722708	32809227	250	45	136349	-0.61752	0.73155
122651	14	21041051	21113037	526	84	136349	-0.6177	0.73161
151278	2	223127866	223179936	218	52	136349	-0.61778	0.73164
100652758	5	151139354	151186069	162	27	136349	-0.61782	0.73165
83878	19	17350537	17410605	322	45	136349	-0.61787	0.73167
101927767	1	149754079	149800403	31	8	136349	-0.61797	0.7317
1316	10	3808188	3862473	301	40	136349	-0.61806	0.73173
9827	9	35714277	35763264	166	54	136349	-0.61807	0.73174
923	11	60704113	60797849	483	83	136349	-0.61843	0.73185
4774	1	61507946	61938460	1835	190	136349	-0.61847	0.73187
126402	19	15086539	15144083	446	67	136349	-0.61864	0.73192
3360	5	147820595	148069090	1021	73	136349	-0.61874	0.73196
23731	9	111767415	111917225	750	47	136349	-0.62041	0.73251
23569	1	17599690	17700495	695	65	136349	-0.62055	0.73255
4345	3	112016194	112091659	418	37	136349	-0.62115	0.73275
8347	6	26103389	26159266	337	54	136349	-0.62117	0.73275
100529239	6	34244971	34428902	1083	56	136349	-0.62134	0.73281
84465	15	66177634	66581075	2157	174	136349	-0.62173	0.73294
5457	13	79163227	79212695	214	38	136349	-0.6221	0.73306
150771	2	96956062	97004091	103	38	136349	-0.62221	0.7331
2251	12	4533308	4589780	257	44	136349	-0.62235	0.73314
81872	17	39192793	39238568	320	30	136349	-0.62234	0.73314
729246	13	57699766	57747787	59	19	136349	-0.62235	0.73315
4939	12	113381274	113459528	398	40	136349	-0.62286	0.73331
4838	10	72181692	72236465	227	64	136349	-0.62288	0.73332
84624	6	159555429	159703140	821	39	136349	-0.62289	0.73332
84924	19	36926021	37015804	288	27	136349	-0.62293	0.73333
347736	3	137970279	138084018	393	59	136349	-0.62299	0.73336
3281	16	83806508	83856607	391	51	136349	-0.62327	0.73345
9037	5	9025138	9581233	2751	239	136349	-0.62328	0.73345
10072	11	66212484	66287130	205	29	136349	-0.62334	0.73347
221223	16	55870066	56024943	830	80	136349	-0.62348	0.73352
220972	10	45940033	46125354	883	32	136349	-0.62358	0.73355
8516	10	15547711	15797328	1280	94	136349	-0.62368	0.73358
3708	3	4500032	4899524	2406	231	136349	-0.62377	0.73361
128859	20	31584454	31641853	321	58	136349	-0.62378	0.73362
6846	1	168500003	168548235	253	29	136349	-0.62392	0.73366
55165	10	95221369	95298849	492	61	136349	-0.62396	0.73367
401207	5	126368250	126444184	303	29	136349	-0.62409	0.73372
79908	5	180291077	180387906	410	32	136349	-0.62414	0.73373
375341	3	49296030	49349864	161	49	136349	-0.62421	0.73376
255738	1	55470149	55540526	436	91	136349	-0.62431	0.73379
55700	1	36586751	36656450	255	31	136349	-0.62451	0.73385
5595	16	30115426	30169630	134	34	136349	-0.62482	0.73396
1537	8	145114960	145162428	197	29	136349	-0.62488	0.73398
81887	X	64722462	64789686	20	12	136349	-0.62499	0.73401
9064	1	27671670	27728558	197	62	136349	-0.62509	0.73404
394	14	32510664	32638934	402	58	136349	-0.62537	0.73414
50515	12	104815692	105165792	1982	216	136349	-0.6254	0.73415
54935	1	159715730	159762333	214	62	136349	-0.62595	0.73433
23400	1	17302453	17373467	262	31	136349	-0.62609	0.73437
5744	12	28101017	28160664	295	40	136349	-0.62634	0.73445
10904	20	36135819	36191333	204	29	136349	-0.62648	0.7345
2054	12	131264145	131358819	620	42	136349	-0.62655	0.73452
57720	9	132780985	132912448	681	50	136349	-0.62683	0.73461
6667	12	53738979	53820230	281	36	136349	-0.62692	0.73464
728224	17	39243233	39289375	424	20	136349	-0.6269	0.73464
55623	16	20722498	20788405	219	28	136349	-0.62704	0.73468
23250	13	113309358	113551482	1584	106	136349	-0.62715	0.73472
166655	4	165918151	165972896	347	45	136349	-0.62727	0.73476
55054	2	234125217	234214320	408	41	136349	-0.62735	0.73479
9142	X	144873928	144921374	106	22	136349	-0.62788	0.73496
221336	6	56784773	56902450	448	37	136349	-0.628	0.735
390079	11	5867979	5913932	324	18	136349	-0.62821	0.73507
5660	10	73566055	73646082	457	66	136349	-0.62848	0.73516
132851	4	177095725	177151822	320	58	136349	-0.62854	0.73518
337876	5	129205389	129532327	1281	56	136349	-0.62861	0.7352
4702	9	124884745	124957098	380	54	136349	-0.62887	0.73528
10213	2	162129786	162278228	417	47	136349	-0.62906	0.73534
8409	X	47501191	47553579	68	12	136349	-0.62911	0.73536
94107	9	140088534	140135090	200	60	136349	-0.62919	0.73539
4040	12	12258959	12454811	838	58	136349	-0.62928	0.73542
79070	13	103426631	103486404	262	28	136349	-0.62937	0.73545
4319	11	102631233	102686359	331	66	136349	-0.62967	0.73554
10197	17	40950159	41005777	168	44	136349	-0.62967	0.73555
399947	11	109257570	109309893	154	48	136349	-0.62979	0.73559
10214	X	48195863	48251203	60	12	136349	-0.62984	0.7356
113201	15	44545909	44717959	386	25	136349	-0.63	0.73565
1329	2	98227521	98274657	109	29	136349	-0.63005	0.73567
57214	15	81036712	81254112	1066	128	136349	-0.63065	0.73586
51660	6	166768407	166831501	261	28	136349	-0.63075	0.7359
55869	X	71539366	71827953	210	49	136349	-0.63092	0.73596
84897	11	124457742	124515822	210	54	136349	-0.6312	0.73605
119587	10	125495152	125686500	1255	156	136349	-0.63126	0.73607
221458	6	39292876	39728181	2113	104	136349	-0.63136	0.7361
85438	4	71165671	71212833	311	30	136349	-0.63144	0.73612
10257	13	95662083	95988705	2087	167	136349	-0.63156	0.73616
219527	11	56914221	56969188	257	37	136349	-0.63166	0.7362
5464	10	71952586	72028667	427	55	136349	-0.63217	0.73636
5546	1	156702274	156780609	278	36	136349	-0.6326	0.7365
795	X	16633281	16682791	90	17	136349	-0.63275	0.73655
10321	6	49685089	49747168	281	35	136349	-0.63287	0.73659
148534	1	95547894	95673163	524	57	136349	-0.63293	0.73661
285533	4	154621312	154716387	466	38	136349	-0.63292	0.73661
54456	22	50493435	50610119	850	38	136349	-0.63299	0.73663
645027	17	18246079	18302961	197	35	136349	-0.63324	0.73671
7064	19	2750464	2823599	405	46	136349	-0.63363	0.73684
728780	5	74872301	74977671	427	51	136349	-0.63383	0.7369
2992	3	148674195	148755456	402	65	136349	-0.63403	0.73697
80975	11	113548268	113612151	335	34	136349	-0.63406	0.73698
29125	11	2307507	2358143	324	33	136349	-0.63432	0.73707
81029	12	1648823	1766379	707	146	136349	-0.63438	0.73708
65062	2	202474907	202543252	251	66	136349	-0.63462	0.73716
950	4	77069890	77170052	679	49	136349	-0.63478	0.73721
493753	2	99205786	99259981	212	32	136349	-0.63489	0.73725
10278	14	23815609	23869842	248	67	136349	-0.63517	0.73734
946	19	52010951	52070110	389	47	136349	-0.63576	0.73753
94	12	52265657	52327145	360	53	136349	-0.63593	0.73759
8427	7	148857560	148933339	349	39	136349	-0.636	0.73761
161291	14	61734088	61783530	196	46	136349	-0.63606	0.73763
1861	9	132565221	132621441	401	25	136349	-0.63609	0.73764
8764	1	2452291	2505268	237	45	136349	-0.63632	0.73772
23331	22	28364002	29110853	2349	83	136349	-0.6364	0.73774
5446	7	94979181	95060702	443	50	136349	-0.63647	0.73776
340260	7	1237654	1286613	268	38	136349	-0.63649	0.73777
23367	5	154027224	154207167	658	67	136349	-0.63663	0.73782
55894	8	7276410	7322682	3	2	136349	-0.63712	0.73798
6370	19	8082224	8137547	297	51	136349	-0.63719	0.738
171392	19	23825583	23905036	224	39	136349	-0.63722	0.73801
9570	17	44965486	45054366	401	37	136349	-0.63739	0.73807
54522	10	5893593	5966860	485	44	136349	-0.63757	0.73812
5932	18	20478295	20616451	521	38	136349	-0.63784	0.73821
5378	2	190613710	190752355	451	45	136349	-0.63787	0.73822
27352	22	40731571	40816293	284	35	136349	-0.63796	0.73825
285172	2	201828441	201971392	393	40	136349	-0.638	0.73826
5456	X	82728269	82774775	49	16	136349	-0.63803	0.73827
55900	19	35133553	35187302	300	29	136349	-0.63846	0.73841
64421	10	14938870	15031106	545	58	136349	-0.63855	0.73844
642843	17	71234588	71293019	318	54	136349	-0.63857	0.73845
754	21	46259500	46329487	573	75	136349	-0.63877	0.73851
144423	12	129302985	129479513	1126	116	136349	-0.63879	0.73852
10595	16	23691625	23759821	331	73	136349	-0.63881	0.73853
124274	16	20032981	20120100	458	61	136349	-0.63885	0.73854
4598	12	109976500	110045071	359	33	136349	-0.63905	0.7386
200728	2	62717356	62768604	273	39	136349	-0.63915	0.73864
3516	4	26130077	26446753	1277	121	136349	-0.63916	0.73864
145788	15	55665723	55720910	328	27	136349	-0.63925	0.73867
197335	16	664363	727833	358	43	136349	-0.63924	0.73867
94025	19	8949516	9127018	1023	89	136349	-0.63928	0.73868
22854	1	107647540	108034477	1553	143	136349	-0.63947	0.73874
25992	2	241903213	242048515	704	90	136349	-0.63968	0.73881
124626	17	37989417	38044149	198	20	136349	-0.63976	0.73884
84952	15	57633703	57852925	1440	142	136349	-0.64009	0.73894
222826	6	4058593	4114457	259	35	136349	-0.6405	0.73907
441869	1	1343800	1391824	228	40	136349	-0.6409	0.73921
51428	5	176928578	176978967	155	36	136349	-0.6409	0.73921
908	7	56084378	56141682	221	46	136349	-0.64094	0.73922
65010	3	48653156	48707926	136	33	136349	-0.64108	0.73927
7786	12	53863456	53928444	169	51	136349	-0.64165	0.73945
89978	15	35647670	35873597	754	45	136349	-0.64168	0.73946
3010	6	26097640	26143364	307	38	136349	-0.64172	0.73947
3759	17	68129757	68186189	195	30	136349	-0.64172	0.73947
11142	20	43125422	43257678	384	50	136349	-0.64181	0.7395
10367	10	74117084	74420949	1088	37	136349	-0.64224	0.73964
151647	3	68770915	69016761	1311	62	136349	-0.64246	0.73971
199882	1	149684415	149736346	19	8	136349	-0.64256	0.73975
7941	6	46662053	46738430	277	48	136349	-0.64284	0.73984
390648	15	102310923	102356861	177	41	136349	-0.64299	0.73988
79415	17	80390462	80443707	264	32	136349	-0.64306	0.73991
84182	7	30776033	30942408	843	56	136349	-0.64339	0.74002
54708	10	94015920	94123721	313	40	136349	-0.64343	0.74003
6462	17	7482382	7546700	236	48	136349	-0.6435	0.74005
8678	17	40952150	41011310	179	46	136349	-0.6439	0.74018
157773	8	13389352	13435797	398	46	136349	-0.64396	0.7402
144568	12	8940150	9039381	456	64	136349	-0.64444	0.74036
7260	2	3182741	3416653	1289	73	136349	-0.64475	0.74046
339448	1	3795697	3851857	321	43	136349	-0.64498	0.74053
26149	9	40761188	40827112	10	3	136349	-0.64518	0.74059
26693	5	180541339	180591557	285	39	136349	-0.64535	0.74065
135941	7	143791206	143837138	214	18	136349	-0.64543	0.74068
29893	17	40714328	40764849	141	25	136349	-0.64547	0.74069
4292	3	36999841	37102337	403	34	136349	-0.64578	0.74079
94235	19	47127333	47172939	214	54	136349	-0.64593	0.74084
283554	14	52984866	53114431	450	53	136349	-0.64604	0.74087
26507	10	101053856	101164087	535	62	136349	-0.64613	0.7409
58506	19	50110382	50171906	242	43	136349	-0.64619	0.74092
2677	2	85761978	85823657	251	37	136349	-0.64626	0.74094
100131378	11	33709654	33757286	228	52	136349	-0.64628	0.74095
8001	4	175535367	175785465	1397	106	136349	-0.64628	0.74095
9436	6	41268528	41328625	498	67	136349	-0.64629	0.74095
158471	9	79216292	79556136	1980	152	136349	-0.64641	0.74099
100505385	3	158752041	159625155	3447	168	136349	-0.64657	0.74105
4708	7	140361481	140416446	170	29	136349	-0.64669	0.74108
9533	6	43449777	43507114	229	38	136349	-0.64671	0.74109
962	1	160638536	160716641	396	72	136349	-0.64675	0.7411
390081	11	5870523	5916461	321	18	136349	-0.6468	0.74112
57515	6	122754493	122828051	267	30	136349	-0.64697	0.74117
474343	X	57136115	57182989	58	6	136349	-0.64705	0.7412
84419	15	45687727	45735647	211	20	136349	-0.64717	0.74124
152877	4	1631608	1720988	560	47	136349	-0.64724	0.74126
337966	21	31976005	32021223	134	20	136349	-0.6473	0.74128
4691	2	232309459	232364208	265	35	136349	-0.64771	0.74141
149466	1	43737554	43786334	181	50	136349	-0.64783	0.74145
64333	12	57856038	57917756	182	36	136349	-0.64786	0.74146
81027	20	57559309	57611709	263	45	136349	-0.64796	0.74149
51102	1	29509385	29592460	343	44	136349	-0.64796	0.7415
6819	2	108870095	108936371	367	62	136349	-0.64823	0.74158
3818	4	187113502	187189625	449	45	136349	-0.6484	0.74164
390649	15	102323390	102369328	176	37	136349	-0.64853	0.74168
285636	5	41869423	41931738	199	42	136349	-0.6486	0.7417
317705	1	247384374	247430447	202	36	136349	-0.64869	0.74173
7067	17	38183446	38260120	282	54	136349	-0.64878	0.74176
123876	16	20427846	20508991	325	27	136349	-0.6488	0.74177
64318	10	96082989	96157715	387	54	136349	-0.6489	0.7418
8887	7	27743992	27879386	518	52	136349	-0.64893	0.74181
389860	X	55066489	55115336	32	11	136349	-0.64902	0.74184
4697	7	10961580	11014813	306	47	136349	-0.64908	0.74186
6573	21	46924629	47018045	517	56	136349	-0.64917	0.74189
254225	11	74424913	74563458	481	47	136349	-0.6492	0.7419
84146	1	91370855	91522812	559	53	136349	-0.64934	0.74194
283777	15	98970391	99092611	712	63	136349	-0.64949	0.74199
219623	10	63156401	63248208	512	52	136349	-0.64953	0.742
54460	1	150231262	150291414	231	34	136349	-0.64984	0.7421
130399	2	158373279	158520399	415	78	136349	-0.64991	0.74212
143678	11	45918085	45963833	157	47	136349	-0.64998	0.74215
340665	10	94785565	94839304	185	32	136349	-0.64997	0.74215
5570	6	122758062	123057518	1152	69	136349	-0.65	0.74215
1395	7	30681559	30774719	477	97	136349	-0.65029	0.74225
87	14	69330840	69481083	808	90	136349	-0.65055	0.74233
91137	5	110038837	110110857	297	40	136349	-0.65063	0.74236
256051	19	58003693	58062244	378	30	136349	-0.65081	0.74241
3596	5	131958865	132006801	201	44	136349	-0.6513	0.74257
6783	4	70696930	70760870	273	61	136349	-0.6513	0.74257
2569	6	89877223	89976007	591	53	136349	-0.65134	0.74259
100131107	1	152042033	152088058	96	49	136349	-0.65167	0.74269
130540	2	202143147	202257101	400	45	136349	-0.65196	0.74279
541466	X	134812185	134866988	70	10	136349	-0.65206	0.74282
134145	5	10215619	10285145	459	51	136349	-0.65214	0.74284
387601	11	62920523	63040415	599	37	136349	-0.65216	0.74285
51258	12	6591316	6637471	266	29	136349	-0.65235	0.74291
7079	3	12184568	12235851	183	38	136349	-0.65235	0.74291
84284	1	233051277	233124548	315	31	136349	-0.65255	0.74298
56986	15	49878226	49947333	257	29	136349	-0.6527	0.74302
9788	8	125553025	125775730	1427	140	136349	-0.65267	0.74302
7093	10	98114363	98308683	956	108	136349	-0.65285	0.74307
27120	19	49831466	49888373	257	23	136349	-0.6531	0.74315
8856	3	119464331	119562295	388	68	136349	-0.65328	0.74321
5142	1	66223193	66850262	2518	156	136349	-0.65377	0.74337
285550	4	15648352	15702070	226	38	136349	-0.65417	0.7435
2214	1	161501549	161555413	79	26	136349	-0.65454	0.74362
283870	16	2249254	2298541	214	54	136349	-0.65486	0.74372
6887	9	108383562	108435393	201	57	136349	-0.65489	0.74373
1121	X	85106185	85337566	371	18	136349	-0.655	0.74377
9235	16	3080313	3129668	335	59	136349	-0.65515	0.74381
55122	6	88374578	88446985	326	43	136349	-0.65547	0.74392
90249	5	176202560	176317899	494	92	136349	-0.6556	0.74396
146198	16	68538192	68619975	483	35	136349	-0.65571	0.744
220001	11	61015758	61097788	285	44	136349	-0.65575	0.74401
100127983	8	91960706	92032485	224	37	136349	-0.65631	0.74419
83594	5	102874556	102933493	306	54	136349	-0.65634	0.7442
79892	10	121578916	121668140	399	25	136349	-0.65646	0.74424
1366	17	7153222	7201863	155	40	136349	-0.65653	0.74426
1838	2	25590067	25931516	1220	108	136349	-0.65664	0.74429
54529	2	190491125	190545557	183	37	136349	-0.65677	0.74434
65082	12	122704111	122786068	318	34	136349	-0.65705	0.74442
151790	3	167186289	167406747	835	80	136349	-0.65721	0.74448
26049	5	74063399	74198832	463	40	136349	-0.6573	0.74451
23224	14	64284683	64703167	1665	93	136349	-0.65746	0.74456
3133	6	30422183	30471982	406	45	136349	-0.65747	0.74456
54988	16	20385850	20462290	401	50	136349	-0.6575	0.74457
6853	X	47421300	47514256	142	25	136349	-0.6575	0.74457
170482	12	7870235	7937069	325	45	136349	-0.65753	0.74458
219972	11	58965983	59015494	175	29	136349	-0.65757	0.74459
9513	17	7484548	7553215	272	36	136349	-0.65756	0.74459
4836	17	43103322	43196384	466	48	136349	-0.65761	0.74461
11132	2	241491133	241548526	343	57	136349	-0.65776	0.74465
91107	17	73860242	73909683	244	44	136349	-0.65775	0.74465
56548	X	46398192	46467838	82	8	136349	-0.65779	0.74466
1133	15	34225446	34367295	667	54	136349	-0.65796	0.74472
7031	21	43772391	43821644	393	84	136349	-0.65802	0.74474
5425	7	44144279	44198267	248	53	136349	-0.65829	0.74482
5567	1	84508745	84714181	624	60	136349	-0.65827	0.74482
157574	8	28275925	28382835	408	90	136349	-0.6584	0.74486
3141	21	38113189	38397545	1476	84	136349	-0.65846	0.74488
3321	1	117107020	117245377	361	84	136349	-0.65865	0.74494
220441	18	59465300	59596634	709	73	136349	-0.65883	0.745
3059	3	121340246	121414791	257	33	136349	-0.65926	0.74514
11062	7	107169402	107228968	198	31	136349	-0.65939	0.74518
51315	2	88316724	88390315	267	49	136349	-0.6595	0.74521
54836	9	116076812	116143513	387	48	136349	-0.65953	0.74522
114787	5	176012803	176079339	253	60	136349	-0.65973	0.74529
10013	X	48625086	48693408	38	13	136349	-0.66	0.74537
246243	2	3582675	3640957	346	45	136349	-0.66012	0.74541
9002	19	16964826	17012830	194	47	136349	-0.66012	0.74541
10640	14	57659194	57770726	284	42	136349	-0.66014	0.74542
100128327	6	116807646	116901773	414	42	136349	-0.66028	0.74546
220965	10	60995889	61157661	696	79	136349	-0.66074	0.74561
78988	13	21715372	21763223	230	40	136349	-0.66088	0.74565
23212	8	67306263	67352968	211	44	136349	-0.66091	0.74566
729830	4	152295398	152601655	1211	44	136349	-0.66104	0.74571
55079	3	62345347	62394190	130	53	136349	-0.66165	0.7459
79760	19	45544024	45604782	226	39	136349	-0.66205	0.74603
92293	12	128716948	129202460	2644	321	136349	-0.66207	0.74604
219293	1	1343152	1415538	332	49	136349	-0.66236	0.74613
57648	1	33172492	33250571	244	53	136349	-0.66248	0.74617
2055	8	1668944	1744736	463	65	136349	-0.66254	0.74619
158880	X	55501049	55551301	15	5	136349	-0.6627	0.74624
10038	14	20776773	20836063	287	31	136349	-0.66278	0.74626
5515	5	133522148	133596950	300	26	136349	-0.66365	0.74654
65260	1	53142014	53199038	252	22	136349	-0.66369	0.74656
4507	9	21767635	21951040	979	74	136349	-0.66399	0.74665
154872	7	124407346	124465864	271	37	136349	-0.66437	0.74677
84926	12	53448100	53508204	236	44	136349	-0.66443	0.74679
1355	10	101445886	101527423	280	48	136349	-0.6645	0.74681
79145	8	57089315	57141178	212	42	136349	-0.66459	0.74684
11027	19	55049469	55109027	424	38	136349	-0.6647	0.74688
4723	11	67339323	67390012	266	29	136349	-0.66486	0.74693
10262	1	149885209	149936449	147	22	136349	-0.66496	0.74696
149685	20	37174838	37227104	184	40	136349	-0.66494	0.74696
774	9	140737241	141029076	1132	91	136349	-0.66517	0.74703
145264	14	94943611	95019181	427	77	136349	-0.66534	0.74708
79228	16	3039032	3087756	250	57	136349	-0.66543	0.74711
25847	3	134186546	134239865	228	24	136349	-0.66553	0.74714
349149	7	99510892	99566833	223	39	136349	-0.66562	0.74717
6533	3	14409076	14540857	629	122	136349	-0.66574	0.74721
7903	5	100132639	100273989	524	37	136349	-0.66619	0.74735
4917	16	2486500	2534146	180	40	136349	-0.66651	0.74746
8611	5	54710670	54865906	616	35	136349	-0.66654	0.74747
151126	2	180296709	180761232	2527	169	136349	-0.66696	0.7476
2254	13	22210215	22288640	326	60	136349	-0.66706	0.74763
64770	3	123606152	123715255	457	46	136349	-0.66706	0.74763
23654	22	50703408	50781062	412	68	136349	-0.66715	0.74766
101927844	1	87643352	87727014	441	77	136349	-0.66743	0.74775
54752	17	33413598	33467751	171	60	136349	-0.66766	0.74782
284532	1	247968102	248014031	329	24	136349	-0.66767	0.74783
80194	11	67221819	67271748	177	31	136349	-0.66774	0.74785
138639	9	96758076	96882138	367	48	136349	-0.66776	0.74786
8078	12	6926285	6985796	239	60	136349	-0.66789	0.7479
100526794	2	18725989	18805846	297	46	136349	-0.66845	0.74808
255403	4	89420	166491	291	34	136349	-0.66846	0.74808
1069	X	151985871	152034301	64	11	136349	-0.66866	0.74814
8187	10	44041792	44105066	296	39	136349	-0.66878	0.74818
7388	1	46734324	46792448	140	53	136349	-0.66885	0.74821
101928291	1	224586806	224657598	263	31	136349	-0.6689	0.74822
10572	14	105184470	105235996	276	36	136349	-0.66895	0.74824
54969	4	170640619	170714093	326	64	136349	-0.6691	0.74828
23534	7	128584234	128730227	598	60	136349	-0.66929	0.74835
337969	21	31849509	31894667	189	24	136349	-0.66945	0.7484
135924	7	142713287	142759219	206	38	136349	-0.66955	0.74843
115749	12	64650763	64819345	749	65	136349	-0.66967	0.74847
285440	4	187077565	187144617	408	55	136349	-0.67019	0.74863
3008	6	26121559	26167343	231	65	136349	-0.67039	0.7487
91523	12	47438386	47640446	1175	111	136349	-0.67044	0.74871
23210	17	74698914	74757881	264	36	136349	-0.6705	0.74873
55325	4	186310691	186382139	321	40	136349	-0.67049	0.74873
101	10	135065920	135125489	300	36	136349	-0.67063	0.74877
101927469	16	14980426	15043180	2	1	136349	-0.67071	0.7488
5218	7	90190681	90849905	2999	120	136349	-0.67084	0.74884
127385	1	159494868	159540797	193	45	136349	-0.67088	0.74885
57213	13	50476842	50545626	209	39	136349	-0.671	0.74889
23369	2	20438453	20585585	553	45	136349	-0.67125	0.74897
117584	17	33326131	33451348	373	65	136349	-0.67142	0.74902
55676	2	32355910	32459181	433	50	136349	-0.67153	0.74906
83987	19	46903586	46951919	338	44	136349	-0.67173	0.74912
54976	20	3724146	3784035	258	58	136349	-0.67178	0.74914
10747	1	11076580	11142296	254	23	136349	-0.67184	0.74916
401427	7	143945789	143991721	6	3	136349	-0.67188	0.74917
1303	6	75784042	75950623	644	75	136349	-0.67215	0.74926
158809	X	26175557	26223763	130	14	136349	-0.67239	0.74933
51218	14	95966323	96021055	352	52	136349	-0.67241	0.74934
56159	X	69738790	70163567	778	29	136349	-0.67265	0.74942
2011	11	63571400	63688492	414	60	136349	-0.67292	0.7495
8720	16	84077368	84185517	647	53	136349	-0.6732	0.74959
54967	X	134280461	134340751	56	15	136349	-0.67333	0.74963
55795	13	113821853	113898335	399	27	136349	-0.6734	0.74965
59342	17	55020468	55094129	262	38	136349	-0.67357	0.74971
9587	6	43562279	43618689	220	33	136349	-0.6737	0.74975
29116	6	16094277	16158479	250	65	136349	-0.67373	0.74976
9218	18	9878955	9970018	445	57	136349	-0.67418	0.7499
132949	4	57194450	57289265	343	29	136349	-0.67448	0.75
8339	6	26206428	26251872	266	27	136349	-0.67463	0.75005
3579	2	218955013	219011976	224	30	136349	-0.67483	0.75011
55063	7	99988449	100062037	199	37	136349	-0.67497	0.75015
57663	19	57596509	57653294	358	40	136349	-0.67514	0.75021
81567	6	7871483	7946047	403	68	136349	-0.67518	0.75022
2296	6	1575681	1624132	218	75	136349	-0.67538	0.75028
390064	11	5439638	5485707	413	47	136349	-0.67541	0.75029
26517	19	2415622	2462914	274	30	136349	-0.67544	0.7503
151246	2	201355865	201458818	348	42	136349	-0.67571	0.75039
4097	17	79866145	79920587	176	37	136349	-0.67582	0.75042
728489	9	139246352	139303111	338	39	136349	-0.67583	0.75043
57150	6	87997306	88062043	394	35	136349	-0.67597	0.75047
10817	6	41727914	41782643	225	52	136349	-0.67606	0.7505
390598	15	68077042	68136498	278	29	136349	-0.67614	0.75053
11221	1	221864764	221951204	444	70	136349	-0.67631	0.75058
2817	2	241340115	241417495	586	60	136349	-0.67635	0.75059
4242	22	37855101	37917499	241	54	136349	-0.67649	0.75064
57606	4	48308497	48438218	522	40	136349	-0.67667	0.75069
23546	19	48832559	48889634	292	41	136349	-0.67669	0.7507
79631	15	82412561	82590104	823	58	136349	-0.67672	0.75071
503834	19	54100310	54150263	263	74	136349	-0.67679	0.75073
80820	7	36157836	36351152	1060	101	136349	-0.67683	0.75074
1001	16	68643151	68742959	509	54	136349	-0.67689	0.75076
343641	20	2326554	2423399	592	59	136349	-0.67692	0.75077
9790	10	43242954	43340385	491	49	136349	-0.67731	0.75089
26038	1	6151847	6275194	589	79	136349	-0.67743	0.75093
203522	X	134619555	134726460	174	15	136349	-0.67788	0.75108
729920	7	16117152	16495947	1954	86	136349	-0.6779	0.75108
54940	4	48797599	48873834	169	43	136349	-0.67795	0.7511
414189	10	51697867	51780259	56	15	136349	-0.67827	0.7512
129138	22	38216862	38275353	220	39	136349	-0.67849	0.75127
55207	3	5128930	5232601	462	66	136349	-0.67851	0.75128
81856	19	53196066	53273307	564	48	136349	-0.67856	0.75129
10944	11	16725148	16789901	181	43	136349	-0.6787	0.75133
55331	11	76536917	76744850	849	26	136349	-0.6787	0.75134
6146	1	6235080	6294679	223	46	136349	-0.67882	0.75137
10875	7	76812688	76864150	206	40	136349	-0.67902	0.75144
167	6	49791970	49879809	404	45	136349	-0.67929	0.75152
1557	10	96487463	96622671	721	45	136349	-0.67941	0.75156
50700	19	10088925	10142954	382	65	136349	-0.67991	0.75172
6737	11	4396127	4449926	373	40	136349	-0.68003	0.75176
529	22	18064902	18146588	453	35	136349	-0.68013	0.75179
57732	4	2261324	2455370	1304	107	136349	-0.6805	0.75191
5274	3	167418432	167553357	561	46	136349	-0.68078	0.752
100506650	17	51027879	51075012	278	28	136349	-0.68084	0.75201
2673	2	69536901	69649386	458	34	136349	-0.68092	0.75204
388939	2	29274556	29332127	325	49	136349	-0.68106	0.75208
5479	15	64438014	64490354	193	43	136349	-0.68117	0.75212
57408	3	54942264	55036115	476	68	136349	-0.68143	0.7522
23595	6	88264785	88387172	561	42	136349	-0.68145	0.75221
162073	16	19090254	19142952	240	42	136349	-0.68154	0.75223
5423	8	42160973	42239331	256	33	136349	-0.68182	0.75232
285590	5	171742185	171916527	922	78	136349	-0.68193	0.75236
9509	5	178527852	178807431	1604	222	136349	-0.68193	0.75236
729085	3	42985759	43109207	543	47	136349	-0.68233	0.75248
2969	7	74036991	74185022	224	39	136349	-0.68248	0.75253
8776	X	149826837	149943575	188	26	136349	-0.68246	0.75253
100507055	12	133169672	133222229	301	28	136349	-0.6825	0.75254
219938	11	133700517	133750433	252	20	136349	-0.68264	0.75258
57333	19	49995875	50056891	279	29	136349	-0.68293	0.75267
23256	14	31056460	31215034	569	39	136349	-0.68303	0.7527
81562	2	97361666	97440813	187	33	136349	-0.68348	0.75285
9862	17	38165350	38245889	338	46	136349	-0.68348	0.75285
126549	19	17357454	17408455	287	40	136349	-0.68366	0.75291
47	17	40013169	40121795	364	39	136349	-0.68383	0.75296
5321	1	186763032	186968113	917	98	136349	-0.68396	0.753
343069	1	12897261	12943578	152	11	136349	-0.68406	0.75303
9722	1	162004581	162349813	1859	113	136349	-0.68407	0.75303
55450	1	20798884	20847728	192	45	136349	-0.68421	0.75308
1938	19	3966054	4020477	238	54	136349	-0.68427	0.7531
387748	11	5722678	5768768	311	28	136349	-0.68427	0.7531
644890	10	14961324	15024856	420	61	136349	-0.68441	0.75314
80149	1	37905119	37959978	294	45	136349	-0.68469	0.75323
1361	13	46617201	46730318	580	58	136349	-0.68505	0.75334
646625	13	28542243	28597774	275	54	136349	-0.68508	0.75335
140456	X	15283800	15368788	158	13	136349	-0.68512	0.75337
2926	4	71671499	71740627	268	24	136349	-0.68544	0.75347
152926	4	89168761	89240983	297	47	136349	-0.68558	0.75351
3743	19	49560675	49611198	222	54	136349	-0.68564	0.75353
10981	6	146829828	146886086	194	42	136349	-0.68577	0.75357
51256	6	13295183	13363787	452	46	136349	-0.68596	0.75363
64802	1	9968486	10055556	275	39	136349	-0.68629	0.75373
135927	7	142601603	142647957	206	28	136349	-0.68642	0.75378
100507027	10	61486748	61548203	361	41	136349	-0.68649	0.7538
2262	13	92015935	93529490	7058	283	136349	-0.6865	0.7538
93627	4	106957233	107272861	1204	42	136349	-0.68656	0.75382
11198	14	21809631	21887425	321	34	136349	-0.68703	0.75397
91875	14	20747290	20809153	287	41	136349	-0.6872	0.75402
85294	17	39211368	39257131	381	24	136349	-0.6873	0.75405
1407	12	107375142	107522635	592	42	136349	-0.68769	0.75418
51719	2	231542557	231695790	649	59	136349	-0.68773	0.75419
7762	11	6912654	7019718	531	47	136349	-0.68774	0.75419
80775	2	120401743	120449694	215	26	136349	-0.68777	0.7542
8174	19	461487	515343	344	63	136349	-0.68776	0.7542
8807	2	103000254	103079025	433	32	136349	-0.6878	0.75421
375316	2	238672032	238761451	466	48	136349	-0.68788	0.75424
283652	15	48378169	48444926	118	20	136349	-0.68791	0.75425
81831	16	47105431	47212936	228	55	136349	-0.68827	0.75436
28983	4	69278167	69373322	522	43	136349	-0.6883	0.75437
222643	6	40984640	41041938	245	33	136349	-0.68855	0.75445
64283	5	72886983	73247818	1606	121	136349	-0.68891	0.75456
4300	9	20331663	20657514	1350	114	136349	-0.68904	0.7546
6261	19	38889340	39088204	1044	90	136349	-0.6891	0.75462
80185	8	33346027	33405703	266	29	136349	-0.68913	0.75463
389015	2	103054173	103160433	660	39	136349	-0.6893	0.75468
53905	15	45387192	45467776	301	55	136349	-0.68951	0.75475
181	16	67506474	67552716	165	37	136349	-0.68976	0.75483
85021	6	139215620	139344419	612	57	136349	-0.69008	0.75493
85480	5	110370778	110423722	231	63	136349	-0.69009	0.75493
7982	7	116558381	116880077	1050	119	136349	-0.69011	0.75494
115362	1	89714633	89773544	201	65	136349	-0.69026	0.75499
29079	13	48639864	48704277	394	40	136349	-0.69027	0.75499
54808	18	46557846	47022172	1738	51	136349	-0.6906	0.75509
344892	3	187406047	187455345	271	30	136349	-0.69067	0.75511
3118	6	32674156	32724664	1139	30	136349	-0.6908	0.75515
93661	12	18856045	18902122	266	35	136349	-0.69088	0.75518
414325	8	7703726	7750105	5	3	136349	-0.69092	0.75519
283403	12	52589365	52639639	277	33	136349	-0.69106	0.75524
4916	15	88409948	88835026	2195	148	136349	-0.69111	0.75525
55532	1	220077606	220136993	253	36	136349	-0.69133	0.75532
400831	20	1149098	1198918	212	46	136349	-0.69136	0.75533
55500	12	22743076	22853608	332	37	136349	-0.69183	0.75548
23077	13	77608792	77936177	1195	62	136349	-0.69206	0.75555
3954	4	1803206	1892974	279	41	136349	-0.6921	0.75556
11014	7	6490712	6558849	361	47	136349	-0.69212	0.75557
6297	14	21979231	22040337	371	69	136349	-0.6922	0.75559
146167	16	84033389	84110762	831	100	136349	-0.69228	0.75562
55691	10	13675706	14407866	4946	310	136349	-0.69244	0.75567
120103	11	92870850	92966095	324	42	136349	-0.69262	0.75572
57148	20	37066486	37217504	470	44	136349	-0.69261	0.75572
83876	18	48311490	48386808	492	85	136349	-0.69263	0.75573
8361	6	26205654	26251021	267	27	136349	-0.6927	0.75575
341567	12	48687763	48734062	224	32	136349	-0.69293	0.75582
51692	2	9528666	9623239	404	43	136349	-0.69302	0.75585
57124	11	66071958	66119515	178	39	136349	-0.69318	0.7559
100652901	22	25729549	25776017	247	42	136349	-0.69326	0.75593
1018	17	73961235	74012080	241	45	136349	-0.69335	0.75596
284383	19	8806391	8852335	141	34	136349	-0.69338	0.75597
4825	4	85404436	85454387	210	50	136349	-0.69352	0.75601
164714	22	50456026	50531636	488	69	136349	-0.69372	0.75607
6374	4	74851359	74899446	152	41	136349	-0.69386	0.75611
57820	14	20769527	20836471	314	33	136349	-0.69405	0.75617
28974	19	13850257	13899587	247	38	136349	-0.69407	0.75618
3727	19	18380563	18427432	246	52	136349	-0.69406	0.75618
100133220	15	85748641	85800430	27	13	136349	-0.6941	0.75619
7881	3	155803337	156266927	2103	112	136349	-0.69435	0.75627
90525	15	45449412	45528373	337	30	136349	-0.69439	0.75628
55182	1	44835837	45127396	1311	154	136349	-0.69442	0.75629
27254	22	41922014	41982670	260	34	136349	-0.69445	0.7563
2191	2	163017194	163135045	365	36	136349	-0.69455	0.75633
26233	8	145569088	145617183	158	38	136349	-0.6947	0.75638
3481	11	2140346	2214611	442	66	136349	-0.69545	0.75661
131831	3	150367672	150456786	366	65	136349	-0.69557	0.75665
64784	15	91038118	91198577	864	50	136349	-0.69582	0.75673
8715	18	31421064	31838515	1399	106	136349	-0.69586	0.75674
9058	17	26765664	26834799	283	45	136349	-0.69599	0.75678
55365	7	150462854	150512208	325	53	136349	-0.69602	0.75679
125963	19	9168921	9214862	233	30	136349	-0.69612	0.75682
170692	16	77306025	77504011	1468	95	136349	-0.69624	0.75686
23770	19	18632568	18689887	258	45	136349	-0.69624	0.75686
55776	6	39061840	39117865	310	44	136349	-0.6963	0.75688
8463	19	49833852	49900714	311	22	136349	-0.69643	0.75692
140850	20	103111	149804	238	36	136349	-0.69743	0.75723
221472	6	36938423	37006845	482	85	136349	-0.69836	0.75752
9464	4	174437652	174486378	217	49	136349	-0.6984	0.75754
5048	17	2461923	2598909	613	56	136349	-0.69866	0.75762
79723	10	14885782	14956314	224	63	136349	-0.69924	0.7578
353	16	88865877	88913342	448	42	136349	-0.69941	0.75785
55319	4	164380673	164451691	290	40	136349	-0.6995	0.75788
9258	8	8630864	8786131	1123	74	136349	-0.69954	0.75789
57661	11	541226	622222	553	55	136349	-0.69959	0.75791
126637	1	152046620	152096540	100	52	136349	-0.70041	0.75816
9213	1	180566146	180869415	1479	63	136349	-0.70069	0.75825
3567	5	131867136	131927555	232	36	136349	-0.70086	0.7583
776	3	53494076	53857179	1615	148	136349	-0.70088	0.75831
85477	7	12574989	12703228	942	86	136349	-0.70087	0.75831
7288	19	49374222	49436996	356	47	136349	-0.70093	0.75833
7447	2	17686807	17847706	837	44	136349	-0.70106	0.75837
241	13	31252615	31348565	542	50	136349	-0.70133	0.75845
4071	3	149076805	149130647	267	45	136349	-0.70147	0.75849
54210	6	41232999	41289457	454	39	136349	-0.70173	0.75858
11066	12	123907191	123960941	202	42	136349	-0.7018	0.7586
80195	10	81803402	81862307	313	32	136349	-0.70202	0.75867
100652833	5	98847964	98895170	125	22	136349	-0.70223	0.75873
145773	15	59695372	59825751	640	71	136349	-0.70227	0.75874
55510	6	74069285	74137289	241	54	136349	-0.70252	0.75882
81930	11	28032163	28164746	357	48	136349	-0.70251	0.75882
390059	11	5375607	5421664	446	31	136349	-0.70254	0.75883
167465	5	71728238	71838249	516	36	136349	-0.70304	0.75898
254065	X	79914987	80100233	269	18	136349	-0.70307	0.75899
219736	10	70552294	70665209	581	55	136349	-0.7031	0.759
121340	12	53710359	53765167	169	38	136349	-0.70321	0.75904
10942	16	2832164	2881723	172	49	136349	-0.70355	0.75914
6036	14	21388630	21434594	222	45	136349	-0.70402	0.75929
9470	2	233379762	233458354	361	44	136349	-0.70438	0.7594
165918	3	196185654	196265639	491	55	136349	-0.70446	0.75943
11215	13	42811261	42907403	481	57	136349	-0.70449	0.75944
29947	21	45656222	45717099	389	72	136349	-0.70464	0.75948
283659	15	55893738	56070847	948	63	136349	-0.7047	0.7595
54507	1	150486846	150543413	241	72	136349	-0.70473	0.75951
4747	8	24798468	24849383	238	32	136349	-0.70484	0.75954
8997	3	123778558	124450036	3380	163	136349	-0.7051	0.75962
136263	7	129804317	129866684	224	40	136349	-0.70518	0.75965
2814	3	194105550	194154995	235	36	136349	-0.70517	0.75965
54995	3	25796563	25846025	141	31	136349	-0.70522	0.75966
860	6	45261054	45528819	1102	92	136349	-0.70524	0.75967
51715	6	57041790	57122112	242	61	136349	-0.70555	0.75977
260293	1	47392036	47526423	623	54	136349	-0.70567	0.7598
11151	16	30159731	30210397	98	25	136349	-0.70574	0.75983
11335	7	26205831	26263227	238	39	136349	-0.70589	0.75987
29799	22	22041825	22125071	393	65	136349	-0.70629	0.76
161582	15	55699953	55835432	847	64	136349	-0.70638	0.76002
10370	6	139683392	139730787	211	59	136349	-0.70645	0.76005
7010	9	27074147	27240172	1130	115	136349	-0.70686	0.76017
112724	19	55545684	55615914	401	62	136349	-0.707	0.76022
117155	15	43912772	43976039	130	28	136349	-0.70713	0.76026
6646	1	179227849	179337815	619	42	136349	-0.70742	0.76035
9125	2	219398303	219471158	229	27	136349	-0.7075	0.76037
55216	11	111909968	111965874	166	30	136349	-0.70756	0.76039
151531	2	158698213	159002666	1521	131	136349	-0.70759	0.7604
5990	19	5983175	6145664	819	63	136349	-0.70802	0.76053
1066	16	55826763	55902098	322	56	136349	-0.70805	0.76054
2252	15	49680375	49789523	414	34	136349	-0.70811	0.76056
90874	1	120152000	120225813	321	60	136349	-0.70822	0.76059
6229	10	79758518	79826571	308	36	136349	-0.70827	0.76061
121364	12	55579809	55625759	194	16	136349	-0.70863	0.76072
10333	4	38815325	38893438	503	30	136349	-0.70871	0.76075
55095	19	39798108	39886340	350	42	136349	-0.70887	0.7608
439996	10	91102813	91154962	306	35	136349	-0.70915	0.76088
57502	X	5798067	6181916	814	47	136349	-0.70928	0.76092
1187	1	16313486	16370548	434	38	136349	-0.70933	0.76094
219438	11	55552106	55598047	198	28	136349	-0.70938	0.76095
79036	19	18633572	18690197	257	43	136349	-0.71004	0.76116
10085	5	83226414	83715685	1808	145	136349	-0.71043	0.76128
100507608	17	39386630	39432112	191	29	136349	-0.71057	0.76132
54552	X	54521644	54603720	130	14	136349	-0.71056	0.76132
57091	20	54952168	55044396	401	87	136349	-0.71086	0.76141
326625	12	109981520	110046358	336	33	136349	-0.71117	0.76151
8904	20	34203953	34287878	260	23	136349	-0.7114	0.76158
8706	3	160791671	160858160	238	36	136349	-0.71142	0.76159
6203	19	54669608	54721515	344	71	136349	-0.71145	0.7616
64693	18	19983564	20032878	217	44	136349	-0.71149	0.76161
8228	X	7856804	7930780	111	12	136349	-0.71172	0.76168
85363	11	5666740	5741339	542	70	136349	-0.71198	0.76176
5885	8	117848173	117922105	309	30	136349	-0.71227	0.76185
8663	16	28664879	28757051	8	4	136349	-0.71277	0.76201
4478	X	64773257	64971793	72	38	136349	-0.71301	0.76208
83700	11	133903820	134031652	655	62	136349	-0.71307	0.7621
91801	11	107363453	107471468	543	45	136349	-0.71306	0.7621
65059	2	204288538	204435058	390	52	136349	-0.71326	0.76216
259293	12	11275884	11321843	275	15	136349	-0.71364	0.76227
728927	7	63732815	63820017	556	39	136349	-0.71362	0.76227
219790	10	63932794	64063570	560	38	136349	-0.71408	0.76241
29107	20	23296373	23345408	269	39	136349	-0.71446	0.76253
84439	14	100076480	100153011	334	49	136349	-0.71447	0.76253
7301	15	41816220	41881536	310	44	136349	-0.71472	0.76261
79042	19	54659112	54708394	311	67	136349	-0.71473	0.76261
10202	14	24064324	24124848	179	57	136349	-0.71505	0.76271
2622	16	90051056	90121379	402	50	136349	-0.71505	0.76271
23513	8	144863090	144932890	324	57	136349	-0.7151	0.76273
22981	20	25423333	25601167	835	51	136349	-0.71551	0.76285
127665	1	182013705	182065847	242	42	136349	-0.71565	0.7629
222255	7	105234932	105552046	1419	187	136349	-0.71595	0.76299
259307	19	50382911	50467796	410	82	136349	-0.71604	0.76302
133396	5	55112207	55228682	496	65	136349	-0.71607	0.76303
81617	13	49872786	50053221	850	87	136349	-0.71622	0.76307
1104	1	28797455	28875708	303	36	136349	-0.71625	0.76308
1747	17	48057369	48107588	242	55	136349	-0.71637	0.76312
55214	3	189664517	189875226	1396	84	136349	-0.7165	0.76316
2099	6	151976631	152434409	2375	155	136349	-0.71659	0.76319
8450	X	119648444	119744684	94	19	136349	-0.71684	0.76326
114771	1	153260338	153318194	309	34	136349	-0.71697	0.7633
11034	20	17514818	17598887	399	66	136349	-0.71702	0.76332
85456	11	57057103	57127485	304	37	136349	-0.71728	0.7634
116337	11	124446453	124500252	208	53	136349	-0.71763	0.76351
26707	6	29106311	29152351	286	33	136349	-0.71763	0.76351
80724	12	112088857	112204911	260	37	136349	-0.71767	0.76352
7481	11	75887370	75956803	337	58	136349	-0.71774	0.76354
280636	11	57473722	57520883	128	36	136349	-0.71785	0.76357
5284	1	207091867	207154814	310	53	136349	-0.71798	0.76362
23195	6	90342494	90564442	787	51	136349	-0.71812	0.76366
23547	19	54834473	54885421	272	69	136349	-0.71815	0.76367
54843	11	85395264	85557197	748	66	136349	-0.71833	0.76372
1522	20	57560242	57617309	281	47	136349	-0.71843	0.76375
55096	3	73075810	73122488	241	30	136349	-0.71863	0.76381
81616	19	6100654	6203113	657	42	136349	-0.7186	0.76381
286077	8	144796103	144857710	313	34	136349	-0.71893	0.76391
1278	7	93988873	94070544	349	63	136349	-0.71899	0.76393
10954	3	122750856	122890953	690	104	136349	-0.71915	0.76398
1737	11	111860538	111945002	233	31	136349	-0.71944	0.76407
84812	2	219437488	219511909	223	26	136349	-0.7195	0.76408
91283	9	103154495	103224016	281	27	136349	-0.71965	0.76413
85293	17	39139682	39185385	329	25	136349	-0.71981	0.76418
200523	2	88789115	88839196	260	24	136349	-0.71996	0.76423
22915	4	90781003	90885780	491	58	136349	-0.7201	0.76427
100132247	16	22454791	22557856	3	2	136349	-0.72044	0.76437
7369	16	20334373	20399200	304	49	136349	-0.72049	0.76439
10015	3	33805063	33921199	566	45	136349	-0.72059	0.76442
29970	3	158956036	159625155	2675	171	136349	-0.72065	0.76444
94234	6	1277675	1324993	205	57	136349	-0.72076	0.76447
140809	20	617259	669014	252	58	136349	-0.72092	0.76452
3091	14	62127118	62224977	377	44	136349	-0.72102	0.76455
220107	13	51276759	51452885	818	83	136349	-0.72123	0.76462
253314	5	176022683	176083642	242	64	136349	-0.72179	0.76479
26496	11	7950123	7996067	246	40	136349	-0.72188	0.76482
346562	7	80077987	80176242	391	51	136349	-0.72201	0.76486
57700	10	116546503	116669586	597	45	136349	-0.72243	0.76499
11315	1	7986714	8055342	258	39	136349	-0.72262	0.76504
60495	10	100206834	101030632	3636	105	136349	-0.72269	0.76506
84830	6	11701505	11814861	566	74	136349	-0.72286	0.76512
401388	7	96100938	96167835	259	41	136349	-0.72311	0.76519
57546	16	66879360	66935004	208	41	136349	-0.7234	0.76528
4054	11	65296030	65360858	188	53	136349	-0.7235	0.76531
441061	5	16057474	16214897	679	69	136349	-0.72367	0.76537
2925	X	16106424	16181641	87	7	136349	-0.72373	0.76538
84839	19	3759087	3807219	253	56	136349	-0.72376	0.76539
84312	14	36260524	36351169	268	35	136349	-0.72379	0.7654
5770	20	49091858	49211299	569	51	136349	-0.72386	0.76542
579	4	13532454	13581114	229	43	136349	-0.7239	0.76544
284391	19	12140546	12198626	214	31	136349	-0.72399	0.76546
283726	15	82520152	82587271	298	42	136349	-0.72431	0.76556
80342	1	209894393	209965668	295	32	136349	-0.72469	0.76568
2268	1	27928800	27996727	254	46	136349	-0.72474	0.76569
10383	9	140100711	140148159	226	62	136349	-0.72475	0.7657
10947	8	41975464	42038701	306	37	136349	-0.72483	0.76572
4633	12	111338623	111393404	280	38	136349	-0.72498	0.76577
441054	4	186312220	186380982	307	43	136349	-0.7253	0.76587
29880	13	37513907	37608504	347	45	136349	-0.72537	0.76589
1650	1	20968260	21023037	311	71	136349	-0.72564	0.76597
25938	14	31750994	31924788	635	41	136349	-0.72576	0.76601
284805	20	31209427	31296743	354	48	136349	-0.72586	0.76604
9950	14	93225576	93316308	505	33	136349	-0.72596	0.76607
9948	4	10065963	10153612	809	47	136349	-0.72631	0.76618
2948	1	110163698	110218123	198	45	136349	-0.72649	0.76623
51517	3	48690419	48758366	176	30	136349	-0.72651	0.76624
27239	12	6895963	6946583	274	54	136349	-0.72689	0.76635
83643	10	12928625	13176762	1556	155	136349	-0.72691	0.76636
56999	3	64491330	64708676	1190	124	136349	-0.72716	0.76643
2151	5	75901307	75954259	384	36	136349	-0.72716	0.76644
3886	17	39622941	39672392	324	46	136349	-0.72728	0.76647
116535	11	68761862	68815850	209	52	136349	-0.7279	0.76666
10137	20	34226847	34287878	200	25	136349	-0.72797	0.76668
55810	12	8150298	8218118	269	40	136349	-0.728	0.76669
222236	7	102730023	102826081	415	27	136349	-0.72806	0.76671
84467	19	8120286	8249730	935	118	136349	-0.72825	0.76677
123920	16	66602935	66657795	207	36	136349	-0.72835	0.7668
101928422	7	143283043	143343779	1	1	136349	-0.72868	0.7669
126433	19	39504661	39558198	459	35	136349	-0.72871	0.76691
4216	6	161377816	161548417	827	54	136349	-0.7288	0.76694
60526	2	20873788	21057890	797	76	136349	-0.72882	0.76694
29927	3	127735402	127800526	263	15	136349	-0.72889	0.76696
83479	1	200599935	200674126	391	45	136349	-0.72906	0.76702
283093	11	49993009	50039071	186	23	136349	-0.72975	0.76723
5092	10	72632037	72683541	310	75	136349	-0.72985	0.76726
222865	7	98434111	98502673	274	40	136349	-0.72988	0.76727
27122	11	11974543	12066373	548	81	136349	-0.73006	0.76732
278	1	104252833	104311312	22	9	136349	-0.73005	0.76732
391194	1	248308288	248354331	219	27	136349	-0.73005	0.76732
23768	14	85961411	86105040	761	83	136349	-0.73042	0.76743
58515	3	53909226	53960989	195	34	136349	-0.73115	0.76766
11164	10	12199573	12273143	329	61	136349	-0.73122	0.76768
100130274	8	144778864	144825279	241	52	136349	-0.73147	0.76775
284486	1	151808220	151861173	212	42	136349	-0.7318	0.76785
1068	18	545369	591524	289	51	136349	-0.73203	0.76792
896	6	41892671	42051610	770	96	136349	-0.73225	0.76799
726	11	76742992	76847201	502	93	136349	-0.73241	0.76804
10801	17	75242492	75506678	1549	156	136349	-0.73256	0.76809
26098	10	127373084	127462712	339	60	136349	-0.73314	0.76826
4223	7	15640837	15761308	653	69	136349	-0.73319	0.76828
57584	10	24862538	25047597	627	60	136349	-0.73326	0.7683
55363	9	100679073	100742197	183	29	136349	-0.73333	0.76832
81624	13	60229717	60773119	2043	55	136349	-0.734	0.76852
131616	3	44868408	44917156	192	41	136349	-0.7341	0.76856
79158	12	102129275	102259645	575	58	136349	-0.73422	0.76859
113451	1	33511711	33596132	296	44	136349	-0.73434	0.76863
773	19	13307256	13652274	1930	185	136349	-0.73444	0.76866
4144	2	85731101	85782403	218	32	136349	-0.73459	0.7687
6002	4	3280874	3451640	1028	87	136349	-0.73458	0.7687
3775	1	233714750	233818258	636	102	136349	-0.73471	0.76874
5576	3	48774017	48920270	281	48	136349	-0.73488	0.76879
6423	4	154691742	154745228	301	32	136349	-0.73489	0.7688
9120	17	66253167	66322405	310	50	136349	-0.73497	0.76882
347730	2	80505481	80566718	247	75	136349	-0.73504	0.76884
23625	11	65304820	65351669	124	36	136349	-0.73511	0.76886
23173	4	99881788	99993960	414	33	136349	-0.73515	0.76888
26505	2	97445950	97511121	193	35	136349	-0.7352	0.76889
9201	13	36332789	36740514	2043	156	136349	-0.73531	0.76892
1180	7	142978219	143059097	292	80	136349	-0.73536	0.76894
9586	7	28303940	28875511	2799	254	136349	-0.73539	0.76895
5324	8	57063463	57158859	361	41	136349	-0.73544	0.76896
10469	19	7981603	8043708	258	28	136349	-0.7356	0.76901
9546	19	3740771	3796673	291	60	136349	-0.73584	0.76908
863	16	88931263	89078568	993	100	136349	-0.73585	0.76909
127062	1	248331370	248377308	254	18	136349	-0.7359	0.7691
10767	6	135271516	135411036	613	35	136349	-0.73617	0.76919
3754	2	11017063	11064351	318	50	136349	-0.73634	0.76924
51236	8	145157672	145205620	126	16	136349	-0.73673	0.76936
54617	15	41261078	41443340	825	31	136349	-0.73702	0.76944
57593	20	2638524	2750754	546	75	136349	-0.73703	0.76945
57602	17	76773463	76871980	531	54	136349	-0.73728	0.76953
55974	1	155072817	155121334	152	28	136349	-0.7378	0.76968
6871	17	35731977	35849830	514	50	136349	-0.73795	0.76973
729574	1	16964498	17010007	22	7	136349	-0.73795	0.76973
55024	4	102676764	103005969	1249	83	136349	-0.73811	0.76978
374928	19	57976222	58039772	470	27	136349	-0.73823	0.76981
200942	3	49173987	49223919	132	31	136349	-0.73877	0.76998
133619	5	126818301	126900781	323	37	136349	-0.73912	0.77008
55035	9	95049640	95122876	278	30	136349	-0.73925	0.77012
3228	12	54313714	54360350	202	36	136349	-0.73932	0.77014
5013	2	63242192	63294966	115	58	136349	-0.73942	0.77017
27128	22	37643495	37721389	424	88	136349	-0.73988	0.77031
55353	8	98752809	98874830	803	49	136349	-0.73997	0.77034
51666	7	95080213	95179543	462	62	136349	-0.74008	0.77037
118738	10	48320029	48383866	253	46	136349	-0.74015	0.7704
79026	11	62191014	62349332	576	81	136349	-0.74019	0.77041
55788	6	70375641	70542049	850	43	136349	-0.74037	0.77046
400120	13	37213049	37281976	262	68	136349	-0.74047	0.77049
9917	1	178959939	179055702	447	52	136349	-0.74053	0.77051
255275	17	79887521	79940109	198	35	136349	-0.7406	0.77053
25920	9	140114759	140178000	290	54	136349	-0.74065	0.77055
1795	3	50677672	51431629	2451	43	136349	-0.74068	0.77056
26539	19	15907817	15953936	253	23	136349	-0.74085	0.77061
5066	5	102166527	102376809	679	48	136349	-0.74101	0.77066
832	1	19655267	19847066	1024	59	136349	-0.74129	0.77074
9077	1	68501645	68552314	240	47	136349	-0.74149	0.7708
51241	14	70781798	70861448	455	39	136349	-0.74155	0.77082
8490	1	163102089	163326581	1221	79	136349	-0.74163	0.77085
10720	4	70056035	70115449	342	29	136349	-0.74192	0.77093
204	1	33463541	33537512	249	49	136349	-0.74193	0.77094
2791	7	93516016	93565826	289	48	136349	-0.74197	0.77095
25915	3	49022908	49070928	100	42	136349	-0.74215	0.771
55303	7	150229458	150281043	393	27	136349	-0.74227	0.77104
22943	10	54039041	54087417	174	43	136349	-0.74242	0.77108
9535	19	39808999	39861726	215	38	136349	-0.74276	0.77119
23093	14	76092551	76431425	1228	69	136349	-0.74317	0.77131
159371	10	95618730	95673581	253	21	136349	-0.74322	0.77133
253582	6	130142389	130217416	461	54	136349	-0.74383	0.77151
283455	12	117880817	118441399	3013	249	136349	-0.74383	0.77151
4824	8	23526206	23575450	258	53	136349	-0.74389	0.77153
2694	11	59586746	59647974	198	52	136349	-0.74399	0.77156
29103	13	43562362	43693306	487	43	136349	-0.74433	0.77166
654	6	7692011	7891972	1049	122	136349	-0.74449	0.77171
79589	X	105902068	106050246	77	31	136349	-0.74448	0.77171
9922	3	12928542	13149652	1166	137	136349	-0.7446	0.77174
55626	11	46407962	46650619	611	66	136349	-0.74462	0.77175
23026	13	109213500	109870355	4043	244	136349	-0.74496	0.77185
7005	6	35431374	35499884	376	60	136349	-0.74513	0.7719
10536	12	6902572	6959018	274	56	136349	-0.74526	0.77194
64805	3	151044631	151137600	454	52	136349	-0.74535	0.77197
79745	2	29285542	29416679	663	61	136349	-0.74559	0.77204
54726	4	146044802	146136768	280	35	136349	-0.74564	0.77206
126208	19	56588732	56667649	370	34	136349	-0.74567	0.77207
51465	6	90026344	90097619	305	50	136349	-0.74607	0.77219
81622	11	67748575	67806593	284	42	136349	-0.7463	0.77226
54780	10	123706603	123769743	359	29	136349	-0.74648	0.77231
100141515	17	76107434	76172364	453	98	136349	-0.7465	0.77232
9477	6	41863092	41923877	198	48	136349	-0.7465	0.77232
7299	11	88876040	89038927	791	42	136349	-0.74661	0.77235
85508	20	632240	691823	280	57	136349	-0.74661	0.77235
9749	6	143894317	144162322	1316	102	136349	-0.74682	0.77242
9054	20	34246610	34322287	287	22	136349	-0.74715	0.77251
163259	1	115117155	115247732	508	57	136349	-0.7472	0.77253
10573	16	407384	455584	412	59	136349	-0.74728	0.77255
56158	11	111969926	112053279	293	57	136349	-0.74745	0.7726
10071	7	100577904	100672230	243	53	136349	-0.74766	0.77267
116179	15	43558479	43629453	234	42	136349	-0.74833	0.77287
8031	10	51530108	51600734	216	40	136349	-0.74854	0.77293
51458	15	90004638	90074799	335	53	136349	-0.74912	0.77311
58472	15	45888346	45993492	487	61	136349	-0.74923	0.77314
117154	X	85368455	86097605	1613	56	136349	-0.74947	0.77321
64149	17	30645460	30712066	208	49	136349	-0.74948	0.77322
25948	7	32897778	32966468	255	34	136349	-0.75017	0.77342
56925	3	158374203	158425482	213	20	136349	-0.75032	0.77347
79072	5	7849272	7904150	354	49	136349	-0.75045	0.77351
255762	16	21985186	22047431	127	40	136349	-0.7505	0.77352
10930	6	40985940	41042630	246	33	136349	-0.75061	0.77356
98	2	54307410	54542437	1091	71	136349	-0.75065	0.77357
55171	3	186253856	186323332	251	37	136349	-0.75089	0.77364
343066	1	12669566	12737097	370	57	136349	-0.75117	0.77372
113091	19	49915671	49961698	167	38	136349	-0.75123	0.77374
2110	4	159558277	159639842	203	65	136349	-0.75137	0.77378
1376	1	53627101	53689869	270	53	136349	-0.75149	0.77382
728276	16	19262105	19332269	346	62	136349	-0.75158	0.77385
64856	1	1335903	1388262	244	41	136349	-0.75166	0.77387
115701	18	56138479	56331189	1050	119	136349	-0.75169	0.77388
80830	22	36009424	36074456	395	56	136349	-0.75168	0.77388
127059	1	248273450	248319388	161	27	136349	-0.75177	0.77391
79839	18	66347466	66766517	2252	119	136349	-0.7518	0.77391
5740	20	48110411	48219707	452	91	136349	-0.75192	0.77395
389170	3	156508069	156773918	1135	51	136349	-0.75195	0.77396
6622	4	90635250	90794447	812	38	136349	-0.75202	0.77398
3040	16	187846	233709	187	49	136349	-0.75208	0.774
4016	15	74183789	74254478	415	63	136349	-0.75213	0.77401
79170	17	46019333	46070252	279	38	136349	-0.75222	0.77404
1473	20	23846572	23895380	300	42	136349	-0.75226	0.77405
55052	1	1327276	1377693	240	41	136349	-0.75234	0.77408
643965	1	1326508	1373167	221	38	136349	-0.75242	0.7741
23483	13	95216308	95283511	311	37	136349	-0.75265	0.77417
3554	2	102651836	102806334	873	87	136349	-0.75271	0.77419
6754	20	22981057	23027314	275	43	136349	-0.75274	0.7742
5327	8	42022236	42100242	346	47	136349	-0.75281	0.77422
2862	13	49759474	49806513	119	39	136349	-0.75292	0.77425
1615	2	136654252	136778254	322	26	136349	-0.7534	0.77439
284565	1	148520986	148606267	19	8	136349	-0.75337	0.77439
10460	4	1688217	1756905	408	34	136349	-0.75361	0.77446
7163	8	80937103	81118836	905	60	136349	-0.75362	0.77446
27309	4	142107049	142165851	268	21	136349	-0.7537	0.77448
121793	13	111938015	112006594	484	74	136349	-0.75374	0.7745
3146	13	31022877	31226942	771	133	136349	-0.75382	0.77452
92815	1	228635065	228680560	203	40	136349	-0.75395	0.77456
6733	7	104744048	105074614	1316	62	136349	-0.75397	0.77457
54510	4	138430072	138488629	334	51	136349	-0.754	0.77458
157570	8	27597057	27680141	414	24	136349	-0.75406	0.77459
1477	20	54932427	54989582	244	73	136349	-0.75412	0.77461
442186	6	29044587	29090661	246	44	136349	-0.75427	0.77466
80279	17	46012894	46069152	297	42	136349	-0.75431	0.77467
84634	19	882342	931015	272	64	136349	-0.75434	0.77468
79666	8	96110949	96178913	300	40	136349	-0.75462	0.77476
55758	1	211397708	211499727	446	48	136349	-0.75478	0.77481
26224	13	77569389	77636331	281	40	136349	-0.75489	0.77484
146562	16	4749289	4809397	362	38	136349	-0.75523	0.77495
80824	12	12616216	12750773	549	68	136349	-0.75529	0.77496
5644	7	142422319	142470927	163	27	136349	-0.75536	0.77498
257062	19	5685688	5788742	480	93	136349	-0.75541	0.775
8872	10	12202961	12302589	438	60	136349	-0.75549	0.77502
103	1	154544533	154635456	295	35	136349	-0.75551	0.77503
26952	4	71191493	71242823	372	25	136349	-0.75556	0.77504
401665	11	4868049	4914113	250	40	136349	-0.75557	0.77505
167838	6	139551198	139680148	552	93	136349	-0.75561	0.77506
100506922	2	128100704	128156987	225	38	136349	-0.75603	0.77518
1538	X	83081134	83151708	70	23	136349	-0.75627	0.77526
10844	10	135082134	135160841	351	39	136349	-0.75639	0.77529
2947	1	110266554	110318660	219	49	136349	-0.75651	0.77533
392862	7	6526409	6626067	488	78	136349	-0.75689	0.77544
10252	4	124282946	124334915	222	56	136349	-0.75711	0.77551
658	4	95644128	96089601	2106	107	136349	-0.75714	0.77552
5082	9	125570376	125625935	177	57	136349	-0.75734	0.77558
440021	11	1608407	1654524	314	33	136349	-0.75739	0.77559
5534	2	68395979	68518392	476	44	136349	-0.75822	0.77584
283807	15	63854327	63904627	200	41	136349	-0.75824	0.77585
80012	3	169795368	169934537	421	49	136349	-0.75825	0.77585
22841	10	119754427	119841297	282	43	136349	-0.75869	0.77598
26586	13	52994495	53060763	341	20	136349	-0.75869	0.77598
143888	11	108332832	108404169	232	53	136349	-0.75883	0.77602
84101	12	95900336	95980278	440	71	136349	-0.75889	0.77604
440955	3	48648275	48694189	126	34	136349	-0.75946	0.77621
91603	17	33253549	33300205	148	52	136349	-0.75959	0.77625
79153	16	30105977	30160264	135	44	136349	-0.75973	0.77629
259217	10	118420703	118644693	870	102	136349	-0.76005	0.77639
9697	6	52352200	52476862	674	82	136349	-0.76024	0.77644
8930	3	129139787	129194022	277	23	136349	-0.76083	0.77662
64180	16	67999566	68049452	199	42	136349	-0.76095	0.77666
79924	22	50884985	50934866	292	63	136349	-0.76095	0.77666
10466	7	106832189	107239959	1421	51	136349	-0.76101	0.77667
11196	10	121617085	121714170	455	26	136349	-0.7612	0.77673
55108	1	32820704	32895062	202	46	136349	-0.76138	0.77679
90853	1	32246023	32316630	303	42	136349	-0.76139	0.77679
8204	21	16323556	16473224	618	90	136349	-0.76163	0.77686
644139	17	10715792	10776418	323	50	136349	-0.76187	0.77693
133923	5	121430215	121499266	268	54	136349	-0.76214	0.77701
2689	17	61947572	61995039	283	40	136349	-0.76242	0.77709
133121	4	184999859	185174114	1012	114	136349	-0.76261	0.77715
1662	11	108500816	108821650	1297	59	136349	-0.76285	0.77722
3557	2	113833693	113901593	489	38	136349	-0.76321	0.77733
1600	1	57450453	58751211	6534	296	136349	-0.76412	0.7776
1440	17	38136614	38184066	266	23	136349	-0.7642	0.77763
283297	11	6862856	6908850	349	22	136349	-0.76423	0.77764
147710	19	45081911	45150081	323	56	136349	-0.76431	0.77766
55149	10	30588730	30673267	439	45	136349	-0.76436	0.77767
79888	5	1451542	1560644	654	102	136349	-0.76463	0.77775
80178	16	2475115	2524964	196	30	136349	-0.76468	0.77777
10139	20	62319995	62374365	287	35	136349	-0.76483	0.77781
57186	20	20360202	20728281	1141	48	136349	-0.76489	0.77783
78992	19	11023444	11074357	315	30	136349	-0.765	0.77786
5914	17	38430423	38523895	257	38	136349	-0.76534	0.77797
10950	21	18955968	19020268	229	49	136349	-0.7654	0.77798
25837	16	2163145	2214141	135	41	136349	-0.76575	0.77809
55049	19	18664495	18713147	236	41	136349	-0.76584	0.77811
7561	19	19811281	19878921	350	55	136349	-0.76582	0.77811
5361	3	126672437	126766235	479	50	136349	-0.76594	0.77815
54596	1	62625474	62688000	480	62	136349	-0.76597	0.77815
6343	11	616313	662173	294	54	136349	-0.76603	0.77817
472	11	108058559	108249829	634	44	136349	-0.7663	0.77825
56667	3	124614289	124688595	380	79	136349	-0.76646	0.7783
22883	1	9779079	9919550	653	55	136349	-0.76698	0.77845
64858	1	114412915	114466708	173	48	136349	-0.76696	0.77845
200014	1	52806265	52866877	207	52	136349	-0.76701	0.77846
9118	10	105001919	105060108	218	37	136349	-0.76703	0.77847
22976	7	154725400	154829682	461	45	136349	-0.76733	0.77856
1901	1	101667305	101717076	245	63	136349	-0.76774	0.77868
2861	7	124375655	124441079	275	52	136349	-0.76775	0.77868
782	17	37319709	37388956	290	71	136349	-0.76779	0.7787
27121	8	42221586	42269674	179	40	136349	-0.76784	0.77871
85365	9	101968707	102019246	196	21	136349	-0.76789	0.77872
146760	17	1827971	1963178	719	102	136349	-0.76793	0.77874
6503	8	134038973	134150604	726	50	136349	-0.76821	0.77882
7167	12	6941288	6990110	185	41	136349	-0.76838	0.77887
10166	13	41328547	41396601	309	34	136349	-0.76868	0.77896
3908	6	129169286	129847711	2968	149	136349	-0.76883	0.779
83666	3	122236757	122318523	389	56	136349	-0.76888	0.77902
9877	1	203729665	203833256	489	40	136349	-0.76898	0.77905
5549	1	203409883	203470480	294	31	136349	-0.76904	0.77907
158135	9	124567953	124890885	1753	116	136349	-0.76929	0.77914
26056	2	73290510	73375146	315	40	136349	-0.76937	0.77916
4891	12	51363566	51457118	354	30	136349	-0.76948	0.7792
23467	22	39204456	39275017	317	42	136349	-0.76956	0.77922
57473	20	62578057	62636223	243	46	136349	-0.77018	0.7794
2305	12	2956846	3021321	233	19	136349	-0.77039	0.77947
346517	7	142714438	142760379	206	39	136349	-0.77047	0.77949
441639	12	55488553	55534560	279	9	136349	-0.77069	0.77956
399949	11	111350510	111417756	227	31	136349	-0.7708	0.77959
768211	4	37582422	37722999	761	101	136349	-0.77126	0.77972
128414	20	61862136	61920892	451	66	136349	-0.77138	0.77976
6596	3	148737904	148839341	479	55	136349	-0.77149	0.77979
9540	2	24290303	24343085	229	19	136349	-0.77154	0.77981
29933	14	105505726	105566887	309	40	136349	-0.77161	0.77983
160492	12	25619016	25836496	1216	93	136349	-0.77198	0.77994
221443	6	41024526	41075207	224	28	136349	-0.77216	0.77999
4218	19	16187490	16254445	289	41	136349	-0.7724	0.78006
219958	11	57960676	58006653	270	32	136349	-0.77256	0.78011
57106	19	55961557	56008935	258	58	136349	-0.7726	0.78012
9782	5	138574441	138677366	253	47	136349	-0.77266	0.78014
4638	3	123321143	123638149	1403	99	136349	-0.77355	0.7804
7750	13	20496708	20675968	689	44	136349	-0.77362	0.78042
81573	1	70714685	70855471	476	72	136349	-0.77374	0.78046
9517	14	77962340	78118110	874	81	136349	-0.77383	0.78048
473	1	8402464	8912699	1493	57	136349	-0.77396	0.78052
148808	1	205503112	205582046	412	64	136349	-0.77397	0.78053
8454	7	148360631	148508202	681	67	136349	-0.77423	0.7806
51706	1	202921001	202971404	185	43	136349	-0.77464	0.78072
4141	12	57846736	57920438	225	44	136349	-0.77473	0.78075
1488	10	126666418	126884624	1322	141	136349	-0.77484	0.78078
22802	1	86977759	87056437	315	49	136349	-0.77486	0.78079
56917	19	47896375	47957785	270	45	136349	-0.77486	0.78079
23386	7	44411965	44565474	525	25	136349	-0.77499	0.78083
54625	3	122364672	122459687	502	57	136349	-0.77501	0.78083
9158	11	65641211	65691010	192	44	136349	-0.77514	0.78087
129025	22	22858060	22909613	334	48	136349	-0.7752	0.78089
3363	10	92490575	92652671	781	46	136349	-0.77523	0.7809
3842	5	72077418	72220215	384	42	136349	-0.77532	0.78093
2646	2	27684470	27756556	264	35	136349	-0.7754	0.78095
64446	17	72235386	72321023	488	59	136349	-0.77566	0.78102
9972	6	17605266	17742065	715	84	136349	-0.77589	0.78109
3814	1	204149469	204200619	247	58	136349	-0.7759	0.7811
113622	13	114066260	114142839	369	74	136349	-0.77629	0.78121
3882	17	39605765	39658638	387	35	136349	-0.77636	0.78123
51068	3	160904050	160980082	299	32	136349	-0.77639	0.78124
171023	20	30911147	31037122	345	34	136349	-0.77649	0.78127
100526835	1	74628896	75020116	1371	114	136349	-0.77676	0.78135
114905	4	15306560	15457791	733	64	136349	-0.77686	0.78138
441476	9	140110713	140157935	224	54	136349	-0.777	0.78142
11155	10	88391542	88505829	672	74	136349	-0.77801	0.78172
488	12	110684032	110798898	455	43	136349	-0.77813	0.78175
112487	14	31905242	31961680	264	32	136349	-0.77819	0.78177
3632	10	134316283	134606984	1473	96	136349	-0.77839	0.78183
51114	X	128927264	129012910	104	11	136349	-0.77849	0.78186
114803	1	59110411	59200747	559	33	136349	-0.77863	0.7819
8522	17	9803926	10136868	2102	258	136349	-0.77874	0.78193
3484	7	45892959	45943267	299	50	136349	-0.77881	0.78195
414236	10	75659727	75717535	220	54	136349	-0.77903	0.78202
10766	22	41819492	41879234	248	37	136349	-0.77918	0.78206
2176	9	97851336	98114991	743	77	136349	-0.7792	0.78207
79973	19	12450185	12511475	289	27	136349	-0.7794	0.78213
134359	5	74960023	75048313	474	44	136349	-0.77977	0.78224
7716	17	56038908	56100615	216	43	136349	-0.77988	0.78227
100506564	4	57361775	57479489	579	75	136349	-0.78004	0.78232
415116	22	50319143	50367720	272	43	136349	-0.78005	0.78232
79856	15	64408899	64459680	193	37	136349	-0.78016	0.78235
100287718	6	46679654	46736955	223	53	136349	-0.7802	0.78236
93134	19	9708002	9766916	266	36	136349	-0.78022	0.78237
341276	11	6855986	6901897	362	22	136349	-0.78036	0.78241
3664	1	209948968	210014520	327	33	136349	-0.78043	0.78243
144501	12	52552780	52620798	435	66	136349	-0.78057	0.78247
92312	1	156031804	156086789	135	42	136349	-0.78058	0.78248
162427	17	40721526	40796445	224	32	136349	-0.78069	0.78251
65078	22	20218938	20290816	250	68	136349	-0.78072	0.78252
8260	X	153185280	153235607	51	7	136349	-0.7808	0.78254
8527	2	234228149	234390744	762	67	136349	-0.78084	0.78255
29984	11	66789289	66849488	171	45	136349	-0.78111	0.78263
203562	X	102930837	102978960	70	14	136349	-0.78149	0.78274
79088	19	9628667	9684638	323	11	136349	-0.78169	0.7828
79446	14	100807755	101006640	724	75	136349	-0.78199	0.78289
5591	8	48675669	48907743	498	105	136349	-0.78217	0.78294
6514	3	170704137	170779768	371	42	136349	-0.78224	0.78296
9957	4	11389988	11466255	523	81	136349	-0.78249	0.78304
6508	2	220457292	220516702	200	50	136349	-0.78255	0.78305
5908	12	68969619	69064385	443	46	136349	-0.78281	0.78313
11174	5	64434563	64812704	1378	82	136349	-0.78317	0.78324
54676	6	43578218	43631977	237	36	136349	-0.78328	0.78327
4318	20	44602547	44655200	269	43	136349	-0.78333	0.78328
58489	15	80952635	81057962	592	64	136349	-0.78335	0.78329
79022	12	48322330	48372661	276	46	136349	-0.7835	0.78333
8911	22	39931758	40095740	709	85	136349	-0.78391	0.78345
9716	15	35138552	35296995	674	42	136349	-0.78393	0.78346
23504	12	130870681	131235828	2544	234	136349	-0.78397	0.78347
282969	10	135158658	135206529	268	32	136349	-0.78429	0.78356
25853	9	34076381	34161771	358	38	136349	-0.78465	0.78367
29974	10	52549169	52680435	502	74	136349	-0.78477	0.78371
57402	1	153576731	153623808	157	25	136349	-0.78512	0.78381
8082	12	26313032	26397710	404	54	136349	-0.78521	0.78383
5860	4	17478016	17548857	493	63	136349	-0.78522	0.78384
54328	X	53043506	53119797	118	12	136349	-0.78545	0.78391
374918	19	46698009	46744500	233	36	136349	-0.7855	0.78392
25983	14	23903898	23957402	233	35	136349	-0.78587	0.78403
10891	4	23783644	24509394	3484	253	136349	-0.78596	0.78406
4153	10	54515140	54567578	411	50	136349	-0.78599	0.78406
55781	5	96486571	96554005	291	41	136349	-0.78599	0.78406
336	1	161182083	161228418	233	46	136349	-0.78602	0.78407
56729	19	7698972	7745340	260	53	136349	-0.78601	0.78407
200162	1	118486288	118762848	938	46	136349	-0.78607	0.78409
6351	17	34396220	34443014	349	34	136349	-0.78607	0.78409
9728	15	49270835	49373760	307	34	136349	-0.78609	0.78409
23119	22	21736693	21815752	38	11	136349	-0.78616	0.78411
342184	15	33047745	33521934	3316	202	136349	-0.78621	0.78413
9894	16	1508352	1570460	521	71	136349	-0.78623	0.78413
64430	14	60523545	60611532	336	21	136349	-0.78662	0.78425
116441	3	149026285	149086548	286	45	136349	-0.78713	0.7844
34	1	76155043	76239355	475	38	136349	-0.78717	0.78441
5168	8	120559317	120720644	637	64	136349	-0.78725	0.78443
11063	5	157041804	157134138	443	49	136349	-0.78731	0.78445
25836	5	36841861	37075926	634	65	136349	-0.7873	0.78445
11185	7	30756689	30816152	341	56	136349	-0.78733	0.78446
27292	5	61674351	61734728	216	36	136349	-0.78766	0.78455
646892	15	78349927	78406393	284	54	136349	-0.78769	0.78456
7224	X	111007542	111361004	573	75	136349	-0.78787	0.78461
79850	17	600847	656075	292	48	136349	-0.788	0.78465
149465	1	43603001	43730029	736	56	136349	-0.78803	0.78466
389677	8	94732798	94788268	171	39	136349	-0.78819	0.78471
60312	4	7750440	7976653	1774	86	136349	-0.78821	0.78471
51733	22	24828344	24932553	438	50	136349	-0.78845	0.78478
7756	17	30642071	30707468	207	49	136349	-0.78846	0.78479
6037	14	21324562	21370507	219	48	136349	-0.78867	0.78485
9371	20	30830443	30932814	301	40	136349	-0.78915	0.78499
1870	1	23822920	23892712	270	49	136349	-0.78925	0.78502
54848	4	106438704	106612070	873	96	136349	-0.78925	0.78502
5718	17	65326619	65397721	212	45	136349	-0.78926	0.78502
6648	6	160090148	160149353	287	30	136349	-0.78947	0.78508
10194	18	72887710	73011905	699	90	136349	-0.78951	0.78509
63939	20	58473819	58533735	188	37	136349	-0.78957	0.78511
256302	17	21132183	21191578	265	51	136349	-0.78969	0.78514
159195	10	75247296	75370433	425	34	136349	-0.78984	0.78519
51562	14	36757764	36824882	234	33	136349	-0.78994	0.78522
653361	7	74153309	74213720	4	2	136349	-0.79004	0.78525
8925	15	63890817	64161148	1098	48	136349	-0.79029	0.78532
3181	7	26219547	26275413	229	43	136349	-0.79068	0.78544
54543	7	22842251	22897471	299	29	136349	-0.79089	0.78549
186	X	115266958	115316225	96	18	136349	-0.79101	0.78553
340252	7	63970255	64058505	435	33	136349	-0.791	0.78553
57533	4	6876171	7044845	861	73	136349	-0.79104	0.78554
151987	3	73010985	73128349	585	35	136349	-0.79135	0.78563
723961	11	2140342	2217439	471	70	136349	-0.79136	0.78563
65985	12	125514925	125637879	554	57	136349	-0.79173	0.78574
517	12	54048944	54105512	260	29	136349	-0.79179	0.78576
2168	2	88412501	88462650	241	53	136349	-0.79181	0.78577
390792	17	39104669	39158144	411	31	136349	-0.79184	0.78577
164153	1	110620062	110666569	230	50	136349	-0.79204	0.78583
2918	7	126068652	126927428	3982	145	136349	-0.79237	0.78593
55022	2	229878689	230171057	1339	141	136349	-0.79236	0.78593
7580	10	44129307	44179326	253	32	136349	-0.79276	0.78604
1877	16	2238490	2295743	230	49	136349	-0.79284	0.78606
7752	16	3262325	3321221	267	40	136349	-0.79283	0.78606
125111	17	38506904	38555945	210	31	136349	-0.79301	0.78611
441549	10	14851251	14914983	228	51	136349	-0.79342	0.78623
9495	14	64897217	64951221	212	32	136349	-0.79362	0.78629
10312	11	67771462	67828366	269	46	136349	-0.79367	0.78631
441161	6	74068278	74114515	152	38	136349	-0.79373	0.78633
4329	14	74514365	74586196	367	30	136349	-0.79379	0.78634
389396	6	49432671	49505777	267	35	136349	-0.79415	0.78644
7252	1	115537445	115586930	206	27	136349	-0.7946	0.78658
7050	18	3376925	3468409	486	102	136349	-0.79467	0.7866
51022	1	193055595	193110659	181	31	136349	-0.79485	0.78665
58494	21	26976594	27099874	584	49	136349	-0.79506	0.78671
55577	2	71260408	71315998	363	44	136349	-0.79528	0.78677
54841	13	103416399	103503888	380	39	136349	-0.79546	0.78683
89792	11	65798236	65851651	184	37	136349	-0.79559	0.78686
3420	20	2629041	2679865	292	48	136349	-0.79576	0.78691
442184	6	29043985	29090090	245	45	136349	-0.79616	0.78703
965	1	117047156	117148715	279	68	136349	-0.79615	0.78703
11213	12	66547978	66658402	456	70	136349	-0.79626	0.78706
3604	1	7965931	8038225	269	45	136349	-0.79631	0.78707
1186	16	1484934	1560085	684	74	136349	-0.79672	0.78719
7498	2	31547188	31672611	660	86	136349	-0.79705	0.78729
1845	17	41833489	41891368	231	39	136349	-0.7971	0.7873
391002	1	13376646	13425765	6	3	136349	-0.79724	0.78735
645382	1	13376517	13424502	6	3	136349	-0.79724	0.78735
23786	22	18076621	18223621	784	42	136349	-0.79788	0.78753
3093	4	39664664	39794412	490	39	136349	-0.798	0.78757
8477	14	88436468	88491155	347	31	136349	-0.79815	0.78761
65122	1	12881941	12931764	181	14	136349	-0.79818	0.78762
83998	1	120326641	120389203	320	46	136349	-0.79848	0.78771
3658	15	78695518	78803798	475	54	136349	-0.79875	0.78778
84629	7	5336421	5498177	997	151	136349	-0.79879	0.78779
390882	19	9202945	9248982	336	35	136349	-0.79884	0.78781
54970	11	113150251	113254345	458	73	136349	-0.79889	0.78782
56245	21	34152984	34221053	262	37	136349	-0.79926	0.78793
283899	16	29972485	30027112	140	24	136349	-0.79931	0.78794
3560	22	37511878	37587414	439	100	136349	-0.79939	0.78797
961	3	107751941	107844935	337	54	136349	-0.79938	0.78797
201163	17	17105523	17175502	353	41	136349	-0.79964	0.78804
55536	7	21930517	22020542	557	78	136349	-0.79966	0.78804
7171	19	16143317	16223815	455	69	136349	-0.79978	0.78808
3782	1	154659938	154877754	879	164	136349	-0.80008	0.78817
6492	6	100822891	100947805	550	72	136349	-0.80029	0.78823
55915	7	55398141	55511435	584	40	136349	-0.80044	0.78827
2301	1	47846744	47893724	220	47	136349	-0.80083	0.78839
121275	12	48585620	48634103	331	23	136349	-0.801	0.78843
127733	1	20477578	20532540	204	49	136349	-0.80111	0.78847
125058	17	77896142	78044657	933	142	136349	-0.80115	0.78848
143570	11	74540655	74695232	513	51	136349	-0.80115	0.78848
388551	19	45167421	45223986	269	55	136349	-0.80119	0.78849
90527	15	45399564	45457075	217	54	136349	-0.80168	0.78863
8794	8	22925327	22984950	298	53	136349	-0.80175	0.78865
6953	6	167776577	167832998	347	42	136349	-0.80186	0.78868
5476	20	44484591	44537459	261	34	136349	-0.80197	0.78872
27	1	179058462	179233819	663	45	136349	-0.80227	0.7888
388962	2	74352528	74410039	233	41	136349	-0.80262	0.7889
27147	7	140208220	140376285	678	63	136349	-0.80289	0.78898
79680	22	19823661	19877371	282	28	136349	-0.80292	0.78899
64745	14	21422432	21475194	334	51	136349	-0.80294	0.789
113612	4	108817716	108884617	301	34	136349	-0.80298	0.78901
389558	7	135403096	135468616	375	53	136349	-0.80302	0.78902
286144	8	93885758	94013372	420	65	136349	-0.80311	0.78904
9915	15	80661692	80900278	1289	130	136349	-0.80311	0.78905
9481	6	46585652	46655927	248	48	136349	-0.80315	0.78906
83699	6	80306000	80423369	513	58	136349	-0.80338	0.78912
25929	5	154256976	154352776	377	34	136349	-0.8035	0.78916
386672	21	45958606	46004987	294	37	136349	-0.80357	0.78918
440348	16	74376790	74436013	56	20	136349	-0.8036	0.78918
4728	11	67763084	67814114	254	42	136349	-0.80364	0.7892
79087	22	50286852	50347106	399	24	136349	-0.80364	0.7892
389610	8	6656038	6728166	715	95	136349	-0.80412	0.78934
83639	19	43857763	43932767	291	45	136349	-0.80435	0.7894
5358	X	114760177	114895181	182	32	136349	-0.80487	0.78955
1439	22	37274639	37346491	483	60	136349	-0.80491	0.78956
221301	6	116815176	116890031	314	29	136349	-0.80493	0.78957
11322	17	76098999	76163488	420	100	136349	-0.80495	0.78958
378108	7	72420016	72474997	1	1	136349	-0.80538	0.7897
441273	7	102156679	102212757	1	1	136349	-0.80538	0.7897
548644	7	102168365	102248107	1	1	136349	-0.80538	0.7897
7419	8	42214279	42273455	209	44	136349	-0.80553	0.78974
286046	8	10743654	11093875	2141	90	136349	-0.80609	0.7899
9839	2	145131942	145312958	503	108	136349	-0.80608	0.7899
347541	X	26199286	26246387	127	16	136349	-0.80629	0.78996
151242	2	182783968	183006109	941	93	136349	-0.80644	0.79
5360	20	44517259	44576003	259	51	136349	-0.80652	0.79003
84440	17	29683642	29875232	902	108	136349	-0.80666	0.79007
100506581	16	87326404	87386468	390	48	136349	-0.80696	0.79016
219855	11	124897963	124970412	408	63	136349	-0.80697	0.79016
6625	19	49553465	49621870	330	60	136349	-0.80703	0.79018
283971	16	70172928	70231050	44	14	136349	-0.80712	0.7902
55624	1	46644353	46720977	185	53	136349	-0.80716	0.79021
1857	3	183838099	183901314	200	47	136349	-0.80725	0.79024
4750	4	170304421	170568778	1078	45	136349	-0.80727	0.79025
23199	16	85168152	85719812	3416	323	136349	-0.80814	0.79049
57669	2	120735604	120946697	719	47	136349	-0.80832	0.79055
79699	1	53157126	53303014	626	33	136349	-0.80849	0.79059
51561	12	56697663	56744194	126	27	136349	-0.80852	0.7906
1592	10	94798232	94847641	185	40	136349	-0.80852	0.79061
90417	15	40639922	40696489	216	42	136349	-0.8088	0.79068
53841	11	606565	660067	344	55	136349	-0.8091	0.79077
50486	1	209813670	209859735	240	73	136349	-0.8093	0.79083
55746	1	229567044	229679088	490	36	136349	-0.8093	0.79083
55501	7	2408195	2484242	373	64	136349	-0.80953	0.79089
781	7	81565760	82108031	2798	164	136349	-0.8095	0.79089
51129	19	8394011	8449257	261	44	136349	-0.80991	0.791
23552	9	90571356	90624695	233	42	136349	-0.81006	0.79105
59352	1	202128118	202298889	774	78	136349	-0.81013	0.79107
55176	10	12136640	12221957	377	40	136349	-0.81049	0.79117
22827	8	144888514	144946556	250	75	136349	-0.8107	0.79123
645121	5	132048137	132099856	180	35	136349	-0.81078	0.79125
57463	1	110039446	110087336	217	40	136349	-0.81127	0.7914
55898	15	91438410	91507323	373	46	136349	-0.81138	0.79143
29985	19	2719925	2775074	340	43	136349	-0.81145	0.79145
1195	2	201707732	201764467	176	56	136349	-0.81196	0.79159
3973	2	48903913	49017880	676	96	136349	-0.81204	0.79162
58510	19	36280892	36339201	255	49	136349	-0.81224	0.79167
116173	14	23811017	23858981	218	57	136349	-0.81226	0.79168
146754	17	7585631	7747058	741	104	136349	-0.81263	0.79178
353135	1	152723753	152770902	233	35	136349	-0.81268	0.7918
27163	4	76821808	76897166	343	37	136349	-0.81297	0.79188
4626	17	10283642	10360267	198	29	136349	-0.81316	0.79194
337976	21	31972583	32017780	146	22	136349	-0.81325	0.79196
10345	6	123527484	123993428	2228	128	136349	-0.81343	0.79201
939	12	6519051	6570884	260	52	136349	-0.81348	0.79203
284467	1	113226619	113279857	186	56	136349	-0.81359	0.79206
54600	2	234545544	234691951	809	62	136349	-0.81358	0.79206
5018	14	23200731	23250998	288	49	136349	-0.81405	0.79219
8615	4	76614829	76745366	460	34	136349	-0.81414	0.79222
283162	11	124283838	124329767	250	32	136349	-0.8142	0.79224
92689	4	38834354	38957365	788	61	136349	-0.8146	0.79235
6271	1	153565873	153614513	178	36	136349	-0.8147	0.79238
6285	21	48008531	48060035	346	39	136349	-0.81475	0.79239
389676	8	94136324	94214079	383	53	136349	-0.81499	0.79246
5631	X	106836654	106904256	53	22	136349	-0.81504	0.79248
22808	3	138031490	138134377	435	49	136349	-0.81524	0.79253
390078	11	5852186	5898127	358	19	136349	-0.81597	0.79274
55161	4	41902137	41972824	280	18	136349	-0.81597	0.79274
5641	14	93160152	93250047	382	81	136349	-0.81625	0.79282
1848	12	89731837	89781296	202	36	136349	-0.81629	0.79283
10718	10	83600070	84756935	5387	258	136349	-0.81646	0.79288
23192	2	242541775	242623272	463	47	136349	-0.81662	0.79293
23621	11	117146402	117221972	279	53	136349	-0.81684	0.79299
57038	6	88213656	88334735	636	44	136349	-0.8169	0.79301
79143	19	54667106	54728733	383	76	136349	-0.81704	0.79305
117	7	31057076	31161093	506	87	136349	-0.81717	0.79308
149281	1	170080188	170146923	395	44	136349	-0.81721	0.7931
8479	16	29993642	30042417	147	29	136349	-0.81728	0.79312
169841	9	96986578	97075291	504	59	136349	-0.81732	0.79313
100131017	7	6641953	6707910	333	49	136349	-0.81772	0.79324
3045	11	5244059	5290858	266	32	136349	-0.81817	0.79337
10902	5	137465455	137549358	317	39	136349	-0.81825	0.79339
8974	5	131518299	131598556	366	54	136349	-0.81844	0.79345
2664	X	153630259	153681814	67	7	136349	-0.81909	0.79363
8667	8	117647055	117803258	544	41	136349	-0.81978	0.79383
80206	18	33842677	34370019	2487	175	136349	-0.81984	0.79385
51808	5	125901607	125972944	325	36	136349	-0.82009	0.79392
6331	3	38579553	38726164	701	107	136349	-0.82017	0.79394
283459	12	120849241	120911556	283	46	136349	-0.82051	0.79404
200539	2	97478599	97544758	185	38	136349	-0.82075	0.79411
79707	1	6571407	6649658	403	34	136349	-0.82079	0.79412
3490	4	57887237	58011551	714	76	136349	-0.82083	0.79413
7424	4	177594689	177748899	743	46	136349	-0.82086	0.79414
8832	1	160500884	160584306	502	42	136349	-0.82136	0.79428
2324	5	180018506	180111624	601	88	136349	-0.8216	0.79435
55745	14	57700606	57766797	145	36	136349	-0.82186	0.79442
3674	17	42439550	42501873	177	40	136349	-0.82207	0.79448
108	5	7361343	7840194	2277	152	136349	-0.8222	0.79452
1146	2	233369424	233421038	254	42	136349	-0.82224	0.79453
216	9	75505578	75688633	710	72	136349	-0.82247	0.7946
285190	2	108408388	108519000	182	34	136349	-0.82247	0.7946
8842	4	15959849	16120723	937	126	136349	-0.82251	0.79461
414062	17	34512268	34559147	1	1	136349	-0.82319	0.7948
9560	17	34503468	34550275	1	1	136349	-0.82319	0.7948
2520	17	39833578	39882221	277	26	136349	-0.82324	0.79481
28959	7	150478375	150533448	405	55	136349	-0.82359	0.79491
23209	22	50487820	50559358	533	33	136349	-0.82393	0.79501
55248	1	212527816	212623267	409	61	136349	-0.82416	0.79508
100431172	12	9999088	10058432	306	38	136349	-0.82426	0.7951
84516	16	23617687	23695068	313	28	136349	-0.82424	0.7951
100128553	7	143845548	143893173	125	16	136349	-0.82466	0.79522
30009	17	45775610	45833485	250	55	136349	-0.825	0.79532
10920	2	237958870	238017489	320	35	136349	-0.82508	0.79534
10990	19	54744270	54796167	298	43	136349	-0.82512	0.79535
6872	X	70551094	70695855	50	26	136349	-0.82556	0.79547
6262	1	237170510	238007288	4315	329	136349	-0.82576	0.79553
123355	15	99756567	99940934	837	60	136349	-0.82586	0.79556
121274	12	48719065	48780029	251	40	136349	-0.82594	0.79558
10311	21	38585721	38675425	444	59	136349	-0.82608	0.79562
6744	2	182721472	182805465	287	37	136349	-0.82653	0.79575
9764	16	85026374	85137836	843	61	136349	-0.82659	0.79576
8987	4	77192179	77242283	223	34	136349	-0.82671	0.7958
1470	20	23794404	23842312	430	48	136349	-0.82704	0.79589
1444	17	61976965	62023688	267	48	136349	-0.82705	0.7959
85301	9	116883231	117082975	1210	165	136349	-0.82732	0.79597
204474	16	20360492	20451064	516	56	136349	-0.8274	0.79599
27247	2	69613245	69699760	348	32	136349	-0.82746	0.79601
200765	2	233402779	233450226	207	29	136349	-0.82784	0.79612
7702	11	9447512	9560071	450	52	136349	-0.82821	0.79622
51631	7	138990105	139118203	619	36	136349	-0.82835	0.79626
81849	1	77298126	77543223	1069	76	136349	-0.82842	0.79628
646480	8	82360618	82408758	268	34	136349	-0.82855	0.79632
248	2	233285833	233335455	345	49	136349	-0.82857	0.79633
4635	17	45231728	45311045	265	51	136349	-0.82868	0.79636
50855	16	67659851	67706681	137	50	136349	-0.82939	0.79656
10212	19	14509610	14565195	174	58	136349	-0.82942	0.79657
4616	19	2441123	2488257	303	61	136349	-0.82967	0.79664
1937	11	62317073	62376460	167	37	136349	-0.83045	0.79686
6895	12	53858557	53910215	110	48	136349	-0.8305	0.79687
5983	13	34357206	34550695	909	67	136349	-0.83075	0.79694
2530	14	65842310	66220839	1786	57	136349	-0.83087	0.79698
54963	20	62561182	62622800	267	52	136349	-0.83089	0.79698
151636	3	122248085	122304050	245	45	136349	-0.83109	0.79704
10725	16	69564869	69748569	680	43	136349	-0.83125	0.79708
975	11	2362391	2428649	448	35	136349	-0.83125	0.79708
4864	18	21076148	21201581	495	56	136349	-0.83152	0.79716
140856	20	18759370	18805036	277	53	136349	-0.83155	0.79717
285315	3	155470401	155559076	423	43	136349	-0.83162	0.79719
60482	2	108567979	108640663	289	60	136349	-0.83186	0.79726
54987	1	53669771	53721289	146	33	136349	-0.83194	0.79728
160298	11	6191798	6242365	214	47	136349	-0.83197	0.79729
26093	19	47724731	47787329	235	44	136349	-0.832	0.79729
55170	1	107564267	107611916	269	18	136349	-0.83208	0.79732
100506388	17	145996	193279	336	78	136349	-0.83244	0.79742
4438	1	76227556	76389581	835	43	136349	-0.83246	0.79743
79899	11	36282725	36496754	1278	136	136349	-0.83254	0.79745
23363	2	220405450	220471357	273	61	136349	-0.83263	0.79747
8837	2	201945877	202047411	309	34	136349	-0.83297	0.79757
10346	11	5675817	5742093	484	74	136349	-0.83313	0.79761
132204	3	63228914	63612597	2469	184	136349	-0.83316	0.79762
7772	19	44920423	44987766	441	46	136349	-0.83317	0.79763
3685	2	187419058	187555629	400	66	136349	-0.83356	0.79773
100996928	7	138990878	139118203	615	35	136349	-0.8337	0.79778
91768	18	20679528	20850434	687	93	136349	-0.83403	0.79787
6059	4	145984156	146060676	214	36	136349	-0.83416	0.7979
169981	X	56992803	57056988	56	6	136349	-0.83457	0.79802
51086	1	74666071	75020116	1269	111	136349	-0.83466	0.79805
55832	12	67628061	67718388	440	39	136349	-0.83468	0.79805
7182	3	14954091	15100780	626	71	136349	-0.83473	0.79807
6938	15	57175833	57590716	1871	54	136349	-0.83505	0.79815
10025	19	857961	928218	405	63	136349	-0.83556	0.7983
54849	16	89979560	90044468	421	51	136349	-0.83557	0.7983
6676	20	34168776	34218967	156	30	136349	-0.83583	0.79837
23548	5	40701678	40791072	307	36	136349	-0.83599	0.79842
100996337	22	21785783	21831310	39	12	136349	-0.83607	0.79844
645426	22	21786459	21834224	39	12	136349	-0.83607	0.79844
101927789	11	65187309	65244144	232	27	136349	-0.83626	0.79849
160762	12	111249757	111355339	462	63	136349	-0.83628	0.7985
29093	5	154285633	154358971	273	30	136349	-0.83635	0.79852
9033	10	102037903	102125243	446	79	136349	-0.83637	0.79853
4068	X	123445132	123517010	113	25	136349	-0.83672	0.79862
1783	16	66744796	66820526	236	28	136349	-0.83717	0.79875
131450	3	112631532	112728950	531	58	136349	-0.83721	0.79876
55738	20	61869137	61931145	465	61	136349	-0.83721	0.79876
344787	3	31988266	32043228	320	36	136349	-0.83738	0.79881
7386	19	29688167	29739136	268	44	136349	-0.83743	0.79882
400581	17	18995782	19072148	1	1	136349	-0.83805	0.799
728888	16	29382624	29456669	35	15	136349	-0.83841	0.7991
4811	1	236129130	236263481	654	74	136349	-0.83844	0.79911
9331	18	29192209	29341560	582	70	136349	-0.83855	0.79914
55350	6	133033926	133090904	370	51	136349	-0.8386	0.79915
81704	9	179865	475259	2202	126	136349	-0.83872	0.79919
1419	2	208997297	209045877	307	41	136349	-0.83881	0.79921
80835	1	6579987	6649817	349	36	136349	-0.8389	0.79924
3764	12	21907889	21963436	93	39	136349	-0.839	0.79927
344167	2	88737726	88787053	165	44	136349	-0.83909	0.79929
51061	16	11762939	11871707	480	54	136349	-0.83926	0.79934
64852	11	62331431	62394109	183	42	136349	-0.8393	0.79935
85441	20	62179439	62240592	365	58	136349	-0.83967	0.79945
153090	9	124294162	124557809	1118	156	136349	-0.84009	0.79957
5961	6	42654333	42725692	301	47	136349	-0.84011	0.79958
653720	15	28933917	28999922	90	9	136349	-0.84011	0.79958
10409	5	17181932	17286954	551	89	136349	-0.84021	0.7996
27314	11	82674177	82817965	597	59	136349	-0.84039	0.79966
84617	18	12273218	12336568	367	37	136349	-0.84043	0.79967
4783	9	94161327	94221908	318	53	136349	-0.84049	0.79968
941	3	119233140	119313481	453	61	136349	-0.84086	0.79979
9647	22	22263792	22342250	331	33	136349	-0.84121	0.79988
162494	17	30558195	30661680	493	83	136349	-0.84154	0.79998
391013	1	20480484	20536687	204	49	136349	-0.84165	0.80001
3952	7	127846241	127907682	328	53	136349	-0.8417	0.80002
348094	15	65169095	65261042	433	61	136349	-0.84184	0.80006
54442	16	2697495	2769031	357	38	136349	-0.84202	0.80011
57129	3	179296253	179357434	222	43	136349	-0.84214	0.80015
23268	10	101625334	101804676	903	55	136349	-0.84247	0.80024
122740	14	20472420	20518352	330	33	136349	-0.84264	0.80029
29978	X	56555025	56603443	67	8	136349	-0.84268	0.8003
29919	18	21048434	21123311	303	53	136349	-0.84294	0.80037
6451	X	80422303	80564046	140	26	136349	-0.84309	0.80041
57415	3	62269648	62331888	175	69	136349	-0.84361	0.80056
4771	22	29964545	30104589	567	45	136349	-0.84366	0.80057
1379	1	207783458	207907036	723	53	136349	-0.84377	0.8006
139422	X	27791107	27851131	102	14	136349	-0.84376	0.8006
9695	3	5194359	5271650	311	51	136349	-0.84377	0.8006
2562	15	26778693	27053935	1521	135	136349	-0.84381	0.80061
50511	12	102112426	102168474	233	46	136349	-0.8442	0.80072
6748	X	153024630	153073967	102	16	136349	-0.84473	0.80087
55100	5	37344391	37762774	1674	49	136349	-0.84478	0.80088
55761	11	43345435	43526483	612	58	136349	-0.84489	0.80091
9047	1	156766035	156821640	208	38	136349	-0.84488	0.80091
55454	10	43598893	43690756	395	43	136349	-0.84493	0.80092
100533181	11	117680790	117782746	672	98	136349	-0.84537	0.80105
8673	2	85769614	85819156	199	31	136349	-0.8454	0.80106
440567	1	16123657	16169194	255	20	136349	-0.8455	0.80108
400720	19	57970954	58023945	360	23	136349	-0.84565	0.80113
200810	3	125637459	125744383	505	39	136349	-0.84582	0.80117
3659	5	131807301	131861465	243	39	136349	-0.84597	0.80121
133686	5	36182694	36277258	399	36	136349	-0.8461	0.80125
359710	20	31608230	31671434	337	42	136349	-0.84609	0.80125
89869	12	18826110	18926020	567	52	136349	-0.84614	0.80126
7226	21	45735046	45872964	686	70	136349	-0.84618	0.80127
112616	3	32398163	32506333	640	78	136349	-0.84653	0.80137
23500	6	39725159	39882653	904	103	136349	-0.8466	0.80139
152118	3	153167284	153230486	288	35	136349	-0.84677	0.80144
84970	1	34597624	34694732	592	90	136349	-0.84685	0.80146
23019	16	58543850	58698790	793	45	136349	-0.84687	0.80147
92799	19	41047757	41107305	224	50	136349	-0.84695	0.80149
10518	15	78386948	78458877	323	49	136349	-0.847	0.8015
730755	17	39205492	39251344	340	25	136349	-0.84718	0.80155
2547	22	41982250	42070052	372	34	136349	-0.84726	0.80157
10959	12	124034076	124092688	289	27	136349	-0.84742	0.80162
2697	6	121721745	121780873	321	41	136349	-0.84755	0.80166
440275	15	40191331	40337797	621	69	136349	-0.84771	0.8017
56905	15	75456219	75514510	248	52	136349	-0.84772	0.8017
1801	17	1898431	1957183	280	58	136349	-0.84781	0.80173
3298	6	122685696	122764264	366	35	136349	-0.84798	0.80178
400668	19	675546	730462	395	66	136349	-0.848	0.80178
84619	20	62303727	62377494	411	43	136349	-0.84821	0.80184
4316	11	102381239	102436478	351	65	136349	-0.84834	0.80188
55129	3	43397818	43698560	1003	68	136349	-0.84848	0.80191
131920	3	190136444	190202665	369	49	136349	-0.84902	0.80207
81037	5	1307869	1380180	433	70	136349	-0.84903	0.80207
3042	16	180973	226767	181	50	136349	-0.84926	0.80213
7026	15	96834157	96893492	180	47	136349	-0.84925	0.80213
55317	20	3766171	3815954	229	45	136349	-0.84928	0.80214
29066	16	11834442	11926114	491	67	136349	-0.84937	0.80216
6348	17	34405602	34452506	358	41	136349	-0.84954	0.80221
114818	2	23573298	23941483	1941	189	136349	-0.84957	0.80222
22984	10	105121387	105216052	270	48	136349	-0.84957	0.80222
10078	11	2386723	2435108	306	26	136349	-0.84964	0.80224
10090	6	149033063	149408126	1904	178	136349	-0.84989	0.80231
80017	14	91491677	91701976	1001	122	136349	-0.8501	0.80237
8239	X	40909727	41105832	353	22	136349	-0.85014	0.80238
219541	11	57461182	57514804	152	39	136349	-0.8504	0.80245
27335	19	39074722	39137595	249	57	136349	-0.85099	0.80261
728279	17	39200750	39246463	322	28	136349	-0.85146	0.80274
55775	14	90386944	90521108	690	36	136349	-0.85148	0.80275
282973	10	133844367	134008482	1180	108	136349	-0.85163	0.80279
64750	17	62528400	62693386	426	37	136349	-0.85166	0.8028
84328	1	9972168	10038460	214	45	136349	-0.85181	0.80284
10128	2	44103363	44258144	886	51	136349	-0.85192	0.80287
57223	2	55764428	55879860	553	47	136349	-0.85239	0.803
126147	19	49154664	49211264	290	31	136349	-0.8524	0.80301
126006	19	7686501	7736282	284	41	136349	-0.85251	0.80303
7097	4	154570404	154637243	326	50	136349	-0.85252	0.80304
2778	20	57379756	57496250	466	84	136349	-0.85259	0.80306
8568	21	45174418	45233983	466	54	136349	-0.85275	0.8031
79845	8	33395272	33459646	275	26	136349	-0.85278	0.80311
4291	3	158253953	158334249	325	30	136349	-0.85285	0.80313
84417	2	106647113	106704611	398	63	136349	-0.85303	0.80318
340393	8	145566886	145614269	161	38	136349	-0.85324	0.80324
10574	2	73426364	73490150	260	34	136349	-0.85366	0.80335
113402	6	166723516	166790991	284	35	136349	-0.85397	0.80344
253970	14	36932493	37017990	335	67	136349	-0.85398	0.80344
56301	19	33689570	33751756	339	76	136349	-0.854	0.80345
3665	11	602555	650999	303	51	136349	-0.85408	0.80347
10281	21	39416313	39528454	412	57	136349	-0.85428	0.80353
129285	2	48632908	48752531	631	47	136349	-0.8543	0.80353
221421	6	43577767	43648935	323	41	136349	-0.85445	0.80357
5255	X	71788664	71969029	89	21	136349	-0.85444	0.80357
29119	10	67662276	69490949	9959	285	136349	-0.85449	0.80358
81472	1	247683434	247732141	263	52	136349	-0.85465	0.80363
23240	4	154352498	154568760	1121	135	136349	-0.85509	0.80375
4736	6	35401178	35448558	288	44	136349	-0.85544	0.80385
2956	2	47975221	48044092	290	40	136349	-0.85558	0.80388
55893	8	28193102	28278983	278	38	136349	-0.85555	0.80388
23682	11	87836415	87943635	655	52	136349	-0.85563	0.8039
4924	19	49368307	49436540	391	46	136349	-0.85564	0.8039
10133	10	13106425	13190291	422	73	136349	-0.85567	0.80391
10105	10	81072220	81125090	272	42	136349	-0.85579	0.80394
285521	4	73910416	73970476	103	39	136349	-0.85576	0.80394
56950	1	214419565	214520477	470	61	136349	-0.85615	0.80404
79575	19	17392940	17449282	282	35	136349	-0.85614	0.80404
204851	1	114436819	114530491	306	55	136349	-0.85628	0.80408
144195	12	7955110	8078792	653	74	136349	-0.85641	0.80412
7399	1	215786236	216631738	4195	228	136349	-0.85648	0.80413
5988	22	29799572	29848444	255	40	136349	-0.85663	0.80417
2297	5	72732083	72779352	164	31	136349	-0.85688	0.80424
55033	7	30040199	30101417	183	27	136349	-0.85691	0.80425
51166	4	170971373	171047823	339	49	136349	-0.85716	0.80432
4238	5	153383519	153447014	270	21	136349	-0.85723	0.80434
100132476	17	39205459	39251396	341	25	136349	-0.85727	0.80435
101928793	5	1046871	1093698	356	65	136349	-0.85736	0.80438
57691	6	56876343	56930023	161	40	136349	-0.85738	0.80438
56971	19	45139724	45197631	224	53	136349	-0.85743	0.8044
5522	4	6312305	6600327	1937	181	136349	-0.85747	0.80441
100288413	4	53599684	53652807	208	37	136349	-0.85753	0.80442
4116	1	53682564	53739282	151	26	136349	-0.85758	0.80444
84767	11	55615773	55669286	236	23	136349	-0.85799	0.80455
51131	13	50034746	50113123	388	35	136349	-0.85804	0.80457
23236	20	8077912	8875547	3707	276	136349	-0.85865	0.80473
9584	20	34281531	34365258	318	19	136349	-0.8587	0.80475
3448	9	21229201	21274978	300	27	136349	-0.859	0.80483
5562	5	40749481	40833297	301	51	136349	-0.85909	0.80486
9701	22	50746746	50893519	764	60	136349	-0.85917	0.80488
3834	6	168383553	168455769	556	58	136349	-0.85937	0.80493
11026	19	54789854	54839625	249	39	136349	-0.85939	0.80494
84807	19	36368854	36428205	314	28	136349	-0.85975	0.80504
54491	5	14546891	14626289	269	57	136349	-0.86016	0.80515
57628	2	115164899	116613328	5902	233	136349	-0.86015	0.80515
255189	15	42423332	42483839	287	60	136349	-0.86061	0.80527
5067	3	74301719	74698587	1718	150	136349	-0.86062	0.80528
10827	5	153359723	153453497	396	26	136349	-0.86096	0.80537
219995	11	60489340	60554204	273	84	136349	-0.86111	0.80541
138151	9	138888383	139022131	753	117	136349	-0.86134	0.80547
1749	7	96639702	96689143	181	47	136349	-0.86131	0.80547
221074	10	18205768	18342221	838	76	136349	-0.86134	0.80547
501	5	125867533	125966104	456	71	136349	-0.86141	0.80549
54738	2	219835809	219885379	130	44	136349	-0.86148	0.80551
5213	12	48464656	48550187	452	45	136349	-0.86175	0.80559
9255	4	107201767	107280382	318	32	136349	-0.86209	0.80568
11190	20	34007988	34115360	330	34	136349	-0.8622	0.80571
9200	10	17621031	17694383	404	47	136349	-0.86221	0.80571
6296	16	20740312	20818479	235	32	136349	-0.86229	0.80573
64410	15	86292557	86373189	664	78	136349	-0.86234	0.80575
136288	7	48040108	48110894	331	38	136349	-0.86242	0.80577
1549	19	41371344	41423657	297	38	136349	-0.86295	0.80592
1774	X	153619579	153675428	66	6	136349	-0.86307	0.80595
83446	13	52401117	52450372	235	61	136349	-0.8632	0.80598
79586	2	220393669	220443487	224	43	136349	-0.86345	0.80605
3741	12	5118085	5165954	281	57	136349	-0.86346	0.80606
9861	3	63986225	64044686	258	52	136349	-0.86361	0.8061
79068	16	53702875	54158379	2201	210	136349	-0.86376	0.80614
54813	14	45383527	45466179	262	24	136349	-0.86378	0.80615
139716	X	153893526	154014855	87	15	136349	-0.86382	0.80616
79645	8	49617474	49682870	222	52	136349	-0.86388	0.80617
8867	21	33987269	34135351	438	65	136349	-0.86409	0.80623
149954	20	31634318	31709557	404	45	136349	-0.86457	0.80636
200407	2	101954816	102038965	399	53	136349	-0.8647	0.8064
130814	2	11260498	11329000	411	57	136349	-0.8648	0.80643
80146	2	106699759	106845795	720	49	136349	-0.86546	0.80661
127833	1	202549724	202714551	636	96	136349	-0.86602	0.80676
57460	12	63027762	63363665	1875	198	136349	-0.86635	0.80685
160622	12	52365729	52419673	163	48	136349	-0.86641	0.80687
10083	11	17505442	17600963	434	82	136349	-0.86655	0.80691
729747	19	12144620	12198782	200	30	136349	-0.86716	0.80707
4086	4	146367951	146490328	550	44	136349	-0.86737	0.80713
337967	21	31961005	32006193	144	22	136349	-0.86754	0.80718
9933	9	2794152	2879130	493	82	136349	-0.86759	0.80719
153830	5	158574417	158672061	350	54	136349	-0.86774	0.80723
1736	X	153956031	154015964	36	16	136349	-0.86772	0.80723
57679	2	202554986	202680895	500	46	136349	-0.86875	0.80751
389493	7	56172374	56219090	234	41	136349	-0.86879	0.80752
9989	18	9536789	9649605	556	57	136349	-0.86939	0.80768
160140	11	108169012	108373258	754	39	136349	-0.8701	0.80788
8526	17	54876460	54956036	305	29	136349	-0.87031	0.80793
5542	12	11494757	11543524	199	42	136349	-0.87039	0.80796
3268	7	100101834	100175843	180	41	136349	-0.87073	0.80805
101060256	11	49846567	49906588	327	22	136349	-0.87094	0.80811
3642	20	20313765	20361593	126	43	136349	-0.87103	0.80813
1289	9	137498651	137746689	1848	171	136349	-0.87132	0.80821
5701	7	102949852	103019842	213	48	136349	-0.87175	0.80833
84498	6	170580812	170726155	721	56	136349	-0.87192	0.80837
8607	3	127789800	127907752	416	33	136349	-0.87221	0.80845
8795	8	22867646	22961700	451	81	136349	-0.87249	0.80853
4615	3	38144969	38194513	158	51	136349	-0.87258	0.80855
23562	21	37822919	37983867	913	73	136349	-0.87289	0.80864
80028	7	5505428	5588423	524	61	136349	-0.87289	0.80864
11021	12	120522899	120589643	268	55	136349	-0.87305	0.80868
140687	20	55056548	55135981	379	59	136349	-0.87327	0.80874
646960	2	233350173	233400426	239	66	136349	-0.87331	0.80875
158056	9	139711819	139765251	189	51	136349	-0.87332	0.80876
58485	17	7823663	7870317	209	30	136349	-0.87349	0.8088
83637	7	44753168	44819480	265	61	136349	-0.87392	0.80892
63826	17	2172244	2238553	263	36	136349	-0.87424	0.80901
56979	5	23472724	23538706	228	67	136349	-0.87464	0.80912
869	16	49301828	49350742	190	41	136349	-0.87464	0.80912
386679	21	45960240	46006388	287	34	136349	-0.87495	0.8092
358	7	30916415	30975131	248	70	136349	-0.87508	0.80924
93349	2	231156894	231278445	617	52	136349	-0.87512	0.80925
63915	6	8003800	8099647	680	45	136349	-0.87528	0.80929
5450	11	111212976	111285348	358	36	136349	-0.87535	0.80931
10693	17	33244878	33342968	309	70	136349	-0.87543	0.80933
8572	5	131558351	131619147	288	31	136349	-0.87548	0.80934
22884	10	1060423	1188237	791	59	136349	-0.87563	0.80938
282890	6	28952562	29008037	323	42	136349	-0.87561	0.80938
85409	5	973941	1048927	396	59	136349	-0.87612	0.80952
5732	14	52746016	52805324	340	64	136349	-0.8762	0.80954
9700	12	53627083	53697427	258	35	136349	-0.87652	0.80963
100996634	6	109522817	109602217	501	33	136349	-0.87658	0.80964
4091	15	66959674	67084338	683	97	136349	-0.8767	0.80967
114897	17	76984016	77055870	475	74	136349	-0.87695	0.80974
8100	13	21105585	21275576	796	51	136349	-0.87698	0.80975
9762	20	3133263	3189238	301	49	136349	-0.877	0.80976
90649	19	20243020	20321299	332	24	136349	-0.87705	0.80977
10845	15	65432784	65512563	315	40	136349	-0.87749	0.80989
22828	6	155019512	155292708	997	107	136349	-0.87748	0.80989
2827	1	27684148	27732318	162	52	136349	-0.87756	0.80991
6656	13	112686913	112736020	189	56	136349	-0.87759	0.80992
10559	6	88147637	88232057	421	40	136349	-0.87779	0.80997
440590	1	53273183	53370247	370	33	136349	-0.87794	0.81001
122060	13	78236989	78348377	398	51	136349	-0.87817	0.81007
50937	11	125816713	125968187	823	86	136349	-0.87832	0.81012
26468	9	124954856	125026166	312	77	136349	-0.87843	0.81015
1993	9	23680097	23861342	948	94	136349	-0.87865	0.8102
1807	8	105381652	105514281	632	81	136349	-0.87879	0.81024
64787	11	671120	737727	345	62	136349	-0.87909	0.81032
11279	X	56223814	56324322	104	12	136349	-0.87953	0.81044
142684	X	102743053	102809417	80	20	136349	-0.87964	0.81047
9976	12	9994968	10057458	326	47	136349	-0.87977	0.81051
2620	11	22653160	22844547	814	69	136349	-0.8801	0.8106
79810	5	71581200	71666544	233	52	136349	-0.88011	0.8106
23385	1	160278063	160338742	222	56	136349	-0.88033	0.81066
55213	13	50096082	50194742	641	31	136349	-0.8806	0.81073
10393	4	145905727	146054693	418	35	136349	-0.8809	0.81082
5876	1	76216879	76270775	294	31	136349	-0.88093	0.81082
84541	3	67013727	67071634	216	46	136349	-0.88105	0.81085
55222	10	72048726	72177406	771	72	136349	-0.88119	0.81089
55762	19	53038526	53100427	434	59	136349	-0.88116	0.81089
51602	2	203095515	203178384	265	30	136349	-0.88123	0.8109
146378	16	29999655	30046023	138	28	136349	-0.88124	0.81091
7431	10	17234934	17289592	268	40	136349	-0.88134	0.81093
23438	5	140036011	140088903	200	33	136349	-0.88137	0.81094
79165	19	54649377	54698446	273	62	136349	-0.88161	0.81101
55857	20	21071624	21237260	629	51	136349	-0.88185	0.81107
5597	15	52261377	52368462	442	42	136349	-0.88222	0.81117
552900	16	29442601	29501285	1	1	136349	-0.88233	0.8112
5998	9	116172009	116370023	805	33	136349	-0.88241	0.81122
4857	14	26905089	27102239	729	47	136349	-0.88269	0.8113
138199	9	77585936	77678326	369	43	136349	-0.88294	0.81136
79954	2	10700892	10865113	877	38	136349	-0.88321	0.81144
57658	12	54094902	54156307	270	44	136349	-0.8837	0.81157
386682	21	45967906	46013643	299	33	136349	-0.88395	0.81164
10209	17	39810127	39857898	246	20	136349	-0.88431	0.81174
6750	3	187376694	187423201	269	39	136349	-0.88444	0.81177
85014	9	139650777	139697769	270	22	136349	-0.88492	0.8119
8634	1	100696714	100768325	253	26	136349	-0.88495	0.81191
3312	11	122918200	122968074	302	35	136349	-0.88499	0.81192
4059	19	45277316	45334678	256	42	136349	-0.88511	0.81195
23107	5	71505236	71651084	417	53	136349	-0.88531	0.81201
596	18	60780579	61022011	1060	170	136349	-0.88563	0.81209
8530	20	24894866	24950564	404	27	136349	-0.88586	0.81215
84311	17	36417989	36489101	180	30	136349	-0.88587	0.81216
29986	14	21432414	21480034	314	53	136349	-0.88596	0.81218
242	17	7965954	8026021	374	102	136349	-0.88604	0.8122
51028	13	52976737	53059798	439	23	136349	-0.88606	0.81221
6653	11	121287912	121514471	870	129	136349	-0.88614	0.81223
56203	3	69146039	69206746	359	42	136349	-0.88623	0.81225
389206	4	42102870	42189895	424	39	136349	-0.88625	0.81226
55799	3	54121620	55118584	5222	300	136349	-0.88642	0.8123
132989	4	87787358	87859820	272	35	136349	-0.88648	0.81232
27351	22	41984032	42052079	284	29	136349	-0.8865	0.81232
4868	19	36306274	36377895	268	40	136349	-0.88666	0.81237
51310	14	23805520	23857380	233	61	136349	-0.88679	0.81241
23539	22	38464144	38514170	229	53	136349	-0.88703	0.81247
9399	15	74265559	74321963	274	30	136349	-0.88728	0.81253
1653	2	15696745	15781235	415	50	136349	-0.88739	0.81257
9965	11	69503006	69554106	232	59	136349	-0.88743	0.81258
30827	18	47798713	47849692	275	43	136349	-0.88747	0.81259
389895	X	139138826	139185070	70	12	136349	-0.88753	0.8126
57191	19	57956542	58003107	286	24	136349	-0.88762	0.81263
63935	20	44528313	44586732	263	47	136349	-0.88765	0.81263
92305	4	1707679	1758084	334	28	136349	-0.88826	0.8128
5153	12	54908177	54983023	330	78	136349	-0.88846	0.81285
51726	3	186253467	186313589	204	28	136349	-0.88894	0.81298
130120	2	79217812	79265630	342	24	136349	-0.88905	0.81301
206412	6	88019571	88085381	377	31	136349	-0.88918	0.81305
2519	6	143805949	143868020	284	55	136349	-0.8894	0.81311
3064	4	3041408	3255687	1128	52	136349	-0.88949	0.81313
23507	1	89954933	90073420	425	35	136349	-0.88954	0.81314
349565	3	139269022	139431885	695	78	136349	-0.8896	0.81316
85446	14	23980064	24060199	215	72	136349	-0.88988	0.81323
6433	12	132160632	132294283	617	65	136349	-0.89008	0.81329
119692	11	4859467	4905438	254	31	136349	-0.89017	0.81331
8766	15	66126629	66194329	221	36	136349	-0.89029	0.81335
8838	6	112340278	112400889	219	56	136349	-0.89073	0.81346
6768	11	129994682	130090257	512	80	136349	-0.89086	0.8135
10955	20	43114864	43185726	209	40	136349	-0.89091	0.81351
124872	17	47174822	47257351	425	69	136349	-0.89126	0.8136
32	12	109519222	109716031	924	78	136349	-0.89132	0.81362
373863	5	140040381	140088171	178	29	136349	-0.89146	0.81366
5445	7	95024174	95099636	383	55	136349	-0.89147	0.81366
50838	12	11050525	11097161	211	23	136349	-0.89159	0.81369
51582	8	103828536	103911905	425	38	136349	-0.89162	0.8137
80346	8	21985533	22034448	221	66	136349	-0.89176	0.81374
116154	20	58117564	58432766	1686	162	136349	-0.89228	0.81388
79816	19	2942536	3005182	302	61	136349	-0.89281	0.81402
55324	3	183868863	183921795	189	38	136349	-0.89285	0.81403
1815	11	602305	650706	299	52	136349	-0.89312	0.8141
79669	3	111770175	111847073	530	35	136349	-0.89315	0.81411
10659	10	10803851	11388674	3119	224	136349	-0.89386	0.8143
29843	12	48426681	48535091	547	40	136349	-0.894	0.81434
158131	9	125342017	125387961	296	28	136349	-0.89463	0.81451
