## Supplementary tables for "Trans-Ancestry GWAS of Hot Flashes Reveals Potent Treatment Target and Overlap with Psychiatric Disorders" (part 3 of 3)

### Sheet: Supplementary Table 2 (continued)
Supplementary Table 2
8370	1	149769170	149816197	31	7	136349	-0.89478	0.81455
9312	8	73414626	73860584	2183	122	136349	-0.89553	0.81475
161931	16	84189723	84240772	488	62	136349	-0.89569	0.81479
441098	5	99689925	99739362	187	30	136349	-0.89575	0.81481
337970	21	31853782	31899275	188	23	136349	-0.89595	0.81486
5602	4	86923452	87409283	2030	98	136349	-0.89602	0.81488
11092	9	135719282	135775419	292	43	136349	-0.89634	0.81497
91977	5	150005403	150068930	303	50	136349	-0.89651	0.81501
253827	12	65637423	65870687	831	78	136349	-0.89667	0.81505
285429	4	41948713	41998484	211	27	136349	-0.89665	0.81505
259290	12	11172986	11219006	239	23	136349	-0.89677	0.81508
624	14	96636016	96720666	555	102	136349	-0.89678	0.81508
90865	9	6180149	6267983	373	52	136349	-0.89696	0.81513
100132396	8	7748859	7819935	3	2	136349	-0.89702	0.81515
23022	4	169383215	169859608	2433	201	136349	-0.89704	0.81515
8972	7	141660676	141816547	677	102	136349	-0.89725	0.81521
479	13	25219549	25295923	532	55	136349	-0.89759	0.8153
57107	6	107463761	107815779	1415	77	136349	-0.89805	0.81542
545	3	142158077	142332668	708	46	136349	-0.89936	0.81577
6330	11	117994092	118058630	368	66	136349	-0.89951	0.81581
92140	8	98621375	98752488	559	46	136349	-0.89973	0.81587
4619	17	10385624	10456859	235	37	136349	-0.89979	0.81588
55321	20	1151213	1201077	206	44	136349	-0.89991	0.81592
81706	6	150429188	150581528	864	94	136349	-0.9001	0.81597
10224	19	12527710	12586926	343	16	136349	-0.90019	0.81599
55603	6	82356829	82497607	595	83	136349	-0.90021	0.816
118	4	2810454	2941803	819	59	136349	-0.90066	0.81611
286133	8	27717399	27885369	952	115	136349	-0.9008	0.81615
3416	10	94201441	94368852	684	58	136349	-0.90077	0.81615
64925	3	49189968	49238785	117	27	136349	-0.90096	0.81619
158584	X	57278011	57525629	432	12	136349	-0.90096	0.8162
80852	3	14520396	14618588	551	73	136349	-0.90122	0.81626
257106	1	161006731	161074760	268	54	136349	-0.90134	0.81629
56985	17	10565927	10626264	399	26	136349	-0.9015	0.81634
11171	12	16000288	16066412	246	27	136349	-0.90194	0.81646
390061	11	5408341	5454436	466	35	136349	-0.90217	0.81652
55246	8	27580833	27665170	413	27	136349	-0.90225	0.81654
3434	10	91117303	91176244	341	42	136349	-0.90246	0.81659
284194	17	20342708	20405848	23	5	136349	-0.90253	0.81661
375567	7	49778257	49971546	740	93	136349	-0.9026	0.81663
26157	7	150347690	150400729	243	36	136349	-0.90279	0.81668
26257	14	37039216	37086786	240	32	136349	-0.90322	0.81679
23016	3	44982741	45064160	252	33	136349	-0.90336	0.81683
10579	10	123713689	124024057	1861	208	136349	-0.90341	0.81685
4696	19	54571160	54620281	303	47	136349	-0.90342	0.81685
10059	12	32797134	32908584	623	20	136349	-0.90346	0.81686
55112	7	158614269	158748883	755	52	136349	-0.9035	0.81687
57449	1	6516152	6615121	499	68	136349	-0.90359	0.81689
4128	X	43479155	43616071	172	13	136349	-0.90373	0.81693
8492	4	119191193	119309053	443	53	136349	-0.90371	0.81693
161779	15	34359274	34406591	169	30	136349	-0.90377	0.81694
51426	5	74772657	74905646	444	58	136349	-0.9038	0.81695
149603	1	228639277	228707598	340	44	136349	-0.90414	0.81704
57156	14	77613102	77735838	695	60	136349	-0.90423	0.81706
843	2	202012621	202104129	281	28	136349	-0.90472	0.81719
1672	8	6718097	6770529	667	62	136349	-0.90495	0.81726
388667	1	117201734	117259225	172	53	136349	-0.90506	0.81728
6793	5	171459074	171650346	1035	105	136349	-0.90515	0.81731
7358	4	39490375	39564218	360	42	136349	-0.90524	0.81733
11051	16	56453048	56520261	240	43	136349	-0.90535	0.81736
8687	17	39582621	39632596	370	23	136349	-0.90547	0.81739
23371	12	53405810	53468163	258	39	136349	-0.90555	0.81741
166979	5	54398799	54504005	454	36	136349	-0.90557	0.81742
731220	2	102003823	102126165	696	53	136349	-0.90568	0.81745
283471	12	51201701	51291667	310	30	136349	-0.90601	0.81754
9270	2	9535810	9598698	264	35	136349	-0.90621	0.81759
10498	19	10947253	11043453	389	43	136349	-0.90631	0.81761
122665	14	21491052	21536516	269	69	136349	-0.90658	0.81769
653282	X	120077136	120125454	6	3	136349	-0.9067	0.81772
83608	18	33517588	33569250	193	30	136349	-0.90695	0.81778
374955	1	16712101	16798919	370	58	136349	-0.90699	0.81779
100191040	1	151800339	151848033	208	48	136349	-0.90718	0.81784
113179	19	1870371	1923446	251	49	136349	-0.90738	0.8179
5195	1	10500003	10700815	742	70	136349	-0.90771	0.81798
56899	12	99118569	100413512	5469	280	136349	-0.90792	0.81804
5277	X	15327573	15388676	98	12	136349	-0.90796	0.81805
5501	12	111147613	111215783	256	28	136349	-0.90853	0.8182
5068	2	79374132	79421880	262	38	136349	-0.90866	0.81823
81611	1	150180717	150243504	179	35	136349	-0.90888	0.81829
347240	9	34242378	34364198	402	38	136349	-0.9094	0.81843
54932	9	140191346	140352714	907	131	136349	-0.90957	0.81848
79582	2	214114103	215285225	5489	150	136349	-0.91045	0.81871
5802	19	5195514	5375814	1012	135	136349	-0.9105	0.81872
25820	15	72731667	72888904	420	55	136349	-0.91111	0.81888
55238	16	58690298	58753674	411	46	136349	-0.9117	0.81904
9013	16	84201453	84255676	548	68	136349	-0.9117	0.81904
55311	19	56617320	56682262	312	38	136349	-0.91213	0.81915
54578	2	234565321	234691951	717	50	136349	-0.91221	0.81917
55870	1	155295052	155567324	578	83	136349	-0.91222	0.81917
10746	2	128046245	128135805	323	41	136349	-0.91297	0.81937
101928208	7	29725114	29792218	326	39	136349	-0.91312	0.81941
63898	8	19136081	19263729	757	90	136349	-0.91331	0.81946
9658	18	74059637	74242146	903	112	136349	-0.91331	0.81946
58986	16	410776	466950	449	62	136349	-0.91348	0.81951
341405	12	52246745	52295505	272	53	136349	-0.91451	0.81978
64806	14	23807018	23855612	213	58	136349	-0.91469	0.81982
91966	X	148587204	148642086	70	10	136349	-0.91494	0.81989
54822	15	50839351	51014012	756	34	136349	-0.91507	0.81992
11056	17	35962363	36038493	287	61	136349	-0.91558	0.82006
9678	7	10978495	11219250	1162	62	136349	-0.91583	0.82012
55239	16	56450424	56521407	252	34	136349	-0.91585	0.82013
57761	20	321447	388203	436	91	136349	-0.91602	0.82017
1442	17	61962268	62009027	274	41	136349	-0.91641	0.82028
6615	20	48564513	48615423	259	29	136349	-0.91667	0.82034
537	X	153621978	153674862	64	5	136349	-0.91675	0.82036
259289	12	11233886	11279912	216	14	136349	-0.91719	0.82048
9023	10	90955694	91002071	218	58	136349	-0.91733	0.82052
9631	5	37281735	37406228	471	42	136349	-0.91748	0.82055
131873	3	130201198	130405890	953	95	136349	-0.9175	0.82056
90592	19	12000883	12071588	266	32	136349	-0.91791	0.82067
51078	2	242513820	242611753	502	51	136349	-0.91819	0.82074
23423	15	79568404	79685802	629	64	136349	-0.91842	0.8208
22858	6	52856097	52961676	284	38	136349	-0.91938	0.82105
10286	1	115100178	115159265	229	55	136349	-0.91973	0.82114
84057	4	154230801	154346247	523	53	136349	-0.92018	0.82126
10472	1	244177241	244230778	201	60	136349	-0.92035	0.8213
6723	1	11104649	11155091	198	20	136349	-0.92037	0.82131
115350	1	157754193	157824940	307	44	136349	-0.92048	0.82134
728062	X	120082019	120130337	11	5	136349	-0.92052	0.82135
9760	8	59707977	60066767	1594	136	136349	-0.92065	0.82138
85476	3	158327286	158420361	417	24	136349	-0.92067	0.82139
22917	11	60600015	60653164	280	48	136349	-0.92084	0.82143
9421	5	153844532	153892824	227	58	136349	-0.92086	0.82144
11154	14	31459312	31575656	376	54	136349	-0.92093	0.82146
91734	10	1054847	1106799	345	45	136349	-0.92094	0.82146
1523	7	101424184	101937250	2125	138	136349	-0.92126	0.82154
4833	16	411752	460754	411	61	136349	-0.92126	0.82154
8436	2	192689031	192747006	206	53	136349	-0.92135	0.82157
22862	13	49515048	49793915	843	61	136349	-0.92168	0.82165
7844	2	86820516	86886000	222	41	136349	-0.92167	0.82165
4745	11	20656117	21607232	5398	376	136349	-0.92214	0.82177
2588	16	88870142	88958374	768	57	136349	-0.92228	0.82181
25875	12	51407082	51464207	231	37	136349	-0.92233	0.82182
147138	17	76090505	76149049	363	91	136349	-0.92252	0.82187
55234	9	33031850	33111714	389	42	136349	-0.92283	0.82195
10229	16	19043917	19101417	261	26	136349	-0.92294	0.82198
151056	2	28683938	28876654	1093	116	136349	-0.92316	0.82204
2078	21	39729183	40068704	1680	162	136349	-0.9235	0.82213
10815	4	768745	854945	540	63	136349	-0.92356	0.82214
51268	17	27334918	27394245	240	57	136349	-0.92375	0.82219
6541	13	30073551	30204825	746	84	136349	-0.92386	0.82222
5122	5	95716040	95803985	426	59	136349	-0.92422	0.82231
6376	16	57371414	57428956	347	56	136349	-0.92437	0.82235
200035	1	145576491	145624435	91	29	136349	-0.92443	0.82237
401720	12	52201676	52277364	352	78	136349	-0.92469	0.82244
55168	6	43628934	43690549	315	44	136349	-0.92484	0.82248
54798	4	155145527	155447930	1602	105	136349	-0.92534	0.8226
225689	8	144763507	144814633	265	48	136349	-0.92538	0.82262
2185	8	27133999	27326908	962	78	136349	-0.9256	0.82267
55137	2	164451447	164627618	606	90	136349	-0.92562	0.82268
114881	17	45874733	45934169	295	37	136349	-0.92594	0.82276
3097	6	143062604	143302495	966	114	136349	-0.92612	0.82281
9939	1	145472557	145523536	152	25	136349	-0.92664	0.82294
55175	17	39999799	40056629	209	30	136349	-0.92695	0.82302
345557	5	41297048	41545730	881	77	136349	-0.92702	0.82304
3577	2	219017568	219066716	155	36	136349	-0.92744	0.82315
55512	16	68382230	68517409	570	57	136349	-0.92746	0.82316
9595	2	158261131	158335604	264	58	136349	-0.92754	0.82318
153527	5	140043265	140096248	202	31	136349	-0.92759	0.82319
121278	12	72297626	72436221	648	60	136349	-0.9277	0.82322
8412	1	94017343	94347706	1622	80	136349	-0.92782	0.82325
101927685	X	149062775	149110039	10	6	136349	-0.92788	0.82326
3043	11	5236696	5283301	273	35	136349	-0.92795	0.82328
391195	1	248426154	248472116	203	15	136349	-0.92818	0.82334
6428	6	36527090	36582244	377	33	136349	-0.92854	0.82344
1826	21	41374343	42254039	5281	308	136349	-0.92863	0.82346
1144	2	233355870	233411375	265	50	136349	-0.92871	0.82348
79744	19	57964079	58016048	325	24	136349	-0.92881	0.82351
9960	15	63761710	63896839	629	62	136349	-0.92897	0.82355
9344	16	29950188	30013583	149	26	136349	-0.92908	0.82358
54749	7	37925163	38001543	504	56	136349	-0.92925	0.82362
92737	2	230212345	230614286	2236	179	136349	-0.92936	0.82365
55920	1	17723251	17801250	372	42	136349	-0.92984	0.82377
63917	7	151687774	151829427	502	54	136349	-0.92988	0.82378
6620	5	176037210	176092557	248	55	136349	-0.92988	0.82378
5799	7	157321750	158415482	6746	358	136349	-0.92995	0.8238
9626	3	108616491	108707742	491	52	136349	-0.93008	0.82384
4645	18	47339156	47756542	2393	118	136349	-0.93019	0.82386
27324	16	52461682	52616714	640	91	136349	-0.93037	0.82391
222696	6	28389373	28446279	273	37	136349	-0.9304	0.82392
56967	14	96470661	96570226	637	83	136349	-0.93072	0.824
6319	10	102071772	102134588	296	56	136349	-0.93076	0.82401
343068	1	13324819	13379057	5	2	136349	-0.93121	0.82413
55296	4	26550546	26768232	632	52	136349	-0.93211	0.82436
9183	11	113593905	113679485	359	37	136349	-0.93211	0.82436
4853	1	120444176	120674880	272	29	136349	-0.93216	0.82437
118427	1	102258126	102497790	1223	146	136349	-0.9326	0.82449
124512	17	74687912	74739962	239	39	136349	-0.93277	0.82453
55374	5	139984012	140034989	212	37	136349	-0.93292	0.82457
64116	4	103162198	103301655	721	74	136349	-0.93312	0.82462
7477	22	46306246	46408008	656	98	136349	-0.93329	0.82466
645104	4	17481788	17538727	396	59	136349	-0.93338	0.82469
430	11	2279728	2327182	346	50	136349	-0.93345	0.82471
157638	8	127554683	127605717	227	50	136349	-0.9336	0.82474
2395	9	71615479	71725094	565	53	136349	-0.93359	0.82474
84892	3	43110721	43182575	349	41	136349	-0.93382	0.8248
84343	3	148812371	148901305	497	59	136349	-0.93402	0.82485
79923	12	7906995	7958655	270	50	136349	-0.93421	0.8249
85352	22	44629545	44762470	909	148	136349	-0.93429	0.82492
11129	19	45507298	45584214	242	63	136349	-0.93433	0.82493
148398	1	824993	889961	362	48	136349	-0.93431	0.82493
5165	X	24448344	24578583	256	26	136349	-0.93468	0.82502
399671	14	73935189	74060651	466	75	136349	-0.93476	0.82505
1548	19	41339441	41391360	254	40	136349	-0.93495	0.82509
114885	3	125237702	125349381	548	39	136349	-0.93555	0.82525
340146	6	137208402	137256777	192	35	136349	-0.93587	0.82533
55502	2	239136908	239183681	258	40	136349	-0.93586	0.82533
79016	19	17385337	17444107	309	36	136349	-0.93614	0.8254
439921	17	74659748	74742056	371	40	136349	-0.9363	0.82544
3280	3	193818931	193866401	228	52	136349	-0.93675	0.82556
9153	15	45509428	45578132	381	20	136349	-0.93707	0.82564
26262	5	176039388	176096059	266	46	136349	-0.93723	0.82568
7158	15	43685262	43837707	473	38	136349	-0.9375	0.82575
9938	2	68926913	69063965	785	72	136349	-0.93765	0.82579
23216	4	37854606	38150796	1390	142	136349	-0.93769	0.8258
9975	3	23951751	24032109	409	43	136349	-0.93811	0.82591
1462	5	82732493	82888122	711	112	136349	-0.93835	0.82597
101928021	17	65219815	65278185	254	36	136349	-0.93873	0.82606
51177	1	150087170	150141825	303	28	136349	-0.93872	0.82606
123	9	19105759	19162604	328	61	136349	-0.9391	0.82616
5646	9	33715464	33809229	377	41	136349	-0.93926	0.8262
79763	19	55954345	56008070	279	62	136349	-0.93925	0.8262
54546	1	20130522	20176771	274	54	136349	-0.9393	0.82621
120224	11	129650732	129739898	433	50	136349	-0.93934	0.82622
6138	3	23923295	23975187	254	43	136349	-0.9403	0.82647
148930	1	47001316	47051887	249	62	136349	-0.94054	0.82653
28966	5	122146149	122357317	1025	42	136349	-0.94055	0.82653
100506627	11	30875150	31049233	590	48	136349	-0.94073	0.82658
5581	2	45843454	46425129	3458	268	136349	-0.94085	0.82661
79091	16	8680497	8750079	323	41	136349	-0.94099	0.82665
7763	9	74956341	75015163	237	39	136349	-0.94107	0.82667
53826	11	117697691	117783201	582	74	136349	-0.94126	0.82672
6751	14	38642204	38692268	269	43	136349	-0.94138	0.82674
27329	1	63028158	63081976	170	33	136349	-0.94142	0.82676
1282	13	110791310	110994496	1364	178	136349	-0.94151	0.82678
8525	11	46319455	46412104	355	67	136349	-0.94173	0.82683
204219	15	100930600	101119925	1135	61	136349	-0.94189	0.82687
57544	14	52887308	53054301	633	45	136349	-0.94187	0.82687
30848	X	153870246	153916853	43	7	136349	-0.94194	0.82689
113763	7	149991938	150039810	166	18	136349	-0.94198	0.8269
51499	12	120871764	120919215	204	43	136349	-0.94203	0.82691
23531	17	53459974	53534341	309	58	136349	-0.94209	0.82693
10330	12	56694212	56745128	146	27	136349	-0.94244	0.82702
1317	9	115948808	116036772	431	42	136349	-0.94244	0.82702
79137	2	220007939	220060197	190	30	136349	-0.94252	0.82704
9184	10	124878760	124934886	217	60	136349	-0.94263	0.82706
164045	1	91716323	91905426	745	73	136349	-0.94266	0.82707
10225	3	111225926	111394843	743	96	136349	-0.943	0.82716
24139	19	46102658	46183775	379	51	136349	-0.94308	0.82718
65117	12	122979190	123046560	237	44	136349	-0.94337	0.82726
50805	5	1867541	1922293	349	67	136349	-0.94352	0.82729
5211	21	45684925	45757261	498	77	136349	-0.94365	0.82733
55080	12	6526177	6581488	284	52	136349	-0.94401	0.82742
26286	22	43182530	43288408	547	31	136349	-0.9442	0.82747
27339	11	60648019	60709061	264	26	136349	-0.94443	0.82752
347731	10	68650792	68871309	994	91	136349	-0.94447	0.82753
56919	17	5334232	5407380	366	46	136349	-0.94456	0.82756
8513	10	90389146	90448572	245	45	136349	-0.9446	0.82757
23143	13	47092296	47337176	1058	72	136349	-0.94488	0.82764
3679	12	56068352	56144821	259	65	136349	-0.94504	0.82768
9892	6	84252604	84454127	740	69	136349	-0.94537	0.82776
25861	9	117154360	117302789	812	71	136349	-0.94577	0.82787
56650	3	98209628	98276910	278	57	136349	-0.94586	0.82789
341418	12	55910011	55955940	265	25	136349	-0.94588	0.8279
6387	10	44855601	44915545	461	62	136349	-0.94613	0.82796
389432	6	147794807	148068677	1688	126	136349	-0.94642	0.82803
2306	1	47866689	47916363	203	38	136349	-0.94729	0.82825
55699	1	220232455	220331383	341	44	136349	-0.94727	0.82825
157285	8	8165258	8278941	670	65	136349	-0.94743	0.82829
26692	6	29001990	29047952	290	42	136349	-0.94777	0.82838
54869	19	55552221	55609291	326	55	136349	-0.94778	0.82838
64902	5	34988206	35083293	435	56	136349	-0.94783	0.82839
27344	X	48679504	48729036	45	11	136349	-0.94797	0.82843
57089	10	101384263	101481002	350	34	136349	-0.94825	0.8285
676	1	92379928	92489985	525	35	136349	-0.94833	0.82852
728419	4	9329855	9376447	67	9	136349	-0.94843	0.82854
6839	X	48518945	48577407	32	10	136349	-0.94857	0.82858
27031	3	132389453	132476303	292	62	136349	-0.94879	0.82864
5554	12	11023560	11071874	206	16	136349	-0.94901	0.82869
8988	5	53716431	53762214	303	48	136349	-0.949	0.82869
5557	12	57115364	57181146	153	35	136349	-0.9491	0.82872
1663	12	31191779	31267733	254	25	136349	-0.94924	0.82875
245806	6	117551721	117604728	283	58	136349	-0.94934	0.82878
93517	16	82021251	82080093	380	42	136349	-0.94952	0.82882
338323	11	7006700	7102757	523	31	136349	-0.94955	0.82883
57554	1	69998230	70599171	2671	140	136349	-0.94956	0.82883
91433	15	91463106	91516355	296	36	136349	-0.9497	0.82887
58480	1	228745394	228892416	507	54	136349	-0.94974	0.82888
10201	3	48325485	48378719	197	17	136349	-0.94994	0.82893
282616	19	39724157	39770732	214	57	136349	-0.95006	0.82896
282617	19	39724272	39770916	214	57	136349	-0.95006	0.82896
2494	1	199961730	200156552	1041	104	136349	-0.95032	0.82903
100631383	4	77137853	77242283	580	43	136349	-0.95036	0.82904
79174	22	50277283	50331188	370	22	136349	-0.95043	0.82905
8900	13	36970257	37027019	265	37	136349	-0.95054	0.82908
93145	19	9954394	10082070	613	82	136349	-0.95083	0.82915
8539	11	43298505	43376080	275	49	136349	-0.95104	0.82921
22932	7	76229303	76291620	88	18	136349	-0.95127	0.82927
6103	X	38118423	38221817	322	31	136349	-0.95138	0.82929
83661	11	60432046	60493284	314	28	136349	-0.95147	0.82932
58508	7	151822010	152168090	599	37	136349	-0.95186	0.82942
201305	17	4302219	4401499	757	88	136349	-0.95248	0.82957
51760	16	19144541	19289656	610	116	136349	-0.95248	0.82957
23557	1	153596130	153644328	138	21	136349	-0.95257	0.8296
29967	8	105491459	105636252	699	42	136349	-0.95259	0.8296
7273	2	179380716	179707150	1205	71	136349	-0.95305	0.82972
11251	11	60608398	60658444	246	55	136349	-0.9533	0.82978
29102	5	31390601	31567282	856	74	136349	-0.95359	0.82985
6276	1	153499623	153550772	227	28	136349	-0.95367	0.82988
10633	22	29698922	29746745	158	49	136349	-0.95373	0.82989
80298	12	107361069	107415944	222	47	136349	-0.95406	0.82997
8644	10	5055958	5159878	774	56	136349	-0.95406	0.82997
1591	20	52759985	52825516	527	58	136349	-0.95438	0.83005
345222	4	3215766	3283465	403	50	136349	-0.9548	0.83016
25923	11	63381554	63474533	245	42	136349	-0.95492	0.83019
5163	2	173385101	173500351	636	49	136349	-0.95534	0.8303
1385	2	208359616	208480284	380	49	136349	-0.95543	0.83032
3316	11	111748460	111794817	142	26	136349	-0.95546	0.83033
1431	12	56655483	56729175	214	33	136349	-0.95563	0.83037
80764	22	21344061	21391404	283	51	136349	-0.95696	0.83071
163059	19	12115532	12181525	211	32	136349	-0.95718	0.83076
5956	X	153374725	153434507	38	8	136349	-0.95729	0.83079
23281	13	29359485	30090084	3981	237	136349	-0.95756	0.83086
2623	X	48609982	48662718	39	6	136349	-0.95796	0.83096
644994	5	171177819	171228129	275	38	136349	-0.95806	0.83098
286053	8	126069083	126389367	1425	100	136349	-0.95808	0.83099
645	19	40943691	41006725	302	72	136349	-0.95807	0.83099
103910	18	3227111	3288282	341	40	136349	-0.9582	0.83102
83539	18	24484554	24800302	1440	81	136349	-0.95822	0.83102
5555	12	11046834	11097444	228	24	136349	-0.95825	0.83103
57453	11	117288489	117702976	2370	193	136349	-0.95845	0.83108
51230	20	34324923	34548292	826	31	136349	-0.95876	0.83116
259294	12	11164271	11210170	259	18	136349	-0.95884	0.83118
3755	20	49610193	49674675	308	66	136349	-0.95894	0.83121
56944	1	114487030	114534875	169	43	136349	-0.9591	0.83125
79590	1	156697094	156745923	152	37	136349	-0.95916	0.83126
27000	7	102942921	103020320	229	52	136349	-0.95933	0.8313
85458	11	111762868	111903374	401	44	136349	-0.95932	0.8313
117157	1	162355056	162416928	287	35	136349	-0.95941	0.83132
84309	16	4708526	4755860	316	34	136349	-0.95948	0.83134
64857	19	39868222	39929055	246	68	136349	-0.95955	0.83136
148229	19	1772074	1847275	313	63	136349	-0.95962	0.83138
26577	3	142526702	142643045	546	75	136349	-0.95962	0.83138
83856	9	108175077	108324714	504	55	136349	-0.96047	0.83159
57338	16	87600441	87741762	1189	108	136349	-0.96073	0.83166
78991	5	148702570	148759221	174	38	136349	-0.9608	0.83167
388813	21	15954484	16050428	530	50	136349	-0.96119	0.83177
8226	X	6956961	7101231	301	13	136349	-0.96136	0.83181
2272	3	59725036	61272133	9779	474	136349	-0.96164	0.83189
8774	18	10490873	10562766	343	26	136349	-0.96186	0.83194
6854	3	12147150	12243532	366	44	136349	-0.96199	0.83197
374659	15	91464148	91510792	252	34	136349	-0.96204	0.83198
116093	2	189588465	189689831	558	32	136349	-0.96237	0.83207
6367	16	57357695	57410102	323	47	136349	-0.96275	0.83216
644717	X	134761967	134857210	149	22	136349	-0.96272	0.83216
25862	6	41747634	41898099	534	49	136349	-0.96319	0.83227
5229	5	114536527	114634123	385	57	136349	-0.96317	0.83227
26261	7	100148840	100208740	175	56	136349	-0.96321	0.83228
10961	12	112416152	112471024	146	21	136349	-0.96351	0.83235
5310	16	2128709	2220899	313	59	136349	-0.96375	0.83241
7125	20	44441853	44490953	252	38	136349	-0.96375	0.83241
84823	19	2418163	2491966	467	76	136349	-0.96379	0.83242
11030	8	30207017	30439778	816	67	136349	-0.96384	0.83244
100996598	22	41730086	41776400	176	36	136349	-0.96399	0.83248
1571	10	135305300	135362627	301	29	136349	-0.96405	0.83249
85479	8	66898791	67022755	752	73	136349	-0.96405	0.83249
79053	11	77801988	77885699	559	36	136349	-0.96418	0.83252
1840	12	113459514	113545833	527	65	136349	-0.96434	0.83256
401265	6	53502699	53565506	360	31	136349	-0.96434	0.83256
5725	19	762392	822327	388	71	136349	-0.96439	0.83257
57117	4	106593784	106664881	283	29	136349	-0.96455	0.83262
5705	17	61869770	61919387	185	32	136349	-0.96466	0.83264
27288	11	7075165	7122379	294	32	136349	-0.96481	0.83268
23108	17	2624050	2951035	1913	246	136349	-0.96495	0.83271
8747	14	70883874	70936622	316	37	136349	-0.96493	0.83271
8419	3	133083790	133204056	628	93	136349	-0.96495	0.83272
10288	19	54767675	54820033	328	40	136349	-0.96527	0.83279
5493	16	4922508	5022136	687	91	136349	-0.96538	0.83282
7348	3	118857425	118934000	405	68	136349	-0.96565	0.83289
9306	18	67921137	68007435	482	65	136349	-0.96565	0.83289
6094	11	62345213	62392592	138	34	136349	-0.96568	0.8329
337975	21	31953774	31998944	150	27	136349	-0.96582	0.83293
79977	8	102469668	102691954	1219	130	136349	-0.96579	0.83293
5051	1	26276258	26361366	354	46	136349	-0.96585	0.83294
9498	12	51750101	51919547	605	62	136349	-0.96622	0.83303
5097	5	141222655	141293361	286	55	136349	-0.96685	0.83319
728075	X	120091740	120140058	24	7	136349	-0.96702	0.83323
55051	14	90734398	90833481	469	45	136349	-0.96738	0.83332
9095	1	168215278	168293664	374	49	136349	-0.96758	0.83337
2835	13	27319337	27369922	281	38	136349	-0.96771	0.83341
51308	5	137739690	137792658	219	44	136349	-0.96791	0.83346
100132911	20	61441476	61487543	322	58	136349	-0.96853	0.83361
339804	2	61337221	61401964	263	31	136349	-0.96878	0.83367
22998	4	41327802	41712061	1790	141	136349	-0.9689	0.8337
79697	14	73922644	73970105	190	47	136349	-0.96892	0.83371
203054	8	145562704	145628457	208	45	136349	-0.96918	0.83377
254268	1	109348520	109435864	484	60	136349	-0.96921	0.83378
9940	3	38045497	38174228	585	67	136349	-0.96927	0.83379
7337	15	25572394	25719190	592	44	136349	-0.96928	0.8338
79689	7	87895744	87971228	225	31	136349	-0.97032	0.83406
3203	7	27175202	27222393	173	46	136349	-0.97061	0.83413
659	2	203206033	203442474	694	53	136349	-0.9708	0.83418
7791	7	143043338	143098204	237	86	136349	-0.97082	0.83418
57731	19	40938050	41092365	650	116	136349	-0.97096	0.83422
9865	7	28982974	29033029	245	36	136349	-0.97101	0.83423
57154	7	98615058	98776743	633	81	136349	-0.97119	0.83427
285800	6	166708788	166757011	306	33	136349	-0.97123	0.83428
741	11	64873875	64920170	181	52	136349	-0.97126	0.83429
81926	19	1866975	1920518	244	46	136349	-0.97133	0.83431
5723	7	56068056	56154297	342	41	136349	-0.97166	0.83439
220032	11	76917603	77047699	646	40	136349	-0.97189	0.83445
149951	20	31280493	31366814	365	38	136349	-0.97287	0.83469
91147	8	94732072	94841462	312	61	136349	-0.97285	0.83469
55636	8	61556321	61790587	865	61	136349	-0.97302	0.83473
1033	14	54828657	54896936	371	46	136349	-0.97313	0.83476
101928841	13	114044786	114103708	364	58	136349	-0.9732	0.83477
5743	1	186630944	186684559	285	26	136349	-0.97352	0.83485
6383	8	97470579	97634037	817	112	136349	-0.9735	0.83485
4155	18	74680789	74879774	1319	181	136349	-0.97361	0.83488
727800	9	140104699	140150775	218	61	136349	-0.9739	0.83495
256223	17	20448037	20494224	37	16	136349	-0.97406	0.83499
18	16	8733444	8888432	1185	129	136349	-0.97434	0.83506
4184	1	152815798	152867523	332	24	136349	-0.97443	0.83508
3422	10	1075963	1130061	349	40	136349	-0.97449	0.83509
56478	22	31825345	31920936	409	51	136349	-0.97469	0.83514
5912	3	152845001	152898413	237	42	136349	-0.9751	0.83525
168537	7	150176945	150228161	314	46	136349	-0.97559	0.83537
3399	1	23874421	23921285	173	45	136349	-0.97559	0.83537
10403	18	2536510	2626634	444	48	136349	-0.97582	0.83542
23769	11	63768442	63896655	529	87	136349	-0.97587	0.83544
23359	15	29402455	29897927	2765	174	136349	-0.9761	0.83549
2332	X	146958469	147042647	123	21	136349	-0.97629	0.83554
90293	X	117021776	117286303	344	13	136349	-0.97634	0.83555
9699	8	104477426	105276656	3826	63	136349	-0.97696	0.83571
51592	1	114925399	115088781	652	47	136349	-0.97715	0.83575
7707	3	124934513	125129198	625	49	136349	-0.97755	0.83585
9643	X	102920426	102978086	76	15	136349	-0.9779	0.83594
63877	10	120055401	120136839	295	63	136349	-0.97809	0.83598
474344	7	150312463	150364736	289	28	136349	-0.97816	0.836
5919	7	150021033	150073773	227	24	136349	-0.979	0.83621
26045	5	138195079	138246057	214	30	136349	-0.97914	0.83624
3980	17	33272517	33342088	216	72	136349	-0.97914	0.83624
23310	11	134012337	134129426	460	65	136349	-0.97966	0.83637
100500938	11	22858468	22916972	307	27	136349	-0.97968	0.83638
10389	X	18247433	18407844	159	9	136349	-0.9797	0.83638
10905	1	117875085	118078320	742	43	136349	-0.97991	0.83644
343263	1	109824987	109884663	235	50	136349	-0.98013	0.83649
115123	5	126193406	126401500	837	29	136349	-0.98024	0.83652
2729	6	53352139	53444927	478	75	136349	-0.98036	0.83655
2328	1	171025018	171096961	353	44	136349	-0.98059	0.8366
283450	12	112587992	112855113	639	45	136349	-0.98065	0.83662
84725	7	30032977	30167961	446	36	136349	-0.98104	0.83671
10858	14	100115755	100203638	389	61	136349	-0.98108	0.83672
528	8	103998248	104095285	515	48	136349	-0.98152	0.83683
503614	8	7318368	7376833	3	2	136349	-0.98169	0.83687
503841	8	7330026	7378909	3	2	136349	-0.98169	0.83687
29949	1	206937215	207026326	409	66	136349	-0.9817	0.83688
153918	6	144150573	144269483	493	73	136349	-0.98176	0.83689
55789	5	59882739	60030993	459	43	136349	-0.9818	0.8369
388523	19	23147685	23221010	428	25	136349	-0.9821	0.83697
4999	2	201764894	201863424	215	42	136349	-0.98222	0.837
8665	11	7973867	8027718	263	48	136349	-0.98252	0.83708
28989	9	132336036	132407879	418	80	136349	-0.98263	0.83711
2801	9	131008108	131073286	204	40	136349	-0.98278	0.83714
254973	9	125451269	125497204	239	16	136349	-0.98302	0.8372
5959	12	56079151	56128526	169	44	136349	-0.9831	0.83722
1429	1	75161170	75234092	351	45	136349	-0.98329	0.83727
1142	8	42517562	42602209	420	26	136349	-0.98342	0.8373
101927401	1	228539180	228589500	226	46	136349	-0.98368	0.83736
10681	15	52403123	52518565	619	38	136349	-0.98399	0.83744
3170	20	22551642	22601101	188	33	136349	-0.98407	0.83746
55728	4	40023524	40169872	577	44	136349	-0.98416	0.83748
8140	16	87853629	87938100	767	64	136349	-0.98481	0.83764
127933	1	162431964	162509419	321	38	136349	-0.98524	0.83775
84286	4	891175	962444	361	59	136349	-0.98561	0.83784
10691	1	28960234	29052115	306	42	136349	-0.98572	0.83786
51621	15	31584083	31680102	424	76	136349	-0.98579	0.83788
81557	X	51794923	51847368	70	4	136349	-0.98578	0.83788
101928998	8	12357146	12411921	1	1	136349	-0.98586	0.8379
729250	13	57706331	57754352	66	24	136349	-0.98638	0.83803
6832	10	70904993	70978854	407	32	136349	-0.98664	0.83809
128602	20	56690983	56746186	234	55	136349	-0.9867	0.8381
3690	17	45296208	45400077	563	49	136349	-0.98683	0.83814
144983	13	53138750	53227931	354	17	136349	-0.98697	0.83817
7390	10	127464091	127546837	296	32	136349	-0.9873	0.83825
1506	16	67953473	68000778	143	38	136349	-0.9875	0.8383
55174	8	19639876	19719589	495	53	136349	-0.98774	0.83836
80233	17	79496911	79554429	364	57	136349	-0.9879	0.8384
55119	1	109199932	109254425	128	45	136349	-0.98797	0.83842
79661	15	75604331	75657592	217	43	136349	-0.98818	0.83847
51809	4	174054904	174255118	836	69	136349	-0.98824	0.83848
401505	9	37578410	37627636	199	38	136349	-0.98834	0.83851
389763	9	84568687	84620171	151	46	136349	-0.98864	0.83858
86	3	179245708	179316193	229	49	136349	-0.98896	0.83866
128077	1	145442059	145511670	208	32	136349	-0.98919	0.83872
6929	19	1599289	1687328	417	98	136349	-0.98924	0.83873
58511	1	84829215	84890691	363	50	136349	-0.98935	0.83875
11006	19	55139271	55191810	382	65	136349	-0.98945	0.83878
89894	12	112359086	112486023	329	25	136349	-0.9898	0.83886
23339	15	42440899	42535524	414	38	136349	-0.98981	0.83887
493	1	203560915	203723209	856	113	136349	-0.98986	0.83888
7077	17	76839059	76956472	751	82	136349	-0.98989	0.83889
4886	4	164235116	164300984	406	47	136349	-0.99056	0.83905
1213	17	57662050	57784317	339	34	136349	-0.99087	0.83913
100170765	19	41914063	41960670	192	29	136349	-0.99103	0.83916
6234	19	8351384	8397280	190	28	136349	-0.99109	0.83918
4841	X	70468042	70531018	23	15	136349	-0.99126	0.83922
640	8	11316521	11432108	978	80	136349	-0.99151	0.83928
64689	3	39128090	39184854	271	39	136349	-0.99161	0.83931
8655	12	120872660	120946298	328	39	136349	-0.99165	0.83932
341346	12	27584743	27665118	516	36	136349	-0.99201	0.8394
388753	1	234473932	234529795	294	38	136349	-0.99251	0.83952
79953	20	24414835	24657253	1135	124	136349	-0.99271	0.83958
100142659	7	143953767	144001877	3	2	136349	-0.99327	0.83971
5781	12	112821536	112957717	294	44	136349	-0.99341	0.83974
8875	6	133055009	133119598	381	56	136349	-0.99342	0.83975
79660	8	8983764	9044152	342	49	136349	-0.99376	0.83983
89122	7	99478030	99552223	297	32	136349	-0.9941	0.83991
128497	20	44505125	44552245	206	48	136349	-0.99416	0.83993
64645	1	100468670	100558933	386	32	136349	-0.9942	0.83994
23048	9	132639458	132840473	1007	49	136349	-0.99466	0.84005
1981	3	183997283	184063146	222	59	136349	-0.99483	0.84009
414332	9	139622619	139672411	266	28	136349	-0.99512	0.84016
57572	19	11299969	11408168	509	48	136349	-0.99534	0.84022
8502	2	159278476	159547941	1371	54	136349	-0.99609	0.8404
4168	X	138653930	138825381	233	33	136349	-0.99651	0.8405
92335	17	61770192	61854330	312	29	136349	-0.9967	0.84054
4938	12	113309739	113367712	241	31	136349	-0.99685	0.84058
54989	15	35260542	35315497	221	35	136349	-0.99692	0.8406
79024	13	44707287	44770393	234	53	136349	-0.99699	0.84062
375593	7	74986234	75044896	5	2	136349	-0.99711	0.84064
85364	20	243204	290965	318	42	136349	-0.99735	0.8407
56936	14	70026531	70076600	152	34	136349	-0.99798	0.84085
65061	2	202620177	202770273	577	86	136349	-0.99795	0.84085
90506	17	45873993	45925079	258	38	136349	-0.99845	0.84097
83607	2	128609204	128678635	307	55	136349	-0.99854	0.84099
9265	7	6191407	6347242	816	76	136349	-0.99869	0.84103
55295	19	18712835	18791308	381	52	136349	-0.99904	0.84111
3606	11	112003974	112069840	250	47	136349	-0.99951	0.84123
5349	19	35571732	35625228	237	51	136349	-0.9996	0.84125
442361	7	143771676	143817632	181	22	136349	-0.99988	0.84132
5708	3	183981886	184036842	182	46	136349	-1.0001	0.84136
1456	5	122812793	122962739	504	48	136349	-1.0002	0.84138
1909	4	148367069	148476106	427	52	136349	-1.0002	0.8414
250	2	233208348	233257599	279	47	136349	-1.0003	0.84141
10380	1	220220824	220298249	275	45	136349	-1.0004	0.84143
100132386	17	39226641	39272740	408	20	136349	-1.0005	0.84146
148	8	26595667	26762003	1045	89	136349	-1.0005	0.84146
4477	10	51514553	51572517	226	26	136349	-1.0005	0.84146
57476	11	123290191	123508478	1206	153	136349	-1.0006	0.84149
4778	12	54675891	54753869	159	40	136349	-1.0008	0.84154
1836	5	149305300	149376963	287	63	136349	-1.0008	0.84155
2242	15	91392665	91449006	266	39	136349	-1.0008	0.84155
4735	2	242219723	242303442	411	52	136349	-1.0012	0.84164
400966	2	87105890	87251099	43	10	136349	-1.0015	0.84171
124912	17	31283882	31334895	351	67	136349	-1.0016	0.84172
283130	11	65132663	65186172	190	41	136349	-1.0016	0.84173
55783	16	71305292	71358509	269	30	136349	-1.0016	0.84173
254956	9	124887190	124972368	435	66	136349	-1.0016	0.84174
9104	X	46902775	46962712	90	26	136349	-1.0019	0.84181
93649	17	12534207	12682266	756	101	136349	-1.0024	0.84191
84231	16	2170763	2238130	183	63	136349	-1.0024	0.84194
9765	5	79668386	79785498	493	39	136349	-1.0025	0.84194
143098	10	28329922	28626953	1716	67	136349	-1.0025	0.84195
85459	11	93359816	93473524	465	40	136349	-1.0026	0.84197
83461	12	6947972	6996128	178	32	136349	-1.0026	0.84198
3048	11	5264421	5311011	198	29	136349	-1.003	0.84208
51555	3	179502746	179789841	1379	91	136349	-1.0032	0.84211
26063	16	416858	472487	407	63	136349	-1.0034	0.84216
7411	X	154390290	154478098	105	17	136349	-1.0036	0.8422
54802	1	40296703	40384177	415	44	136349	-1.0041	0.84233
79007	16	90061279	90120937	334	43	136349	-1.0045	0.84244
8618	3	62374021	62896064	2996	178	136349	-1.0046	0.84245
5328	10	75635862	75687259	199	30	136349	-1.0046	0.84246
3376	9	94962489	95091038	486	41	136349	-1.0049	0.84253
23480	7	54809940	54861939	326	27	136349	-1.005	0.84254
353137	1	152713848	152759445	244	36	136349	-1.0051	0.84257
7425	7	100795790	100845862	219	37	136349	-1.0053	0.84263
3035	5	140043490	140106681	235	34	136349	-1.0056	0.8427
167691	6	80184708	80282147	366	35	136349	-1.0058	0.84274
668	3	138653066	138700982	185	34	136349	-1.0058	0.84275
10430	19	36001502	36048429	220	49	136349	-1.0059	0.84276
9921	12	120937132	121025397	433	38	136349	-1.006	0.8428
100316904	7	100159851	100206487	146	54	136349	-1.0063	0.84287
81034	8	104400866	104462563	265	23	136349	-1.0063	0.84287
2071	2	128004866	128086752	287	42	136349	-1.0065	0.8429
4297	11	118272205	118407539	328	56	136349	-1.0066	0.84294
389336	5	147259579	147321101	386	50	136349	-1.0069	0.84302
79073	11	60646351	60700915	220	35	136349	-1.0071	0.84306
8491	2	39466407	39699453	935	52	136349	-1.0072	0.84309
285148	2	9579670	9638604	254	29	136349	-1.0075	0.84316
10077	11	2288195	2349430	420	55	136349	-1.0076	0.84317
53917	5	176718199	176765744	164	46	136349	-1.0077	0.84321
51133	1	215705528	215805149	305	38	136349	-1.0079	0.84325
100506164	X	148820726	148868517	33	10	136349	-1.008	0.84326
5519	11	111587632	111672169	269	31	136349	-1.0082	0.84332
26097	1	153571458	153628782	183	31	136349	-1.0083	0.84335
7049	1	92135900	92406559	1354	107	136349	-1.0083	0.84335
54948	11	59563608	59613345	190	36	136349	-1.0085	0.84339
4065	2	160649866	160796267	860	61	136349	-1.0087	0.84344
131034	3	131242413	131794152	3246	128	136349	-1.0091	0.84354
9452	X	78605881	78658164	179	21	136349	-1.0093	0.84358
31	17	35431927	35801902	1268	68	136349	-1.0094	0.8436
161882	16	88485014	88611574	736	87	136349	-1.0095	0.84364
57695	2	219304974	219468084	528	30	136349	-1.0096	0.84365
100507650	14	23672127	23753494	346	36	136349	-1.0097	0.84367
339	12	7791996	7858195	400	58	136349	-1.0098	0.8437
55715	16	57495870	57555385	312	54	136349	-1.0098	0.84371
1410	11	111769350	111817473	157	34	136349	-1.0098	0.84372
84466	5	126530206	126806914	1433	58	136349	-1.0101	0.84377
220136	18	47743563	47827865	376	52	136349	-1.0107	0.84392
319100	6	132856461	132902498	314	56	136349	-1.0108	0.84395
56889	10	98267867	98381809	562	41	136349	-1.0108	0.84395
57017	16	57446337	57505187	281	42	136349	-1.0109	0.84398
51633	8	92047424	92109323	199	34	136349	-1.011	0.844
10003	11	89832772	89936062	526	29	136349	-1.0111	0.84403
2531	18	60984971	61069506	288	51	136349	-1.0112	0.84405
29914	1	11298255	11358491	183	30	136349	-1.0115	0.8441
3872	17	39765692	39815882	178	39	136349	-1.0115	0.8441
286097	8	16849747	16990148	817	85	136349	-1.0116	0.84414
91894	11	111754601	111807595	169	32	136349	-1.0118	0.84419
3671	15	74431087	74479212	200	50	136349	-1.012	0.84424
9209	3	37084117	37252992	659	48	136349	-1.0123	0.84431
84626	7	149377061	149441664	347	44	136349	-1.0126	0.84438
84265	1	145446236	145511081	193	29	136349	-1.0128	0.84441
5775	2	120482207	120752496	983	50	136349	-1.013	0.84447
79974	7	120593751	120947498	1499	82	136349	-1.0135	0.8446
6642	15	64351275	64446433	375	36	136349	-1.0141	0.84474
375611	7	102983177	103121624	585	62	136349	-1.0144	0.8448
11011	17	60519447	60702842	565	54	136349	-1.0147	0.84489
1969	1	16440832	16517582	277	44	136349	-1.0148	0.84489
79731	11	78137007	78320909	916	34	136349	-1.015	0.84494
5047	9	138418601	138468622	318	68	136349	-1.0153	0.84503
144453	12	70027334	70128196	527	45	136349	-1.0155	0.84508
689	5	72759250	72811448	242	27	136349	-1.0157	0.84511
5045	15	91376885	91436687	309	50	136349	-1.0157	0.84512
55703	12	106716436	106913976	734	47	136349	-1.0157	0.84512
101929479	15	85738530	85813026	47	20	136349	-1.016	0.84518
6476	3	164686686	164831283	502	36	136349	-1.016	0.84519
4151	22	35992811	36054401	401	52	136349	-1.0162	0.84524
8321	7	90858783	90908132	182	39	136349	-1.0162	0.84524
170370	10	50329199	50377065	344	40	136349	-1.0166	0.84533
3552	2	113521492	113577971	205	28	136349	-1.017	0.84542
377630	8	11984677	12031269	46	11	136349	-1.017	0.84544
79684	11	124626388	124705868	376	67	136349	-1.0171	0.84545
644277	11	111264223	111337330	425	43	136349	-1.0172	0.84546
5130	3	195951239	196049623	394	36	136349	-1.0172	0.84548
85285	17	39330352	39376147	204	24	136349	-1.0174	0.84553
120376	11	111134271	111189460	253	35	136349	-1.0175	0.84555
81328	11	55100360	55146394	274	26	136349	-1.0179	0.84563
253461	3	141008055	141178634	716	86	136349	-1.018	0.84565
10447	7	120978905	121071422	381	49	136349	-1.0182	0.8457
388336	17	11109740	11477380	2163	189	136349	-1.0182	0.8457
10952	9	101949570	102002901	189	25	136349	-1.0183	0.84572
1191	8	27444434	27507328	300	50	136349	-1.0183	0.84574
203569	X	55080497	55129260	30	13	136349	-1.0184	0.84575
9332	12	7613412	7691414	300	48	136349	-1.019	0.8459
1443	17	61939372	61986089	281	35	136349	-1.0191	0.84592
2023	1	8911059	8974151	236	49	136349	-1.0191	0.84592
1369	10	101792065	101876642	390	43	136349	-1.0191	0.84593
10840	3	125812404	125935029	809	66	136349	-1.0194	0.84598
124401	16	4736500	4819378	525	45	136349	-1.0194	0.84599
10440	1	201889619	201949789	276	64	136349	-1.0194	0.846
222008	7	54575019	54646948	376	42	136349	-1.0198	0.84608
100652807	3	28607222	28652981	200	50	136349	-1.0199	0.84611
140825	20	44507111	44554926	209	50	136349	-1.0201	0.84616
55290	8	37691398	37742431	139	52	136349	-1.0201	0.84616
2039	8	21871660	21950036	398	71	136349	-1.0202	0.84618
90333	19	53331785	53395902	370	45	136349	-1.0205	0.84626
3784	11	2431221	2880340	2447	257	136349	-1.0207	0.8463
1236	17	38700021	38756736	211	60	136349	-1.0208	0.84633
9569	7	73833120	74026931	671	80	136349	-1.0209	0.84635
160897	13	95219104	95296899	342	42	136349	-1.021	0.84637
11072	17	35814951	35883603	283	39	136349	-1.0211	0.84639
28986	X	55443538	55489999	56	5	136349	-1.0212	0.84643
55230	2	234374165	234510433	727	55	136349	-1.0213	0.84644
6368	17	34330096	34380005	300	54	136349	-1.0213	0.84644
54939	15	75593352	75644268	231	46	136349	-1.0214	0.84646
54464	3	142015449	142201904	516	59	136349	-1.0215	0.84649
151525	2	160082304	160178304	605	37	136349	-1.0218	0.84656
6527	22	32604463	32686318	540	77	136349	-1.0219	0.84658
79727	1	26702269	26766219	287	50	136349	-1.0219	0.84658
140469	2	170999655	171521674	3115	252	136349	-1.022	0.8466
3489	12	53456436	53506128	181	35	136349	-1.0223	0.84667
51060	1	52475803	52556843	299	34	136349	-1.0223	0.84667
5739	19	47104585	47163375	290	49	136349	-1.0224	0.8467
340120	5	79842574	79901304	303	61	136349	-1.0224	0.84672
55505	15	34623917	34670362	249	54	136349	-1.023	0.84685
113	16	50243830	50362046	486	76	136349	-1.0233	0.84691
221908	7	100022900	100069468	125	30	136349	-1.0235	0.84696
8869	2	86056271	86151157	437	31	136349	-1.0235	0.84696
2512	19	49432659	49480136	197	44	136349	-1.0237	0.84701
26047	7	145778453	148128090	13619	428	136349	-1.024	0.84707
859	3	8740486	8798451	347	81	136349	-1.0241	0.8471
10423	16	29859678	29909801	148	39	136349	-1.0245	0.8472
27042	1	209966312	210040910	382	35	136349	-1.0245	0.84721
27253	13	58169238	58313445	460	83	136349	-1.0246	0.84722
220082	13	46241446	46298694	276	48	136349	-1.0253	0.84739
26873	8	145096167	145150584	235	38	136349	-1.0254	0.84741
6291	11	18242902	18293384	243	51	136349	-1.0255	0.84743
81691	16	20782751	20870990	205	39	136349	-1.0257	0.84749
1365	7	73173327	73219600	141	31	136349	-1.0259	0.84754
30815	9	130637600	130704010	245	59	136349	-1.0263	0.84761
79613	16	68842456	69129085	1176	76	136349	-1.0266	0.84769
191585	21	42537158	42592166	310	64	136349	-1.0269	0.84776
84000	11	117761356	117835168	461	70	136349	-1.0271	0.8478
6790	20	54934445	55002351	275	77	136349	-1.0272	0.84784
64215	10	22035477	22327679	926	65	136349	-1.0276	0.84794
26595	11	124242298	124311648	370	35	136349	-1.0278	0.84797
11018	19	10932743	10981983	156	42	136349	-1.0278	0.84798
3535	22	22345474	23275085	5194	316	136349	-1.0278	0.84798
83933	22	50673612	50724834	284	48	136349	-1.028	0.84803
9420	8	65498529	65746348	860	54	136349	-1.0281	0.84804
8906	14	24018777	24073754	128	37	136349	-1.029	0.84825
167410	5	96417574	96513520	366	78	136349	-1.0295	0.84839
79905	16	18960256	19085264	578	40	136349	-1.0298	0.84845
283254	11	46614856	46673933	147	45	136349	-1.0301	0.84853
100289462	8	7262385	7309354	4	2	136349	-1.0307	0.84866
83854	19	10193013	10250710	229	62	136349	-1.0307	0.84866
55084	6	107776317	107992513	815	88	136349	-1.0308	0.84869
3562	5	131361347	131408896	216	36	136349	-1.0309	0.8487
100129583	4	77100193	77214936	782	51	136349	-1.0311	0.84876
767	8	61091423	61228954	888	63	136349	-1.0313	0.8488
112479	16	20781515	20852798	169	34	136349	-1.0315	0.84884
143379	10	118413207	118464765	235	35	136349	-1.0315	0.84884
55696	5	150060352	150115669	209	40	136349	-1.0315	0.84884
51077	14	75144817	75215323	241	50	136349	-1.0317	0.84891
4739	6	11173531	11417581	1378	155	136349	-1.0319	0.84893
9776	11	46603826	46707569	270	50	136349	-1.0327	0.84914
4582	1	155148300	155197768	131	40	136349	-1.0329	0.84919
126567	19	395443	444170	316	60	136349	-1.0335	0.84931
6295	2	234181309	234265701	390	42	136349	-1.0337	0.84936
2249	11	69577797	69625171	296	54	136349	-1.0338	0.8494
387856	12	48542366	48589709	269	33	136349	-1.0339	0.8494
1690	14	31308741	31374285	278	55	136349	-1.0344	0.84953
27304	20	49540351	49588400	145	37	136349	-1.0344	0.84953
650	20	6713745	6770910	272	70	136349	-1.0344	0.84954
1588	15	51490254	51665795	797	64	136349	-1.0346	0.84957
2020	7	155215824	155267526	365	73	136349	-1.0347	0.84959
140576	1	153569362	153620514	180	33	136349	-1.0348	0.84963
157	22	25925861	26135259	837	44	136349	-1.0348	0.84963
374860	18	14713239	14862737	417	34	136349	-1.0351	0.84968
11320	2	99225569	99382589	625	64	136349	-1.0351	0.84969
401236	6	17067489	17141603	339	51	136349	-1.0358	0.84986
22882	8	123757510	123996755	1144	175	136349	-1.0364	0.84999
51552	9	123930415	123999365	258	49	136349	-1.0366	0.85004
84960	9	139655033	139712364	292	27	136349	-1.0369	0.85011
6555	13	103686348	103754196	403	54	136349	-1.0371	0.85015
286336	9	134123465	134186906	276	53	136349	-1.0373	0.8502
6440	8	21979853	22031992	245	70	136349	-1.0374	0.85021
5188	4	152581808	152717175	543	47	136349	-1.0378	0.85033
9958	12	62619121	62813501	784	47	136349	-1.0379	0.85033
130813	2	11238179	11296916	382	54	136349	-1.0379	0.85035
10478	22	41155636	41250403	343	46	136349	-1.0383	0.85043
4711	3	179287575	179352288	211	35	136349	-1.0383	0.85043
93010	2	232225335	232275875	233	42	136349	-1.0384	0.85046
10140	17	48929584	48980339	210	45	136349	-1.0385	0.85048
8725	19	30379551	30517519	529	49	136349	-1.039	0.85059
1059	20	3754498	3802337	222	45	136349	-1.0393	0.85066
79414	19	36393022	36446097	314	31	136349	-1.0395	0.85071
92521	17	19877649	20228072	1345	42	136349	-1.0398	0.85079
100996738	15	28810132	28859893	1	1	136349	-1.0399	0.8508
140458	4	177124824	177233722	654	72	136349	-1.04	0.85084
51471	2	73917636	73963467	151	13	136349	-1.0403	0.85089
23632	1	150194554	150247478	151	35	136349	-1.0406	0.85097
389199	4	7905734	7952023	348	38	136349	-1.0408	0.85101
23235	11	111438170	111607635	521	26	136349	-1.041	0.85107
94241	8	95928200	95996615	339	27	136349	-1.0411	0.85108
5861	2	65303988	65392435	410	44	136349	-1.0412	0.8511
1656	11	118608472	118696972	343	37	136349	-1.0415	0.85119
319089	14	38029941	38228563	809	46	136349	-1.0416	0.8512
4363	16	16008434	16246931	1223	116	136349	-1.0426	0.85142
9601	7	148690154	148760782	375	47	136349	-1.0426	0.85142
51368	3	51670191	51748339	165	48	136349	-1.0432	0.85158
7417	10	76934912	77001206	218	46	136349	-1.0436	0.85166
92703	1	202941520	203003976	227	53	136349	-1.0439	0.85174
57018	3	156854291	156913482	261	22	136349	-1.0441	0.85179
8547	1	27685601	27736315	163	52	136349	-1.0442	0.8518
7761	11	7010549	7076586	353	29	136349	-1.0443	0.85182
9214	1	207066630	207130378	268	42	136349	-1.0443	0.85182
654231	7	5885429	5935994	374	57	136349	-1.0445	0.85188
8200	20	34011149	34061027	151	23	136349	-1.0446	0.85189
2731	9	6522464	6680692	1107	115	136349	-1.0448	0.85194
51637	14	52421228	52481420	331	63	136349	-1.045	0.85199
2182	X	108874564	109011621	136	14	136349	-1.0453	0.85206
388581	1	1167826	1217102	274	38	136349	-1.0453	0.85206
56957	1	149902229	150017686	366	34	136349	-1.0456	0.85212
79944	14	50694285	50813947	577	39	136349	-1.0458	0.85217
2487	2	183688002	183766498	362	46	136349	-1.0465	0.85233
83638	11	65674281	65721531	155	33	136349	-1.0466	0.85235
9491	20	1058872	1159017	404	61	136349	-1.0467	0.85239
6128	12	112832994	112891647	122	33	136349	-1.0476	0.85259
8065	11	107844408	107988495	535	45	136349	-1.0486	0.85283
5125	9	78470560	78987255	2860	301	136349	-1.0488	0.85288
347404	X	37395822	37546750	154	17	136349	-1.0491	0.85293
9355	9	126738889	126805572	300	48	136349	-1.0492	0.85296
5314	6	51470145	51987423	2539	131	136349	-1.0493	0.85298
169166	8	101575110	101696893	730	97	136349	-1.0493	0.85299
8784	1	1128888	1177163	327	30	136349	-1.0494	0.85301
26092	1	179816177	179899212	337	33	136349	-1.0495	0.85302
55466	15	78521487	78584538	347	45	136349	-1.0496	0.85304
27242	6	47189263	47312683	542	90	136349	-1.0497	0.85307
3439	9	21405453	21451315	259	41	136349	-1.0502	0.85318
64343	3	28353844	28425915	262	34	136349	-1.0508	0.85333
2843	8	142356585	142412365	307	51	136349	-1.0509	0.85335
8161	17	55005560	55073411	239	48	136349	-1.051	0.85337
27178	2	113635548	113686459	227	24	136349	-1.0513	0.85343
258	4	71422975	71483005	309	48	136349	-1.0514	0.85346
5318	12	32933680	33084780	768	67	136349	-1.0522	0.85364
79630	1	150209687	150263335	163	39	136349	-1.0522	0.85364
4608	1	203126939	203179969	259	49	136349	-1.0525	0.8537
84206	15	82324119	82373484	240	72	136349	-1.0526	0.85373
9801	2	75838909	75899334	333	45	136349	-1.0531	0.85386
29085	9	139708256	139755490	161	48	136349	-1.0537	0.85398
51164	5	150078309	150173657	370	34	136349	-1.0539	0.85403
8496	12	27642045	27858497	1003	104	136349	-1.0539	0.85403
5326	20	30770307	30830546	151	39	136349	-1.0542	0.85411
4058	15	41785840	41841085	280	38	136349	-1.0553	0.85435
11128	10	79724907	79824298	457	55	136349	-1.0554	0.85438
353219	6	24322131	24368512	225	52	136349	-1.0556	0.85443
26057	4	73930502	74159858	429	77	136349	-1.0557	0.85444
8569	1	47013079	47104966	403	66	136349	-1.0557	0.85444
994	20	3732419	3796765	312	55	136349	-1.0558	0.85446
255101	2	219857568	219941273	276	43	136349	-1.0558	0.85448
54558	1	48751044	48972876	917	45	136349	-1.0565	0.85462
11031	18	9673228	9872553	1238	187	136349	-1.0566	0.85465
2322	13	28567411	28717904	795	56	136349	-1.057	0.85473
51202	12	12931280	12992915	339	51	136349	-1.0571	0.85476
1750	7	96600290	96650352	147	53	136349	-1.0573	0.85482
9053	6	136653419	136906957	819	40	136349	-1.0575	0.85486
57521	17	78483625	78950173	2771	123	136349	-1.0575	0.85487
8697	5	137513337	137584032	299	40	136349	-1.0577	0.85489
81870	17	39376636	39422616	212	32	136349	-1.0584	0.85505
25870	7	56096700	56158365	243	45	136349	-1.0587	0.85512
8444	1	206773881	206833229	246	61	136349	-1.0586	0.85512
4580	1	155143490	155193625	125	41	136349	-1.0592	0.85524
79663	3	122448844	122547666	390	38	136349	-1.0592	0.85524
79324	11	4934604	4980569	335	44	136349	-1.0596	0.85535
10009	X	119349607	119402251	73	17	136349	-1.0599	0.85541
28998	8	121398083	121492647	304	36	136349	-1.06	0.85542
341640	13	39226173	39471268	1123	124	136349	-1.0605	0.85553
81	19	39103256	39231336	594	53	136349	-1.0606	0.85556
341152	11	74789796	74835758	191	27	136349	-1.0611	0.85567
8808	2	102768433	102866462	564	49	136349	-1.0615	0.85577
317749	14	24404083	24485617	475	50	136349	-1.0617	0.8558
84447	11	64884751	64937285	216	58	136349	-1.0617	0.85581
23113	6	43114913	43202325	366	46	136349	-1.0618	0.85583
84727	12	6970099	7017521	187	21	136349	-1.0621	0.8559
2248	11	69614736	69669192	323	36	136349	-1.0628	0.85605
54834	1	118396107	118507302	439	29	136349	-1.0627	0.85605
10927	9	90967584	91103623	546	25	136349	-1.0628	0.85606
23198	2	54081204	54232977	629	52	136349	-1.0632	0.85614
29979	9	86264878	86358168	436	44	136349	-1.0631	0.85614
23034	14	54998815	55270033	1221	193	136349	-1.0634	0.8562
26015	15	41799374	41871464	332	43	136349	-1.0635	0.85622
127253	1	75163836	75242361	385	46	136349	-1.0635	0.85623
359948	1	234730015	234780271	237	55	136349	-1.0636	0.85624
140461	12	48531572	48586377	294	36	136349	-1.0638	0.85629
7293	1	1136706	1184703	315	27	136349	-1.0638	0.85629
196472	12	100006528	100053892	163	40	136349	-1.0645	0.85645
51099	3	43697375	43774217	297	28	136349	-1.0649	0.85654
9580	1	204007237	204106871	499	95	136349	-1.065	0.85657
6710	14	65203001	65381604	969	72	136349	-1.0651	0.85659
390	2	151314707	151379209	261	46	136349	-1.0652	0.85662
8659	1	19187924	19264293	526	70	136349	-1.0654	0.85666
145957	15	76224314	76339785	460	34	136349	-1.066	0.85678
541578	X	149090415	149142068	30	14	136349	-1.0666	0.85693
55530	12	109294658	109407453	443	60	136349	-1.0668	0.85696
28512	3	23923552	23993537	385	52	136349	-1.0672	0.85707
163782	1	62691837	62820083	758	69	136349	-1.0674	0.8571
114904	22	37566206	37629341	432	48	136349	-1.0674	0.85711
22818	12	54683874	54755635	151	38	136349	-1.0677	0.85717
59345	3	179103876	179204371	467	75	136349	-1.0679	0.85721
10973	6	100946325	101364243	1798	58	136349	-1.0679	0.85722
25980	20	34789339	34854863	179	51	136349	-1.0681	0.85727
51560	3	133533079	133649691	622	99	136349	-1.0684	0.85734
51622	7	5903341	5975605	271	48	136349	-1.0684	0.85734
5371	15	74252014	74350160	469	51	136349	-1.0693	0.85753
4087	18	45349466	45492564	648	53	136349	-1.0696	0.85761
147111	17	79900383	79954057	217	39	136349	-1.0697	0.85762
145501	14	77930737	78000210	341	50	136349	-1.0702	0.85774
64130	19	49582618	49631717	220	56	136349	-1.0704	0.85778
492	X	152748905	152858387	298	36	136349	-1.0706	0.85782
83903	17	3592197	3639993	295	25	136349	-1.0712	0.85796
4135	11	75287959	75414479	482	53	136349	-1.0713	0.85797
6449	19	2744711	2818363	400	41	136349	-1.0717	0.85807
101929372	22	18052923	18106972	301	41	136349	-1.0717	0.85808
2219	9	137787711	137844849	375	64	136349	-1.0719	0.85812
440163	14	21490979	21537944	277	73	136349	-1.0721	0.85815
79008	16	29430822	29479545	20	12	136349	-1.072	0.85815
7038	8	133844149	134157146	1835	104	136349	-1.0724	0.85822
114790	2	220427593	220491173	228	68	136349	-1.0724	0.85823
348174	16	69949608	70008250	146	25	136349	-1.0728	0.85831
124790	17	43202502	43257406	196	50	136349	-1.0728	0.85832
57704	9	35726863	35784925	220	58	136349	-1.0728	0.85833
54806	6	135594670	135853903	837	59	136349	-1.0731	0.85838
6814	1	109254285	109362148	476	46	136349	-1.0731	0.8584
1687	7	24727974	24832639	526	47	136349	-1.0732	0.85841
123904	16	67883781	67930271	132	35	136349	-1.0732	0.85842
64326	1	175903967	176211386	1205	57	136349	-1.0734	0.85845
9914	16	84367129	84507793	1494	143	136349	-1.0734	0.85846
8834	17	21091263	21152974	271	54	136349	-1.0736	0.85851
81894	10	101360275	101454039	370	31	136349	-1.0737	0.85852
1738	7	107496586	107571643	348	30	136349	-1.0739	0.85856
9427	2	233334537	233387532	278	70	136349	-1.0739	0.85857
11311	1	150004350	150127505	560	27	136349	-1.0741	0.85862
169834	9	115749400	115809472	295	53	136349	-1.0743	0.85865
52	2	229869	288283	171	26	136349	-1.0743	0.85865
5930	16	24515866	24594184	362	31	136349	-1.0748	0.85876
9425	6	4671393	4965778	1393	135	136349	-1.0748	0.85876
375189	2	24327954	24381334	247	33	136349	-1.0749	0.85878
388533	19	35968226	36016433	249	62	136349	-1.075	0.85881
8840	8	134168282	134253933	442	93	136349	-1.075	0.85882
56704	8	75136935	75268721	662	72	136349	-1.0752	0.85885
267	16	56385364	56494450	411	46	136349	-1.0752	0.85886
448835	1	152780330	152826459	334	21	136349	-1.0758	0.85899
30014	X	140661806	140707836	39	10	136349	-1.0759	0.85901
80312	10	70285117	70464239	786	40	136349	-1.0759	0.85901
4298	19	6200392	6314959	699	56	136349	-1.0763	0.85911
728113	10	47147983	47209180	5	2	136349	-1.0765	0.85915
256949	19	8377468	8443146	321	51	136349	-1.0766	0.85918
124044	16	89752765	89803131	307	50	136349	-1.0769	0.85925
156	11	66998905	67064029	151	43	136349	-1.077	0.85927
203100	8	38796668	38856181	241	48	136349	-1.0773	0.85932
81602	13	49787047	49877622	279	37	136349	-1.0773	0.85932
122525	14	45331433	45386460	234	30	136349	-1.0773	0.85934
11091	9	136965801	137035094	496	43	136349	-1.0778	0.85944
374462	12	80803126	81083968	1169	104	136349	-1.0778	0.85944
55028	17	71193372	71255098	356	25	136349	-1.0779	0.85945
3769	2	233620512	233676275	250	47	136349	-1.0787	0.85965
3756	1	210841657	211342457	2389	143	136349	-1.0791	0.85974
375790	1	920503	1001499	527	53	136349	-1.0793	0.85978
57586	11	45251853	45342884	483	51	136349	-1.0794	0.8598
154791	7	138990196	139041065	239	36	136349	-1.0796	0.85983
8550	12	112245032	112341228	321	21	136349	-1.0797	0.85986
64838	2	27704750	27753126	192	40	136349	-1.0799	0.85991
57149	16	20876204	20946328	210	44	136349	-1.0802	0.85998
10887	2	68835712	68893244	226	51	136349	-1.0804	0.86003
1215	14	24964712	25012471	243	39	136349	-1.0805	0.86004
53405	6	45856188	46083085	1182	117	136349	-1.0809	0.86014
222584	6	54676569	54819897	890	56	136349	-1.0811	0.86017
8733	8	145102064	145151119	218	35	136349	-1.0815	0.86026
54972	11	60656913	60714631	260	27	136349	-1.0816	0.86029
339834	3	49200861	49305636	278	45	136349	-1.0823	0.86045
1452	5	148863896	148966115	354	48	136349	-1.0827	0.86052
90288	3	129110164	129182494	392	34	136349	-1.0828	0.86054
339855	3	134308765	134405522	446	59	136349	-1.0832	0.86064
58475	11	60110949	60173427	226	30	136349	-1.0833	0.86066
55504	13	24109509	24260244	791	63	136349	-1.0834	0.86068
100144595	2	155282365	155348950	342	61	136349	-1.0837	0.86074
51171	19	49306274	49374935	326	48	136349	-1.084	0.86082
26751	2	208136	299820	266	24	136349	-1.0842	0.86087
4666	12	57096211	57154326	152	31	136349	-1.0845	0.86092
23774	22	50156931	50256196	507	42	136349	-1.0848	0.861
161514	15	74130922	74191555	341	40	136349	-1.0855	0.86115
55811	1	167768357	167918608	766	93	136349	-1.0858	0.86122
202559	6	62379865	63031100	2511	73	136349	-1.086	0.86126
388284	16	67665662	67712661	140	48	136349	-1.0864	0.86134
163479	1	109220556	109295371	234	72	136349	-1.0865	0.86136
90827	7	57177321	57242571	256	17	136349	-1.0865	0.86137
831	5	95962741	96120387	788	68	136349	-1.0866	0.8614
26189	17	3065813	3111742	176	38	136349	-1.0869	0.86145
8464	6	44784467	45380788	2738	50	136349	-1.087	0.86148
23357	14	77238076	77327606	404	57	136349	-1.0872	0.86154
343413	1	159735282	159796047	301	51	136349	-1.0873	0.86155
114821	6	28529407	28590112	264	41	136349	-1.0874	0.86156
26065	19	34628352	34730420	447	45	136349	-1.0878	0.86166
51244	3	14658253	14724166	393	50	136349	-1.0878	0.86166
10076	1	29528028	29663325	556	63	136349	-1.0882	0.86176
84814	9	134130069	134194649	286	50	136349	-1.0885	0.86181
26246	1	248166474	248212607	193	28	136349	-1.089	0.86191
5681	16	67892175	67973581	230	47	136349	-1.089	0.86193
390066	11	5474915	5520979	294	44	136349	-1.0896	0.86205
84221	21	47571062	47640167	462	53	136349	-1.0899	0.86211
79413	3	111301747	111349182	203	59	136349	-1.09	0.86215
9127	22	21334442	21392302	343	68	136349	-1.09	0.86215
389812	9	139644086	139693965	293	24	136349	-1.0903	0.86221
623	14	96686641	96745304	346	56	136349	-1.0904	0.86223
145497	14	77257725	77346656	438	71	136349	-1.0905	0.86226
55872	8	27657138	27730612	423	23	136349	-1.0907	0.86231
54884	2	85559078	85616821	219	51	136349	-1.091	0.86236
10617	2	74021043	74110783	312	50	136349	-1.0912	0.86241
7827	1	179509674	179580086	386	40	136349	-1.0915	0.86246
53615	19	1566670	1627760	234	68	136349	-1.0915	0.86248
90576	19	12490828	12547088	279	23	136349	-1.0916	0.8625
22795	14	52461520	52570949	736	62	136349	-1.0918	0.86254
30061	2	190415316	190483478	257	36	136349	-1.0923	0.86265
79058	17	79900426	79985282	332	49	136349	-1.0924	0.86267
221416	6	43933337	43983695	352	58	136349	-1.0932	0.86285
101927655	7	100161654	100207705	144	57	136349	-1.0934	0.86289
389813	9	139700733	139751884	180	46	136349	-1.0934	0.86289
125115	17	39123968	39178387	440	31	136349	-1.0935	0.86291
183	1	230828269	230885336	445	49	136349	-1.0935	0.86291
51187	15	55463512	55524231	413	30	136349	-1.0939	0.86301
85481	8	87050691	87116851	367	41	136349	-1.094	0.86302
25963	15	42492726	42600797	539	33	136349	-1.0946	0.86316
996	17	45185310	45301665	390	50	136349	-1.0948	0.86321
4807	1	160301861	160352638	207	46	136349	-1.095	0.86324
25879	8	104391942	104465681	318	30	136349	-1.0954	0.86334
441864	19	54563149	54619634	344	48	136349	-1.0956	0.86337
7283	17	40726358	40777256	143	24	136349	-1.0957	0.86338
10970	12	106621659	106676713	293	60	136349	-1.0957	0.86339
392197	8	11979926	12026518	49	11	136349	-1.0957	0.8634
51150	1	1142288	1202447	381	37	136349	-1.0961	0.86348
64211	12	113890694	113944877	189	31	136349	-1.0963	0.86352
7289	12	2965033	3060306	347	17	136349	-1.0963	0.86354
25876	20	3748151	3797113	225	47	136349	-1.0964	0.86355
399664	19	1544668	1603057	221	79	136349	-1.0964	0.86356
124935	17	1467678	1567130	475	110	136349	-1.0965	0.86358
643	11	118719475	118776980	306	56	136349	-1.0967	0.86361
137695	8	56641317	56720955	334	29	136349	-1.0967	0.86362
57003	17	61812610	61886088	303	30	136349	-1.0967	0.86362
144124	11	6831914	6877867	305	29	136349	-1.0968	0.86364
220158	18	68287755	68353093	337	41	136349	-1.0971	0.86371
2160	4	187152099	187220835	373	60	136349	-1.0972	0.86373
22881	6	90107897	90353553	954	85	136349	-1.0976	0.8638
54984	8	10612473	10732394	835	42	136349	-1.0975	0.8638
6694	2	234924346	234995776	559	66	136349	-1.0976	0.86382
112483	17	7519552	7566194	214	28	136349	-1.0977	0.86384
10864	6	43230737	43283276	213	51	136349	-1.0979	0.86389
673	7	140405749	140659564	810	49	136349	-1.0982	0.86394
2922	18	56852400	56908003	345	56	136349	-1.0983	0.86397
5922	3	141170891	141344186	771	46	136349	-1.0985	0.864
3452	9	21155636	21201659	319	27	136349	-1.0993	0.86417
1280	12	48356748	48433285	453	52	136349	-1.0998	0.86429
375757	9	131002663	131061268	169	36	136349	-1.0998	0.8643
5600	22	50692142	50743779	271	49	136349	-1.0999	0.86431
4085	4	120970577	121023013	212	40	136349	-1.1001	0.86435
135932	7	142947040	142995141	86	48	136349	-1.1003	0.86441
51075	11	57444995	57518445	218	49	136349	-1.1003	0.86441
285888	7	155283953	155361539	450	93	136349	-1.1008	0.86451
6756	X	48079752	48136879	191	10	136349	-1.1009	0.86453
54766	11	111328255	111418105	301	34	136349	-1.1011	0.86458
3094	5	130484976	130536041	247	34	136349	-1.1014	0.86463
7059	1	155155379	155212772	153	39	136349	-1.1016	0.86469
115677	2	169608049	169731849	635	85	136349	-1.1019	0.86474
27085	8	121422638	121545875	429	35	136349	-1.1025	0.86488
51072	2	32082892	32271116	710	48	136349	-1.1027	0.86493
1611	5	10669342	10796387	617	46	136349	-1.1031	0.86502
23118	6	149604436	149742747	696	43	136349	-1.1032	0.86503
84908	2	70513108	70564293	223	33	136349	-1.1033	0.86504
170689	11	130283869	130356539	346	68	136349	-1.1034	0.86507
23266	1	82231082	82468107	1141	89	136349	-1.1035	0.86509
387264	11	1595572	1641513	265	28	136349	-1.1041	0.86523
6637	2	70498510	70555869	220	29	136349	-1.1052	0.86545
10717	1	114427370	114482741	176	53	136349	-1.1057	0.86557
150737	2	178404880	178452524	244	31	136349	-1.1057	0.86557
10695	6	42861860	42921666	250	39	136349	-1.1059	0.86561
89944	11	134166768	134256222	406	103	136349	-1.1059	0.86561
1903	9	91571324	91630070	349	58	136349	-1.1061	0.86567
7042	1	218483676	218627961	656	71	136349	-1.1063	0.8657
1982	11	10808593	10865582	241	37	136349	-1.1064	0.86572
93624	4	7010156	7069679	302	43	136349	-1.1068	0.86581
2267	8	17711894	17802874	895	41	136349	-1.1069	0.86584
6535	X	152918752	152972048	79	14	136349	-1.107	0.86586
261726	1	168113171	168181352	308	32	136349	-1.1071	0.86587
1475	3	122009011	122070816	297	35	136349	-1.1072	0.8659
140609	1	198091108	198301550	966	48	136349	-1.1075	0.86597
100288287	21	31952424	31997716	152	27	136349	-1.1076	0.86599
2197	11	64878099	64924672	181	54	136349	-1.1079	0.86604
1476	21	45183546	45231256	378	46	136349	-1.108	0.86607
51313	4	159035732	159129202	304	39	136349	-1.1084	0.86615
91653	3	112894850	113016306	679	89	136349	-1.1086	0.86621
391723	4	185905001	185951958	346	48	136349	-1.1089	0.86627
81689	9	88869461	88932676	190	33	136349	-1.1091	0.86631
1013	16	89203163	89271900	435	46	136349	-1.1093	0.86635
113828	22	40355953	40436043	274	54	136349	-1.1095	0.86639
10217	3	37868669	38035960	713	75	136349	-1.1095	0.8664
283248	11	63668693	63719407	162	34	136349	-1.1096	0.86641
1525	21	18850224	18975897	688	61	136349	-1.1098	0.86645
64710	1	205671947	205754372	343	43	136349	-1.1102	0.86653
390748	16	88919746	88968068	378	52	136349	-1.1102	0.86655
6482	8	134457091	134619697	965	140	136349	-1.1103	0.86657
23604	15	64189235	64398614	1023	90	136349	-1.1105	0.86662
8710	18	61385281	61482610	592	43	136349	-1.1113	0.86678
442425	9	79599571	79645869	364	42	136349	-1.112	0.86693
50487	22	31520793	31571469	236	66	136349	-1.1121	0.86696
64231	11	59929080	59987139	266	33	136349	-1.1123	0.867
83855	19	1842398	1898564	210	35	136349	-1.1123	0.867
2259	13	102363205	103089124	3344	201	136349	-1.1127	0.86709
2647	12	56074818	56123491	185	45	136349	-1.1129	0.86713
5046	15	101834133	102065187	1621	194	136349	-1.1131	0.86716
54623	19	39866269	39916835	190	57	136349	-1.1133	0.86721
101928868	6	154796889	154853434	321	58	136349	-1.1135	0.86724
3074	5	73900547	74027113	557	82	136349	-1.1135	0.86725
23466	22	39247468	39303258	286	33	136349	-1.1137	0.86731
8448	16	30006835	30058424	153	27	136349	-1.1138	0.86731
6272	1	109842187	109975563	422	43	136349	-1.114	0.86735
94104	21	34096210	34179169	278	45	136349	-1.1142	0.8674
5672	19	43686854	43744926	160	53	136349	-1.1147	0.8675
123879	16	20856219	20946561	251	47	136349	-1.1148	0.86753
57787	19	45719516	45818541	443	51	136349	-1.1152	0.86761
55632	14	30993329	31099046	416	49	136349	-1.1153	0.86764
2475	1	11156588	11357614	652	31	136349	-1.1154	0.86766
3359	11	113810797	113871035	273	54	136349	-1.1154	0.86766
10462	17	6967856	7018626	398	67	136349	-1.1159	0.86777
3001	5	54363474	54416080	245	28	136349	-1.116	0.8678
100526767	2	86720553	86983245	770	61	136349	-1.1162	0.86784
79852	19	15327730	15378858	147	54	136349	-1.1163	0.86785
143496	11	4378493	4424616	277	44	136349	-1.1165	0.8679
6326	2	165951659	166258820	1514	105	136349	-1.1166	0.86792
84969	20	42508492	42708256	892	125	136349	-1.1168	0.86796
3757	7	150632044	150710402	334	60	136349	-1.1169	0.86799
401190	5	63766774	63919285	710	87	136349	-1.1174	0.86809
115761	13	50167435	50218008	295	37	136349	-1.118	0.86822
1020	7	150740899	150790052	191	45	136349	-1.118	0.86823
148418	1	84729049	84826481	442	77	136349	-1.1182	0.86826
127495	1	100604004	100678829	222	35	136349	-1.1186	0.86833
79643	17	78930641	78983933	395	53	136349	-1.1191	0.86846
134429	5	110821731	110883234	281	45	136349	-1.1193	0.8685
23253	18	9101751	9295983	765	47	136349	-1.1194	0.86852
386683	21	46042849	46088258	289	26	136349	-1.1198	0.8686
6432	2	38960741	39013636	200	44	136349	-1.1199	0.86862
80774	17	61763249	61813527	177	32	136349	-1.1199	0.86862
441525	X	142078704	142132066	147	27	136349	-1.1199	0.86863
3047	11	5259502	5306087	204	29	136349	-1.1204	0.86873
161502	15	81356749	81451516	447	47	136349	-1.1206	0.86876
8975	3	179335933	179517189	827	102	136349	-1.1208	0.8688
4108	X	148828584	148879399	36	11	136349	-1.121	0.86886
8061	11	65649616	65702997	194	44	136349	-1.121	0.86887
731	1	57285443	57393894	664	80	136349	-1.1211	0.86888
96764	8	56650791	56748007	403	32	136349	-1.1218	0.86903
2059	12	15763075	15977510	647	56	136349	-1.1223	0.86912
140710	20	35395845	35527087	381	82	136349	-1.1224	0.86915
26735	9	125402409	125448383	236	40	136349	-1.1226	0.8692
57479	19	50059912	50139696	378	36	136349	-1.1226	0.8692
54858	19	18416397	18490763	336	59	136349	-1.1233	0.86936
1390	10	35380769	35511886	513	25	136349	-1.1235	0.86938
83894	4	147618179	147902034	1216	53	136349	-1.1238	0.86945
9605	16	89763541	89822398	421	52	136349	-1.1239	0.86947
101929578	17	37359040	37412043	193	49	136349	-1.1241	0.86951
283092	11	49938943	49984971	202	24	136349	-1.1244	0.86959
6277	1	153497076	153543717	221	27	136349	-1.1245	0.86961
150572	2	88332299	88422906	446	67	136349	-1.1246	0.86963
3631	2	99026321	99217496	766	44	136349	-1.1249	0.86968
390212	11	67208772	67255200	177	28	136349	-1.1252	0.86974
84790	12	49586715	49677117	348	59	136349	-1.1253	0.86977
3290	1	209824525	209918295	385	77	136349	-1.1258	0.86988
283991	17	74226286	74277379	226	38	136349	-1.1262	0.86995
3486	7	45941844	45995871	229	45	136349	-1.1262	0.86996
9600	11	67249231	67307843	195	50	136349	-1.1263	0.86997
55578	13	37573449	37668850	351	43	136349	-1.1269	0.8701
134957	6	147490494	147721612	764	49	136349	-1.1269	0.87011
25818	19	51436559	51491344	297	68	136349	-1.1274	0.8702
4139	1	220666568	220847799	667	41	136349	-1.1275	0.87023
151963	3	192504604	192670950	800	70	136349	-1.1277	0.87027
54954	X	54084757	54244714	98	29	136349	-1.1277	0.87028
200185	1	155131884	155186331	141	38	136349	-1.129	0.87056
1908	20	57840499	57911047	319	74	136349	-1.1294	0.87063
9100	16	84698555	84823528	903	82	136349	-1.1295	0.87067
90507	17	45905047	45953699	234	48	136349	-1.1298	0.87072
100996274	18	76869758	76916912	232	30	136349	-1.1299	0.87074
55679	2	128385996	128474360	475	80	136349	-1.13	0.87077
9923	1	22743344	22867650	393	54	136349	-1.1302	0.8708
63929	22	41218085	41338823	357	45	136349	-1.1304	0.87084
90390	8	118497532	118562510	310	42	136349	-1.1304	0.87084
93233	19	48789709	48860191	400	41	136349	-1.1305	0.87087
868	3	105364306	105624354	1180	60	136349	-1.1308	0.87093
283953	16	8609502	8657226	177	36	136349	-1.1308	0.87094
7879	3	128409975	128543641	646	44	136349	-1.1311	0.87098
23408	6	13539506	13625390	305	62	136349	-1.1312	0.87102
440563	1	13172960	13219326	73	11	136349	-1.1312	0.87102
91355	22	25737218	25836337	547	62	136349	-1.1313	0.87103
57019	16	57452081	57516439	313	40	136349	-1.1317	0.87112
359787	12	7829089	7880155	304	58	136349	-1.132	0.87118
5272	6	2877499	2938546	312	60	136349	-1.1324	0.87126
55683	2	97248892	97339116	213	62	136349	-1.1327	0.87133
23218	3	46986173	47061194	268	29	136349	-1.1329	0.87137
54033	21	15553466	15610693	413	54	136349	-1.133	0.8714
25825	21	42504728	42664461	885	139	136349	-1.1331	0.87141
118460	16	70274134	70320833	189	23	136349	-1.1333	0.87146
23030	19	4934123	5163609	1217	87	136349	-1.1334	0.87148
149111	1	224699563	224938269	1213	79	136349	-1.1337	0.87154
65981	12	30852486	30942448	389	46	136349	-1.1338	0.87157
1116	1	203138059	203190978	249	55	136349	-1.134	0.87161
27069	10	85864185	85923311	299	32	136349	-1.1342	0.87164
10395	8	12930870	13408167	3648	134	136349	-1.1344	0.87169
5978	4	57739042	57812010	455	44	136349	-1.1344	0.87169
5372	22	41962890	42020871	231	31	136349	-1.1348	0.87177
9990	15	34512197	34665265	816	45	136349	-1.1348	0.87177
90203	20	44427256	44481914	273	42	136349	-1.1353	0.87187
60682	6	71342474	71581718	839	53	136349	-1.1361	0.87204
83734	5	81232844	81561958	1130	84	136349	-1.1364	0.87211
60468	6	90626247	91041627	1565	143	136349	-1.1374	0.87231
148545	1	108755902	108821720	35	11	136349	-1.1379	0.87242
388125	15	62445734	62493359	248	40	136349	-1.1381	0.87246
7915	6	24460197	24547435	664	56	136349	-1.1382	0.87249
644974	3	129765674	129827233	164	22	136349	-1.1386	0.87257
158	22	40707504	40772577	176	44	136349	-1.1394	0.87273
4800	6	41005707	41080146	347	29	136349	-1.1394	0.87273
6382	2	20390558	20460194	342	51	136349	-1.1396	0.87277
7174	13	103214286	103341524	712	45	136349	-1.1397	0.87278
81030	20	56168902	56230632	361	72	136349	-1.14	0.87285
535	17	40575862	40684597	370	45	136349	-1.14	0.87286
755	21	45738827	45794285	313	50	136349	-1.1401	0.87287
54715	16	5254469	7773342	24482	618	136349	-1.1405	0.87296
9870	14	75117955	75214807	324	47	136349	-1.1406	0.87298
9628	14	72363817	73043238	3815	204	136349	-1.1408	0.87303
387715	10	124179179	124226868	208	44	136349	-1.1409	0.87304
9735	12	122976796	123120947	500	54	136349	-1.1413	0.87313
286343	9	12739989	12833059	517	66	136349	-1.1414	0.87315
6657	3	181394712	181442224	136	37	136349	-1.1415	0.87317
1490	6	132259316	132307518	193	42	136349	-1.1416	0.87318
11325	17	61816549	61906677	374	33	136349	-1.1416	0.87319
158062	9	139628469	139677980	281	27	136349	-1.1416	0.87319
27109	14	50743256	50812359	349	32	136349	-1.1419	0.87326
2313	11	128521430	128693162	880	114	136349	-1.1423	0.87333
8688	17	39566809	39615822	287	24	136349	-1.1426	0.8734
89782	3	197652071	197780591	484	36	136349	-1.1428	0.87345
5348	19	35594693	35643959	211	35	136349	-1.1429	0.87346
64145	3	15101580	15175662	328	37	136349	-1.1429	0.87347
4107	X	148974941	149024609	30	16	136349	-1.1431	0.8735
140680	20	241504	306419	415	64	136349	-1.1431	0.87351
54877	18	60155658	60264942	422	59	136349	-1.1433	0.87354
1294	3	48591506	48667593	211	74	136349	-1.1434	0.87355
2895	4	93190453	94705707	6084	205	136349	-1.1433	0.87355
148345	1	10996530	11077094	413	59	136349	-1.1436	0.87361
337971	21	31859174	31904428	196	25	136349	-1.1441	0.8737
25797	2	37536742	37610465	477	71	136349	-1.1452	0.87394
389762	9	84523415	84575009	77	32	136349	-1.1454	0.87398
29078	6	97327187	97380767	271	47	136349	-1.1455	0.87399
10195	3	183950117	184002313	183	40	136349	-1.1455	0.874
728090	X	120101460	120149778	42	9	136349	-1.1456	0.87402
27235	4	84174972	84241067	292	34	136349	-1.1458	0.87406
100533467	13	103424496	103538351	516	44	136349	-1.1462	0.87415
3423	X	148550295	148621884	128	18	136349	-1.1465	0.87422
79094	15	41210636	41258717	229	44	136349	-1.1466	0.87422
55698	7	4828736	4958335	931	88	136349	-1.1468	0.87427
10975	19	1587154	1640483	209	69	136349	-1.1473	0.87438
3294	16	82033842	82142139	712	61	136349	-1.1475	0.8744
613227	12	51311200	51374668	274	28	136349	-1.1476	0.87443
146852	17	8208158	8259364	269	39	136349	-1.1476	0.87444
158219	9	15160842	15342358	1043	117	136349	-1.1476	0.87444
89887	19	55952699	56005854	276	67	136349	-1.148	0.87452
6558	5	127384483	127535380	497	55	136349	-1.1484	0.8746
8908	X	2711863	2810861	310	35	136349	-1.1486	0.87465
126792	1	1132629	1180421	316	28	136349	-1.1487	0.87466
253959	14	35997558	36313432	849	51	136349	-1.149	0.87471
255783	19	47742659	47788980	192	32	136349	-1.1492	0.87476
4846	7	150653144	150721687	304	61	136349	-1.1493	0.87477
5166	7	95202809	95260925	360	45	136349	-1.1493	0.87479
9987	4	83333717	83386378	199	42	136349	-1.1494	0.87481
10551	7	16821437	16879738	443	49	136349	-1.1495	0.87482
152405	3	118829997	118889674	338	37	136349	-1.1495	0.87483
6424	7	37935534	37991525	378	47	136349	-1.1496	0.87484
3709	12	26478285	27021131	2524	154	136349	-1.1497	0.87487
57380	6	24368141	24435816	495	52	136349	-1.1497	0.87487
3623	2	220401954	220450435	214	45	136349	-1.1504	0.875
7675	19	9666292	9730209	263	33	136349	-1.1504	0.87502
728082	X	120096600	120144918	35	8	136349	-1.1506	0.87505
5531	16	30052297	30106698	135	43	136349	-1.1509	0.87512
1539	9	105722593	105790770	388	44	136349	-1.1517	0.87528
4610	1	40351096	40402687	257	43	136349	-1.1517	0.87529
8566	21	45103978	45192188	521	77	136349	-1.1517	0.87529
255743	4	106781588	106902828	525	57	136349	-1.1525	0.87545
10809	11	72455774	72539750	295	42	136349	-1.1534	0.87562
3098	10	70994740	71171638	1055	123	136349	-1.1534	0.87562
10897	11	66042051	66091638	156	47	136349	-1.1534	0.87563
391322	22	24338117	24384043	45	12	136349	-1.1535	0.87564
8609	2	207928861	208066970	639	81	136349	-1.1536	0.87566
57099	15	34148428	34366303	1234	82	136349	-1.1536	0.87567
10971	2	9714096	9806184	425	77	136349	-1.1538	0.87572
9512	7	102902873	102980349	235	54	136349	-1.1542	0.87579
3983	10	116180869	116479762	1555	128	136349	-1.1546	0.87587
147841	19	11247444	11301563	307	55	136349	-1.1547	0.8759
55670	22	18525686	18583797	346	77	136349	-1.1549	0.87593
646424	3	48338336	48404831	248	25	136349	-1.1549	0.87593
100533183	12	124422762	124810570	1824	138	136349	-1.156	0.87616
3449	9	21206372	21252310	369	25	136349	-1.156	0.87617
56987	3	107206783	107540176	1219	96	136349	-1.1562	0.8762
6583	5	131595145	131689899	415	39	136349	-1.1564	0.87624
6318	18	61294493	61346502	232	33	136349	-1.1567	0.8763
3569	7	22731766	22781621	300	42	136349	-1.1569	0.87634
904	12	49072241	49145781	316	34	136349	-1.1573	0.87642
4685	21	22335633	22923892	3323	153	136349	-1.1575	0.87648
6746	1	155968839	156025758	153	41	136349	-1.1578	0.87653
2558	15	27076866	27204357	566	84	136349	-1.1581	0.87659
257	1	110592997	110648322	241	43	136349	-1.1582	0.87661
9970	1	161189456	161243432	284	45	136349	-1.1586	0.87669
22897	11	117149792	117293982	606	68	136349	-1.1589	0.87676
4072	2	47561287	47624167	330	56	136349	-1.1595	0.87687
120425	11	118054442	118130809	428	35	136349	-1.1598	0.87693
728269	X	148653309	148704125	21	5	136349	-1.1598	0.87693
728299	21	32400478	32445795	356	29	136349	-1.1601	0.877
80834	1	19156093	19221155	506	66	136349	-1.1603	0.87703
6774	17	40455342	40575586	434	47	136349	-1.1604	0.87705
158248	9	130443358	130503879	186	41	136349	-1.1606	0.87709
80349	15	78565575	78626977	271	54	136349	-1.1607	0.87713
497190	16	74432529	74490368	165	35	136349	-1.161	0.87717
337972	21	31864190	31909408	193	25	136349	-1.1614	0.87726
55586	22	50890213	50938750	299	71	136349	-1.1617	0.87731
727957	8	145167919	145326843	322	34	136349	-1.1617	0.87732
340533	X	73942691	74180287	209	21	136349	-1.1619	0.87736
3615	3	49051758	49101875	114	48	136349	-1.1619	0.87737
2153	1	169471192	169590769	769	69	136349	-1.1621	0.87739
2641	2	162989379	163043914	185	43	136349	-1.1623	0.87744
80757	14	105957953	106006554	169	25	136349	-1.1624	0.87746
353332	21	46091491	46137078	365	35	136349	-1.1627	0.87753
124641	17	1910277	1956725	222	52	136349	-1.1628	0.87754
64776	11	111714948	111764798	146	25	136349	-1.1631	0.87761
23317	3	132101361	132267876	602	62	136349	-1.1632	0.87763
220988	2	178041063	178098687	183	29	136349	-1.1635	0.87769
253559	3	84973133	86133579	5463	113	136349	-1.1639	0.87776
51735	5	130749614	131005929	876	51	136349	-1.164	0.87779
11234	11	18290217	18378751	359	36	136349	-1.1647	0.87793
129080	22	29566901	29665586	459	74	136349	-1.165	0.878
92558	12	120392648	120542299	657	52	136349	-1.1654	0.87806
5506	7	113506882	113594082	377	49	136349	-1.1654	0.87807
140831	20	44451220	44517770	354	43	136349	-1.1654	0.87808
259292	12	11203964	11249893	111	23	136349	-1.1655	0.87809
286826	1	226408850	226532789	336	47	136349	-1.1655	0.87809
11127	5	132018323	132108265	332	33	136349	-1.1655	0.8781
4122	15	91412420	91475815	339	60	136349	-1.1655	0.8781
343578	20	37195577	37289295	421	72	136349	-1.1658	0.87815
64759	7	47304752	47656742	1671	175	136349	-1.1658	0.87815
3451	9	21217242	21263221	311	28	136349	-1.1662	0.87824
4815	12	663462	807755	863	71	136349	-1.1673	0.87845
115352	1	157636271	157705775	294	37	136349	-1.1674	0.87848
150084	21	41082334	41184023	676	54	136349	-1.168	0.8786
353323	21	46076106	46121844	357	24	136349	-1.1681	0.87862
55152	3	49042832	49093504	114	49	136349	-1.1684	0.87868
199870	1	28017490	28099426	301	23	136349	-1.1684	0.87869
7098	4	186955309	187016252	407	75	136349	-1.1684	0.87869
200558	2	68659691	68849361	827	36	136349	-1.1686	0.87872
90120	9	138996427	139045731	339	46	136349	-1.1686	0.87872
4622	17	10336607	10407876	211	37	136349	-1.1689	0.87878
28316	18	58965815	59247123	1293	190	136349	-1.1692	0.87883
391196	1	248476932	248522870	304	13	136349	-1.1698	0.87896
60672	1	12044299	12102106	220	43	136349	-1.17	0.879
219681	10	23181954	23337452	725	70	136349	-1.1702	0.87905
23321	4	154038650	154270474	1158	102	136349	-1.1704	0.87909
58	1	229556992	229604858	237	38	136349	-1.1715	0.87929
5145	5	149227519	149359356	622	89	136349	-1.1715	0.8793
553	1	206189283	206241482	282	24	136349	-1.1717	0.87933
5764	7	136902088	137063606	767	95	136349	-1.172	0.87941
51729	12	14927513	14991420	238	48	136349	-1.1724	0.87949
92822	16	89751393	89817333	451	59	136349	-1.1728	0.87956
23394	20	49495585	49582527	333	39	136349	-1.1728	0.87957
10614	17	43189684	43239468	205	56	136349	-1.1729	0.87959
6327	11	118023519	118082337	348	45	136349	-1.1733	0.87967
92017	16	12035602	12678146	4844	220	136349	-1.1736	0.87972
11000	1	153711830	153762633	147	43	136349	-1.1737	0.87975
1514	9	90305974	90356384	297	42	136349	-1.1739	0.87978
54577	2	234555584	234691945	765	58	136349	-1.1739	0.87978
100506718	14	85980983	86039396	331	52	136349	-1.174	0.87981
100653515	17	76876577	76934299	423	54	136349	-1.1742	0.87984
170825	4	54931248	54978122	144	36	136349	-1.1742	0.87984
318	9	34294504	34353711	209	38	136349	-1.1742	0.87984
90459	8	8825314	8900849	514	38	136349	-1.1744	0.87988
5090	9	128474617	128739656	1187	44	136349	-1.1745	0.8799
81846	11	9790214	10350754	2849	67	136349	-1.1748	0.87995
56893	1	155992945	156058613	169	59	136349	-1.1748	0.87996
54606	7	44595016	44649542	257	30	136349	-1.1748	0.87997
100529257	14	70781798	70918807	767	49	136349	-1.1751	0.88001
63876	11	124999559	125313285	1814	160	136349	-1.1753	0.88007
25903	1	161942982	162029172	459	84	136349	-1.1755	0.88009
26974	19	44879808	44940777	421	46	136349	-1.1759	0.88017
199223	3	39114152	39190394	370	50	136349	-1.1768	0.88036
94033	5	121152650	121198528	276	36	136349	-1.1768	0.88037
55631	1	70600485	70706361	315	38	136349	-1.177	0.8804
5734	5	40645032	40706962	258	27	136349	-1.1775	0.88049
6534	5	149534520	149600635	347	53	136349	-1.1776	0.88052
390442	14	20675951	20721925	318	41	136349	-1.1781	0.88062
29966	14	31352985	31530607	645	46	136349	-1.1783	0.88066
653519	1	145754595	145862103	15	10	136349	-1.1786	0.88072
84838	1	247450717	247530294	389	64	136349	-1.1787	0.88075
271	1	110127435	110184677	206	48	136349	-1.1788	0.88076
92211	10	85919391	85989377	366	59	136349	-1.1789	0.88079
765	1	8970893	9045151	442	80	136349	-1.179	0.88081
7204	5	14108817	14520313	1741	105	136349	-1.1795	0.8809
79611	12	81436797	81660538	1228	70	136349	-1.1796	0.88091
284612	1	109974100	110034764	214	29	136349	-1.1797	0.88094
8027	10	17651124	17768823	686	48	136349	-1.1801	0.88103
26576	X	153011456	153061187	92	14	136349	-1.1803	0.88106
55867	11	64288098	64349002	314	53	136349	-1.1807	0.88113
144125	11	6771248	6817245	273	23	136349	-1.1808	0.88117
56339	14	21956282	22014517	274	62	136349	-1.1818	0.88135
89849	11	72490451	72563793	229	48	136349	-1.1817	0.88135
1791	10	98029085	98108321	420	41	136349	-1.1819	0.88138
92949	9	18439079	18920948	2935	226	136349	-1.1822	0.88143
100128071	1	32816871	32862844	112	33	136349	-1.1823	0.88145
91	12	52310451	52400863	343	64	136349	-1.1823	0.88145
84928	7	129794555	129880338	309	41	136349	-1.1825	0.8815
126669	1	154432118	154509786	305	32	136349	-1.1827	0.88154
23041	12	62825597	63001363	718	48	136349	-1.1828	0.88157
9451	2	88846259	88962094	292	43	136349	-1.1832	0.88163
2863	2	133139147	133414169	1328	116	136349	-1.1841	0.88181
4642	17	30809628	31238902	1642	117	136349	-1.1841	0.88181
5699	16	67958407	68005780	147	37	136349	-1.1846	0.88192
25888	19	50493786	50562033	264	34	136349	-1.1847	0.88194
10519	15	90763477	90843991	449	46	136349	-1.1854	0.88207
55701	14	21503419	21568407	290	73	136349	-1.1859	0.88217
81448	1	158659468	158705442	274	31	136349	-1.1862	0.88222
53829	3	151034096	151082337	216	34	136349	-1.1862	0.88223
23761	22	32004477	32093550	463	42	136349	-1.187	0.88238
2740	6	38981557	39066657	469	83	136349	-1.1871	0.88241
10163	1	27720734	27851678	429	48	136349	-1.1874	0.88247
79695	9	101534981	101622363	384	66	136349	-1.1876	0.8825
10494	2	242424122	242484145	329	53	136349	-1.1885	0.88268
160419	12	88363816	88458176	252	33	136349	-1.1887	0.88272
79794	12	117141289	117210868	329	57	136349	-1.1889	0.88276
6289	11	18249780	18305221	261	46	136349	-1.189	0.88278
5624	2	128140996	128196822	222	37	136349	-1.1896	0.8829
23133	X	53953113	54110368	151	24	136349	-1.1896	0.88291
10562	13	53567876	53636196	340	79	136349	-1.1904	0.88305
143903	11	111376233	111442470	218	36	136349	-1.1905	0.88308
11172	9	5153863	5220618	359	28	136349	-1.1906	0.8831
285668	5	60898636	61012362	550	77	136349	-1.1912	0.88321
400736	1	13437414	13487656	3	2	136349	-1.1916	0.8833
55144	1	90251573	90411991	501	104	136349	-1.1917	0.88331
80273	4	7051780	7104800	313	42	136349	-1.1919	0.88335
100528017	11	18242902	18305221	297	50	136349	-1.1923	0.88343
3643	19	7102266	7329011	1321	140	136349	-1.1924	0.88344
633	X	152725347	152785004	149	31	136349	-1.1927	0.88351
150	10	112801790	112850665	155	44	136349	-1.1929	0.88355
91893	11	111734780	111785181	157	25	136349	-1.1932	0.88361
375607	7	100803774	100858557	244	51	136349	-1.1933	0.88363
57665	2	18725989	18776959	182	46	136349	-1.1935	0.88366
9442	9	134725497	134990274	928	76	136349	-1.1935	0.88366
2688	17	61984560	62031206	253	42	136349	-1.1938	0.88372
3549	2	219909142	219960238	211	29	136349	-1.1939	0.88373
5347	16	23655201	23711688	244	30	136349	-1.1939	0.88375
10620	15	74798518	74900472	339	37	136349	-1.1942	0.88381
57455	19	1805245	1883520	308	36	136349	-1.1943	0.88383
389761	9	84508343	84559913	86	27	136349	-1.1945	0.88386
29761	21	17067327	17262377	845	48	136349	-1.1948	0.88391
80311	X	23991833	24080303	131	22	136349	-1.195	0.88395
79836	X	118073577	118162816	148	17	136349	-1.195	0.88396
150350	22	40129049	40324794	488	65	136349	-1.1951	0.88398
10005	20	44460360	44521048	324	41	136349	-1.1952	0.88399
163589	1	179525748	179670407	690	43	136349	-1.1952	0.88399
27065	4	4352983	4430785	453	88	136349	-1.1953	0.88401
28985	X	119702744	119765014	89	17	136349	-1.1955	0.88405
374403	11	67136384	67187561	154	32	136349	-1.1958	0.88411
4902	19	5788818	5838335	275	50	136349	-1.1959	0.88412
100381270	1	203731651	203779590	225	33	136349	-1.1959	0.88413
285598	5	175757477	175810934	183	36	136349	-1.1966	0.88426
91754	14	75538818	75628778	284	25	136349	-1.1968	0.88431
79971	1	68554142	68733284	1064	122	136349	-1.1969	0.88434
3587	11	117822106	117882198	266	41	136349	-1.1972	0.88439
5437	3	184044502	184096383	214	64	136349	-1.1973	0.88441
4053	14	74954886	75114034	700	77	136349	-1.1974	0.88442
54985	16	3062626	3109287	253	43	136349	-1.1976	0.88446
154091	6	134298719	134408789	404	79	136349	-1.198	0.88454
402635	7	2504772	2551489	301	40	136349	-1.198	0.88455
29775	22	37876400	37950543	381	48	136349	-1.1981	0.88456
56952	10	25127536	25277680	794	80	136349	-1.1996	0.88484
4288	10	129884923	129959468	433	55	136349	-1.1998	0.88489
2965	11	18308816	18398590	342	37	136349	-1.1998	0.8849
8029	10	16855965	17206816	2213	156	136349	-1.2	0.88494
23228	3	16939582	17142098	830	50	136349	-1.2003	0.885
118670	10	124635217	124682627	229	35	136349	-1.2004	0.88501
57471	2	158165125	158219146	168	27	136349	-1.2013	0.88519
72	2	74085093	74156780	412	56	136349	-1.2015	0.88522
5588	10	6425558	6657254	1164	135	136349	-1.2015	0.88523
728096	X	120106320	120154638	45	9	136349	-1.202	0.88532
389197	4	5889318	6027175	1133	119	136349	-1.2028	0.88548
51282	20	34531539	34578281	148	26	136349	-1.2029	0.88549
94137	8	10453859	10547617	653	94	136349	-1.2037	0.88564
5019	5	41720167	41905791	592	51	136349	-1.204	0.88571
960	11	35125417	35263949	768	108	136349	-1.2041	0.88572
196740	10	50212333	50358559	895	50	136349	-1.2044	0.88579
89758	6	80503304	80615137	580	62	136349	-1.2044	0.88579
26330	19	35989314	36046221	281	54	136349	-1.2046	0.88582
85395	21	46324918	46406891	584	58	136349	-1.2047	0.88584
6812	9	130339486	130464995	389	45	136349	-1.2051	0.88591
54512	8	145098522	145145551	211	36	136349	-1.2051	0.88592
4914	1	156750542	156861642	414	75	136349	-1.2062	0.88613
6284	1	153581275	153641582	187	26	136349	-1.2072	0.88632
116512	11	68737490	68783455	189	34	136349	-1.2073	0.88633
79840	2	219930046	220060587	452	44	136349	-1.2074	0.88636
90204	20	44474581	44523905	250	38	136349	-1.2075	0.88637
410	22	51051182	51101601	270	54	136349	-1.2078	0.88644
3645	1	156800665	156863712	232	70	136349	-1.208	0.88647
653567	10	17759260	17852866	120	24	136349	-1.2081	0.88649
100131211	2	191361619	191434468	224	36	136349	-1.2087	0.8866
54148	21	26947968	27014801	387	30	136349	-1.2087	0.88662
25979	17	20995241	21105285	440	53	136349	-1.2091	0.88668
54959	4	71026441	71080293	266	35	136349	-1.2091	0.88669
5394	1	11116675	11194961	291	17	136349	-1.2093	0.88673
63978	8	70953886	71018562	242	53	136349	-1.2095	0.88677
84274	12	120931082	121001964	348	34	136349	-1.2096	0.88678
54627	1	232905638	232956092	262	31	136349	-1.2098	0.88683
101060026	9	44009715	44109691	9	1	136349	-1.21	0.88686
152273	3	14817247	14986072	975	86	136349	-1.2103	0.88691
51384	7	120930421	120991158	255	42	136349	-1.2112	0.88709
6491	1	47705811	47814819	592	36	136349	-1.2113	0.88711
84173	2	85546843	85628875	336	47	136349	-1.2113	0.88711
55531	11	107426817	107547505	569	71	136349	-1.2114	0.88713
7305	19	36385303	36434211	266	25	136349	-1.2114	0.88713
9284	16	14992316	15055931	8	4	136349	-1.2115	0.88714
4935	X	9683453	9769005	161	33	136349	-1.2118	0.8872
9866	11	8623584	8739205	476	77	136349	-1.2118	0.88721
26503	6	74293102	74398737	636	37	136349	-1.2126	0.88735
170371	10	50353890	50431640	503	65	136349	-1.2128	0.88739
9833	9	36537859	36687680	642	40	136349	-1.2131	0.88745
29803	7	150030361	150081133	207	27	136349	-1.2132	0.88747
84455	1	63954013	64061041	410	29	136349	-1.2135	0.88754
79677	2	17835079	17970096	563	42	136349	-1.2136	0.88755
84689	11	60128487	60195229	270	25	136349	-1.2136	0.88756
140685	20	62365021	62498731	740	46	136349	-1.2138	0.88759
1499	3	41201401	41291939	276	35	136349	-1.2139	0.8876
115653	19	55200984	55258003	257	42	136349	-1.2141	0.88764
27294	19	49401939	49458226	289	62	136349	-1.2144	0.8877
1636	17	61519422	61585741	332	64	136349	-1.2145	0.88773
2567	15	27181429	27788373	2752	256	136349	-1.2146	0.88775
2255	5	44295004	44424808	525	48	136349	-1.2148	0.88777
55081	3	107869659	107976417	583	40	136349	-1.2149	0.8878
64785	16	58391298	58450048	272	42	136349	-1.215	0.88781
100506374	19	56749111	56831823	477	96	136349	-1.2153	0.88788
123970	16	49372808	49443321	360	56	136349	-1.2156	0.88792
339291	18	7196137	7242042	169	43	136349	-1.2159	0.88799
120892	12	40583813	40773087	933	69	136349	-1.216	0.88801
284257	18	54779293	54827639	320	46	136349	-1.2162	0.88805
79796	11	111642919	111777305	427	40	136349	-1.2162	0.88805
375484	5	175630370	175782992	405	39	136349	-1.2164	0.88809
6911	16	30087114	30138258	144	52	136349	-1.2166	0.88812
127066	1	248477077	248523015	304	13	136349	-1.2171	0.88821
220202	10	69980352	70026870	231	33	136349	-1.2172	0.88824
57664	19	49330349	49406884	435	38	136349	-1.2176	0.88831
7538	19	39862487	39910052	179	49	136349	-1.2176	0.88831
10618	2	85535141	85590419	223	41	136349	-1.2176	0.88832
8932	18	51667971	51786158	478	55	136349	-1.2177	0.88834
27129	1	16330523	16381084	401	41	136349	-1.2178	0.88835
91445	22	31521138	31613005	412	62	136349	-1.218	0.88838
256435	1	76505389	77110311	3027	228	136349	-1.2181	0.88841
8425	19	41064072	41145725	360	55	136349	-1.2181	0.88842
221322	6	121390627	121690646	1789	43	136349	-1.2184	0.88847
10972	14	75588171	75678349	282	27	136349	-1.2186	0.8885
10084	X	48720160	48770422	51	12	136349	-1.2191	0.8886
148811	1	205787150	205854276	303	51	136349	-1.2194	0.88865
54682	12	12472195	12538475	383	52	136349	-1.2194	0.88865
8540	2	178222471	178418564	768	36	136349	-1.2195	0.88867
80762	5	141453324	141544008	465	38	136349	-1.2199	0.88875
80177	6	152984030	153055717	389	27	136349	-1.22	0.88877
135	22	24784565	24848328	266	36	136349	-1.2202	0.88881
10047	20	23436766	23486655	292	26	136349	-1.2204	0.88885
5545	12	11450015	11498369	262	56	136349	-1.2209	0.88895
284119	17	40544467	40610506	291	33	136349	-1.221	0.88896
23265	17	74067086	74134868	295	33	136349	-1.2213	0.88901
6542	8	17319597	17438077	1133	127	136349	-1.2221	0.88916
64854	4	53447126	53560502	268	23	136349	-1.2224	0.88923
54870	3	49057140	49166504	257	55	136349	-1.2234	0.88941
55970	1	68157149	68334436	776	65	136349	-1.2234	0.88941
129852	2	54523006	54598714	301	40	136349	-1.224	0.88953
7324	3	23812384	23943131	613	71	136349	-1.2242	0.88957
83899	17	39347900	39393904	172	37	136349	-1.2244	0.88959
26	7	150489336	150568379	556	50	136349	-1.2248	0.88967
7007	11	120938375	121072202	611	59	136349	-1.2252	0.88975
149998	21	15470784	15618361	1019	64	136349	-1.2254	0.88979
2806	16	58731035	58803246	519	38	136349	-1.2259	0.88987
26339	3	98153421	98199372	255	37	136349	-1.2259	0.88988
23657	4	139075248	139198572	555	69	136349	-1.2261	0.88991
9348	4	118920500	119189789	1218	54	136349	-1.2261	0.88992
64417	5	43434354	43519171	330	32	136349	-1.2262	0.88994
101180976	19	39726954	39774496	228	55	136349	-1.2265	0.88999
80013	10	15810173	15937519	512	22	136349	-1.2265	0.88999
8942	2	143471497	143809885	1467	84	136349	-1.2265	0.88999
90316	X	89141940	89187882	72	8	136349	-1.2265	0.89
645262	1	149295909	149349610	8	5	136349	-1.228	0.89028
57545	4	15436489	15613594	676	80	136349	-1.2289	0.89045
22797	7	115565202	115834950	1049	61	136349	-1.2291	0.89048
11077	21	44939066	45114380	604	41	136349	-1.2292	0.8905
23322	16	53623818	53772771	514	47	136349	-1.2295	0.89057
84962	14	23430386	23486851	173	45	136349	-1.2302	0.89068
55322	5	31497373	31565165	350	53	136349	-1.2303	0.8907
6561	7	122743588	122875025	643	60	136349	-1.2307	0.89077
4703	2	152331853	152626001	1115	85	136349	-1.2312	0.89087
23650	11	119971994	120091237	709	71	136349	-1.2312	0.89088
57179	5	175763065	175823809	223	50	136349	-1.2314	0.89091
11326	X	65231580	65294967	82	8	136349	-1.2318	0.89099
54923	20	62332480	62380460	232	34	136349	-1.2321	0.89104
101927262	2	255342	302920	143	24	136349	-1.2324	0.8911
147463	18	21169977	21277849	398	65	136349	-1.2326	0.89114
51182	10	14845159	14923740	297	55	136349	-1.2328	0.89117
6714	20	35938088	36043835	415	72	136349	-1.2328	0.89118
1432	6	35960412	36089013	539	45	136349	-1.233	0.8912
728072	X	120086880	120135198	18	5	136349	-1.2331	0.89123
101928892	22	51113086	51160473	199	61	136349	-1.2333	0.89128
5228	14	75398533	75457467	251	46	136349	-1.2334	0.89129
11165	6	34244971	34395457	830	51	136349	-1.2335	0.89131
51334	5	119764973	120033009	1508	103	136349	-1.2337	0.89134
4643	15	59418168	59700071	1581	147	136349	-1.2342	0.89144
9516	16	11631578	11716322	564	72	136349	-1.2345	0.8915
5292	6	37102922	37153204	265	42	136349	-1.2346	0.89151
51067	12	32868195	32943895	383	46	136349	-1.2346	0.89152
65009	16	58462549	58557523	514	110	136349	-1.2349	0.89156
55871	9	111038	214077	162	27	136349	-1.2352	0.89162
9382	17	71154070	71214646	327	53	136349	-1.2352	0.89162
9074	16	3054713	3103188	266	42	136349	-1.2355	0.89167
153579	5	180432203	180498523	309	31	136349	-1.2357	0.89171
54840	9	32962604	33036639	409	21	136349	-1.2358	0.89174
55308	16	70345764	70417286	261	34	136349	-1.2361	0.89179
26984	3	122885774	123002983	560	29	136349	-1.2362	0.8918
168544	7	149451452	149505295	364	43	136349	-1.2363	0.89182
388585	1	2450184	2496684	211	45	136349	-1.2366	0.89189
2833	X	70825766	70873367	47	20	136349	-1.2369	0.89194
114548	1	247544247	247622410	577	88	136349	-1.2369	0.89195
57496	16	14130178	14370633	961	45	136349	-1.2372	0.89199
23345	6	152432819	152993534	3030	171	136349	-1.2375	0.89205
10300	16	57734623	57801162	385	66	136349	-1.2379	0.89213
101928631	19	2905631	2962514	291	56	136349	-1.2381	0.89217
55602	4	184330788	184379348	336	44	136349	-1.2381	0.89217
392188	8	7819183	7865775	1	1	136349	-1.2383	0.8922
645836	8	7823915	7870507	1	1	136349	-1.2383	0.8922
56935	11	93201638	93311546	516	63	136349	-1.2389	0.8923
9559	10	70848908	70942617	504	33	136349	-1.2392	0.89237
23387	11	116704118	117004131	1636	51	136349	-1.2393	0.89239
353134	1	152734227	152780657	252	29	136349	-1.2394	0.89241
10589	11	65651728	65699048	172	39	136349	-1.2395	0.89243
169026	8	117927512	118198953	1022	86	136349	-1.2401	0.89253
101928603	6	24787563	24834540	277	37	136349	-1.2407	0.89264
7442	17	3458740	3547705	561	73	136349	-1.2409	0.89268
83463	5	176722501	176776096	176	47	136349	-1.2409	0.89268
5905	22	41630781	41717255	313	41	136349	-1.2409	0.89269
8893	3	183817810	183873099	193	41	136349	-1.241	0.8927
54853	5	140009384	140061930	215	40	136349	-1.2414	0.89276
84694	6	90569188	90615819	213	42	136349	-1.2415	0.89279
51701	17	26334009	26533407	338	105	136349	-1.2417	0.89282
10463	4	41957516	42099551	629	25	136349	-1.2417	0.89283
373156	7	142925506	142976222	100	49	136349	-1.2419	0.89287
57419	20	19158290	19713541	2734	177	136349	-1.2421	0.8929
1955	9	123353196	123511765	482	40	136349	-1.2422	0.89293
80059	2	76964849	77784502	4967	170	136349	-1.2423	0.89294
113115	6	136542168	136606449	210	44	136349	-1.2426	0.893
6560	16	67967377	68037597	253	37	136349	-1.2429	0.89306
222068	7	44607493	44656881	223	38	136349	-1.2431	0.89309
56659	14	90493109	90662201	866	83	136349	-1.2432	0.89311
6708	1	158570496	158691506	636	66	136349	-1.2435	0.89315
7391	1	160999041	161050769	197	50	136349	-1.2435	0.89315
79879	22	42161636	42238175	328	39	136349	-1.2435	0.89316
26013	20	42101320	42189590	446	60	136349	-1.2436	0.89318
5462	8	128392131	128439455	248	49	136349	-1.244	0.89326
9113	6	149969289	150074392	334	27	136349	-1.2442	0.89328
64981	19	17378616	17427652	266	34	136349	-1.2445	0.89334
6563	18	43269088	43342485	516	46	136349	-1.2452	0.89347
6317	18	61312431	61364259	259	38	136349	-1.2461	0.89363
283710	15	31504970	31558050	309	46	136349	-1.2461	0.89365
54934	12	49036994	49111035	301	32	136349	-1.2463	0.89367
128371	1	158689606	158735637	362	34	136349	-1.2465	0.89371
97	14	75509924	75571181	200	28	136349	-1.2467	0.89375
23189	9	435294	756106	2787	93	136349	-1.2468	0.89376
21	16	2315879	2425747	411	63	136349	-1.2475	0.89389
6305	22	50873429	50948467	476	94	136349	-1.2475	0.89389
3446	9	21196180	21242142	404	28	136349	-1.2475	0.8939
6231	12	56400686	56448007	137	35	136349	-1.2477	0.89393
51107	1	150227799	150276609	169	32	136349	-1.2482	0.89403
8483	15	65478337	65538840	253	41	136349	-1.2483	0.89405
4889	4	164230062	164283540	274	43	136349	-1.2484	0.89406
2669	8	95251481	95309547	270	42	136349	-1.2488	0.89413
401138	4	71349298	71408460	463	29	136349	-1.2488	0.89413
2696	19	46136490	46195717	288	33	136349	-1.2491	0.89419
285175	2	210601717	210874024	1016	61	136349	-1.25	0.89435
2780	1	110135889	110190705	181	45	136349	-1.2503	0.8944
92270	5	81566166	81624147	255	49	136349	-1.2514	0.8946
124404	16	4817615	4873522	305	43	136349	-1.2515	0.89463
118856	10	127445022	127499390	223	39	136349	-1.2517	0.89466
58488	17	53793340	53930522	611	42	136349	-1.2517	0.89467
101060341	7	55803825	55850854	201	31	136349	-1.2521	0.89472
10109	2	219046817	219129071	296	30	136349	-1.2521	0.89473
387778	11	64902707	64950688	197	53	136349	-1.2524	0.89479
2941	6	52832746	52895178	271	36	136349	-1.2526	0.89483
286223	9	91570778	91621057	307	50	136349	-1.2532	0.89493
94134	10	32084326	32252804	722	45	136349	-1.2536	0.89501
386674	21	46001149	46047386	309	31	136349	-1.254	0.89508
3444	9	21191468	21237204	420	31	136349	-1.2541	0.8951
374907	19	41921264	41969635	196	38	136349	-1.2547	0.89521
163590	1	179799102	179882867	360	39	136349	-1.255	0.89526
53836	3	151001874	151069636	325	38	136349	-1.2551	0.89528
192286	5	175780784	175826751	165	46	136349	-1.2552	0.89529
55333	14	70823213	70918807	549	46	136349	-1.2554	0.89532
54149	21	19151284	19226703	270	45	136349	-1.2557	0.8954
23220	11	58904812	58986060	327	36	136349	-1.2559	0.89542
8971	3	129023614	129070120	289	33	136349	-1.256	0.89544
285282	3	120395528	120496384	386	67	136349	-1.2567	0.89556
100131187	1	160997418	161043887	182	47	136349	-1.2574	0.89569
338872	13	24848686	24906669	303	65	136349	-1.2578	0.89576
3547	X	130397480	130458403	133	22	136349	-1.2581	0.89582
4625	14	23871947	23939870	316	54	136349	-1.2599	0.89615
140862	20	13167418	13291297	671	100	136349	-1.2604	0.89624
6662	17	70082161	70132561	217	42	136349	-1.2608	0.89631
3988	10	90963326	91046660	366	77	136349	-1.2612	0.89638
54681	3	48992304	49054582	128	40	136349	-1.2614	0.89643
113278	20	730724	791628	507	86	136349	-1.262	0.89652
220042	11	82576017	82655701	306	37	136349	-1.2622	0.89656
23127	1	183888988	184041904	840	91	136349	-1.2625	0.89661
6990	X	37688089	37741889	113	12	136349	-1.2626	0.89664
80067	2	172255761	172351562	416	39	136349	-1.2627	0.89665
170691	15	100501643	100917183	3221	216	136349	-1.2629	0.89668
283373	12	56621591	56687143	177	31	136349	-1.263	0.89671
56947	2	228154867	228232552	406	37	136349	-1.2634	0.89677
221178	13	24518765	24891212	2427	274	136349	-1.2635	0.89679
81466	1	248150250	248196188	204	25	136349	-1.2636	0.89681
641339	X	46347160	46439892	110	6	136349	-1.2638	0.89685
285855	6	42812354	42867627	245	52	136349	-1.2642	0.89692
202151	5	36237950	36337011	447	61	136349	-1.2644	0.89696
8438	1	46678367	46754145	168	54	136349	-1.2644	0.89696
79829	11	63671442	63734799	214	37	136349	-1.2647	0.89702
482	17	7519254	7571089	249	36	136349	-1.2651	0.89708
23221	8	22809930	22887710	360	70	136349	-1.2653	0.89712
4741	8	24735712	24786607	221	57	136349	-1.2663	0.89729
5293	1	9676789	9799172	561	78	136349	-1.2663	0.89729
4843	17	26073792	26162555	425	66	136349	-1.2667	0.89737
338322	11	7971156	8020059	219	51	136349	-1.267	0.89742
6426	17	56068280	56119707	198	43	136349	-1.2674	0.8975
10410	11	309673	355914	261	56	136349	-1.2678	0.89757
138240	9	74656275	74722728	239	43	136349	-1.2679	0.89758
10449	18	47299874	47375306	337	40	136349	-1.2681	0.89762
692094	9	35742987	35789274	188	47	136349	-1.2682	0.89764
60437	20	58498471	58598772	440	66	136349	-1.2686	0.89771
375190	2	24311350	24402507	400	36	136349	-1.2687	0.89772
400506	16	19707673	19764726	294	33	136349	-1.2691	0.89779
3655	2	173256954	173381181	711	69	136349	-1.2691	0.8978
55760	10	127514909	127604884	218	47	136349	-1.2691	0.8978
94097	2	73159165	73333965	580	56	136349	-1.2696	0.89788
440822	22	25105001	25205687	559	55	136349	-1.2696	0.89789
96459	5	130967407	131167756	662	47	136349	-1.27	0.89797
9899	15	91607996	91854539	1414	109	136349	-1.2716	0.89825
5432	16	57461551	57515921	269	37	136349	-1.2725	0.89841
56980	11	129759601	129907730	753	82	136349	-1.2728	0.89846
23439	X	119460940	119527104	130	28	136349	-1.2729	0.89847
7076	X	47406690	47456190	79	15	136349	-1.2732	0.89853
339210	17	54859274	54946256	354	30	136349	-1.2734	0.89857
10232	16	775765	828865	419	70	136349	-1.2736	0.8986
3158	1	120280619	120346555	330	42	136349	-1.274	0.89867
51406	6	13577531	13643089	184	45	136349	-1.2742	0.8987
643802	16	53393274	53440041	199	45	136349	-1.2742	0.8987
53343	4	88308728	88390606	439	51	136349	-1.2742	0.89871
79861	10	5425061	5481793	245	30	136349	-1.2747	0.89879
121129	12	55933199	55979128	305	26	136349	-1.2752	0.89888
57801	1	924342	971608	284	37	136349	-1.2752	0.89888
8473	X	70717912	70805747	52	17	136349	-1.2753	0.89889
6747	3	156247929	156307973	272	30	136349	-1.2754	0.89892
6224	8	56970739	57022140	408	21	136349	-1.2755	0.89893
91289	22	50931376	50981148	316	60	136349	-1.276	0.89902
24138	10	91139031	91190759	279	41	136349	-1.2763	0.89907
283847	16	66778879	66870523	284	30	136349	-1.2763	0.89907
84688	9	34369017	34432898	260	39	136349	-1.2766	0.89912
79665	17	57607886	57695713	212	34	136349	-1.2766	0.89914
168975	8	87843676	88404955	3188	123	136349	-1.2768	0.89916
255394	12	106661570	106751365	396	56	136349	-1.2779	0.89935
23384	22	24631785	24823708	751	46	136349	-1.2779	0.89937
256987	5	79397050	79586898	1174	111	136349	-1.2781	0.89939
391059	1	100164206	100267186	517	33	136349	-1.2781	0.8994
2813	16	20310896	20374684	294	56	136349	-1.2782	0.89942
1299	20	61413414	61482511	435	79	136349	-1.2784	0.89944
1979	10	72128861	72198374	308	50	136349	-1.2784	0.89944
375759	9	132364504	132418055	280	39	136349	-1.2788	0.89951
79887	12	14646597	14755791	424	50	136349	-1.2789	0.89954
9181	1	155906431	155988396	213	48	136349	-1.2792	0.89959
64927	15	99666528	99826431	765	56	136349	-1.2798	0.89969
23264	22	41662507	41766151	351	44	136349	-1.2805	0.89981
9043	17	49029535	49233226	654	61	136349	-1.2806	0.89983
1045	13	28526205	28578505	255	40	136349	-1.2814	0.89998
80320	17	45912280	45968240	282	51	136349	-1.2814	0.89998
53828	10	43832092	43881783	258	41	136349	-1.282	0.90008
220963	10	61400522	61504649	577	57	136349	-1.2821	0.90009
79696	14	75500935	75554799	184	29	136349	-1.2824	0.90015
63925	20	44567292	44636560	339	64	136349	-1.2825	0.90017
30844	15	42181638	42299755	536	68	136349	-1.2829	0.90023
4733	22	31760539	31840172	310	45	136349	-1.2833	0.9003
115548	5	72216808	72396349	485	42	136349	-1.2835	0.90034
285220	3	96498425	97477786	3583	112	136349	-1.2835	0.90034
93099	19	35978119	36039560	312	58	136349	-1.2835	0.90035
2200	15	48690503	48972985	1032	49	136349	-1.2837	0.90037
929	5	140001313	140048286	213	37	136349	-1.284	0.90043
284680	1	162333515	162382017	247	52	136349	-1.2843	0.90048
286207	9	130434263	130486303	135	30	136349	-1.2846	0.90054
23476	19	15338301	15478354	387	75	136349	-1.285	0.90061
251	2	233236552	233285424	266	35	136349	-1.2856	0.9007
4695	5	140014948	140062370	193	37	136349	-1.2857	0.90073
3939	11	18380936	18439765	251	36	136349	-1.2861	0.90079
26022	17	31219928	31278667	256	39	136349	-1.2861	0.9008
64577	6	135228528	135306260	305	36	136349	-1.2863	0.90082
93432	7	141776549	141853783	377	52	136349	-1.2863	0.90083
386681	21	45996996	46042871	323	30	136349	-1.2867	0.9009
5157	8	17398942	17510642	1204	119	136349	-1.2873	0.901
55284	8	74682332	74826145	454	65	136349	-1.2882	0.90117
113026	17	43179008	43244891	278	59	136349	-1.2894	0.90136
100049587	19	52135806	52185132	306	35	136349	-1.2896	0.90141
2302	17	74122414	74172380	183	39	136349	-1.2896	0.90141
253512	13	45950520	46027549	322	45	136349	-1.2896	0.90141
55801	12	68585129	68654571	455	57	136349	-1.2897	0.90143
84279	2	73445134	73495356	200	41	136349	-1.2899	0.90146
256472	11	66024373	66074135	153	46	136349	-1.2901	0.90149
11020	22	37144246	37207177	262	40	136349	-1.2903	0.90153
152559	4	79826364	79895582	316	44	136349	-1.291	0.90165
51646	2	30334750	30393399	199	46	136349	-1.291	0.90165
3572	5	55220923	55325821	444	53	136349	-1.2916	0.90174
11180	3	49009637	49063386	114	47	136349	-1.2916	0.90176
646962	9	35871189	35917138	234	57	136349	-1.2923	0.90187
8708	2	168311692	168737366	1842	165	136349	-1.2923	0.90188
55026	X	119382505	119480391	176	32	136349	-1.2928	0.90197
9194	12	59954821	60193636	1169	76	136349	-1.293	0.90199
57620	4	26824329	27037003	739	72	136349	-1.2931	0.90201
79777	17	43174967	43231548	259	53	136349	-1.2932	0.90203
8890	2	27577219	27628324	179	44	136349	-1.2935	0.90209
4729	18	9067628	9144343	280	44	136349	-1.294	0.90216
151903	3	46953220	47058500	370	28	136349	-1.294	0.90217
55277	1	59727625	60238402	2123	120	136349	-1.2943	0.90222
284252	18	24024874	24272365	1125	132	136349	-1.2944	0.90224
100526694	9	103169188	103349918	748	46	136349	-1.2954	0.90241
8671	4	72018003	72447804	1403	117	136349	-1.2959	0.90249
400891	22	21365249	21428457	359	72	136349	-1.2964	0.90258
10550	3	69099090	69165239	271	40	136349	-1.2974	0.90275
83723	16	30025748	30099338	191	39	136349	-1.2974	0.90275
79726	16	74897468	75054026	847	103	136349	-1.2978	0.90283
79290	10	45788102	45846056	406	23	136349	-1.2981	0.90288
2903	16	9837265	10311611	3293	103	136349	-1.2984	0.90292
2580	4	833065	961174	729	67	136349	-1.2984	0.90293
84253	9	129951750	130165828	607	69	136349	-1.2993	0.90307
246184	9	116019288	116072869	245	45	136349	-1.2996	0.90313
23436	1	22268418	22325847	351	37	136349	-1.2997	0.90315
101927764	2	120470782	120552323	323	51	136349	-1.2999	0.90318
26524	13	21537175	21670722	713	59	136349	-1.3003	0.90325
8836	8	63917638	63986610	354	34	136349	-1.3004	0.90327
3350	5	63245875	63293119	175	43	136349	-1.3007	0.90333
390433	14	20492003	20537917	409	28	136349	-1.3008	0.90333
285386	3	188782910	189051271	1116	113	136349	-1.3016	0.90347
2069	4	75195860	75264477	440	28	136349	-1.3019	0.90352
23644	16	67871926	67928417	164	37	136349	-1.302	0.90353
643836	5	180262435	180323334	357	39	136349	-1.3024	0.90362
2014	19	48793629	48843810	299	33	136349	-1.304	0.90389
6483	16	70403338	70507991	412	37	136349	-1.3043	0.90393
65999	7	149985296	150045245	208	25	136349	-1.3043	0.90394
10350	17	66960773	67093442	499	54	136349	-1.3048	0.90401
50509	19	10060237	10156147	603	82	136349	-1.3054	0.90411
54879	1	113056140	113197040	439	42	136349	-1.3057	0.90417
7706	17	54955270	55026409	195	58	136349	-1.306	0.90422
55768	3	25750435	25866530	311	35	136349	-1.3075	0.90448
3985	22	31573225	31686066	458	53	136349	-1.3078	0.90452
8723	3	125155488	125274058	566	46	136349	-1.3077	0.90452
3301	9	32990209	33049905	348	21	136349	-1.3088	0.90471
85369	1	110539199	110607263	220	41	136349	-1.3098	0.90487
11280	3	38877260	39030136	702	51	136349	-1.3101	0.90492
1741	X	69629705	69735343	170	28	136349	-1.3107	0.90503
10910	13	53191830	53272433	354	19	136349	-1.3111	0.90509
130617	2	220036506	220084373	172	38	136349	-1.3122	0.90527
9314	9	110237133	110287047	249	47	136349	-1.3122	0.90527
23145	7	149438131	149541054	662	80	136349	-1.3123	0.90529
246175	4	78624541	78775764	444	40	136349	-1.3124	0.9053
55884	12	118460492	118534979	367	75	136349	-1.313	0.90542
1613	19	3948451	4006097	249	66	136349	-1.3139	0.90556
2524	19	49164228	49219191	309	29	136349	-1.3143	0.90563
7384	3	48626432	48682391	157	53	136349	-1.3143	0.90563
835	7	142950308	143014789	128	61	136349	-1.3145	0.90566
56606	4	9817848	10076872	1639	50	136349	-1.3155	0.90584
222166	7	30139552	30212381	315	55	136349	-1.3156	0.90585
131408	3	184018717	184074063	212	63	136349	-1.3157	0.90586
4521	7	2246857	2300780	358	50	136349	-1.316	0.90591
9	8	17992971	18091198	780	71	136349	-1.3168	0.90605
151306	2	219090738	219138582	177	34	136349	-1.317	0.90609
23742	15	24885541	24938593	379	39	136349	-1.3172	0.90611
25901	6	139059657	139124456	350	41	136349	-1.3173	0.90614
285556	4	100547686	100610424	276	40	136349	-1.3174	0.90614
64123	1	79345449	79507495	939	62	136349	-1.3176	0.90618
23307	9	115917800	116018641	496	54	136349	-1.3177	0.9062
25792	9	130918344	131001662	301	39	136349	-1.3178	0.90621
4205	15	100071133	100266688	685	62	136349	-1.3181	0.90626
81285	11	4691401	4754076	399	58	136349	-1.3185	0.90633
55237	14	74780166	74836711	218	61	136349	-1.3187	0.90637
7123	3	45032759	45087563	219	28	136349	-1.319	0.90641
79640	22	42051547	42104140	250	35	136349	-1.3191	0.90643
138307	9	139638838	139687995	295	25	136349	-1.3191	0.90644
100302652	2	53887430	54122170	1028	53	136349	-1.3193	0.90647
375449	5	65857176	66475426	3025	172	136349	-1.3201	0.9066
815	5	149589054	149704403	582	90	136349	-1.3203	0.90663
10245	X	48740730	48790489	45	11	136349	-1.3216	0.90685
9295	1	70636365	70727703	277	46	136349	-1.3223	0.90696
342667	17	37356789	37417040	210	51	136349	-1.3227	0.90703
4624	14	23839942	23913836	366	72	136349	-1.3227	0.90704
153020	4	82337547	82428082	401	68	136349	-1.3229	0.90707
58155	1	97152161	97290605	589	47	136349	-1.3234	0.90714
51231	19	50469724	50564274	428	41	136349	-1.3235	0.90716
6545	22	21372995	21422163	274	60	136349	-1.3237	0.9072
29099	11	36283842	36345999	344	48	136349	-1.3238	0.90721
9376	11	62750296	62818317	274	73	136349	-1.324	0.90725
83875	11	112011208	112099652	357	49	136349	-1.3243	0.90729
4152	18	47783252	47843144	302	53	136349	-1.3246	0.90735
11309	11	74827032	74927445	478	60	136349	-1.3249	0.90739
23443	1	100400345	100502535	438	41	136349	-1.3254	0.90749
51447	3	48715436	48789711	195	38	136349	-1.3258	0.90755
8577	9	103200520	103349918	614	41	136349	-1.326	0.90757
152485	4	146671874	146894607	820	114	136349	-1.3262	0.90761
284611	1	109067653	109191949	438	33	136349	-1.3267	0.9077
151254	2	202342144	202518905	648	43	136349	-1.3268	0.90771
116369	6	35901291	36027413	529	69	136349	-1.3269	0.90773
2934	9	123995380	124105122	445	46	136349	-1.3269	0.90773
151195	2	208541264	208630898	428	37	136349	-1.3271	0.90776
55906	X	64125682	64289624	63	26	136349	-1.3283	0.90797
84063	19	36307552	36368048	216	46	136349	-1.3286	0.90801
54551	15	23878696	23927993	254	38	136349	-1.3291	0.9081
54658	2	234633919	234691945	325	42	136349	-1.33	0.90824
196410	12	56040330	56088395	235	59	136349	-1.3301	0.90826
6603	17	61899441	61955699	277	23	136349	-1.3313	0.90845
8792	18	59957520	60064943	605	73	136349	-1.3319	0.90855
26108	15	55826805	55916050	491	57	136349	-1.332	0.90856
284415	19	54534079	54602207	433	65	136349	-1.3319	0.90856
55114	16	24920710	25061695	673	57	136349	-1.3324	0.90863
128817	20	23385322	23435567	245	39	136349	-1.3326	0.90866
100131244	15	40563645	40609787	198	59	136349	-1.3326	0.90867
79890	14	92945125	93165339	1262	154	136349	-1.3329	0.90871
83648	8	11268972	11359276	797	74	136349	-1.333	0.90873
64061	X	53076542	53127728	64	6	136349	-1.3335	0.90881
25834	12	86363037	87267681	3910	91	136349	-1.3337	0.90885
27013	2	220026619	220077885	175	35	136349	-1.3337	0.90885
56288	10	34388488	35139253	3472	122	136349	-1.3337	0.90885
283080	10	29100337	29180827	533	49	136349	-1.3338	0.90887
259295	12	11138561	11185474	317	17	136349	-1.3342	0.90894
1411	17	27538875	27591512	225	45	136349	-1.3343	0.90895
4112	X	30226848	30280155	101	13	136349	-1.3343	0.90895
84733	17	77716977	77771449	210	53	136349	-1.3355	0.90915
221154	13	22056828	22213355	706	57	136349	-1.3357	0.90917
494143	2	53959929	54012320	251	48	136349	-1.3358	0.90919
7913	6	18214400	18299799	345	39	136349	-1.336	0.90922
4208	5	88004058	88234922	746	86	136349	-1.3361	0.90925
57733	4	22659537	22831198	822	67	136349	-1.3366	0.90932
122742	14	20493204	20539142	405	30	136349	-1.3367	0.90934
78990	14	94454511	94525276	444	47	136349	-1.3367	0.90935
51652	2	86720553	86825620	405	40	136349	-1.3374	0.90945
84826	2	128423597	128471407	235	40	136349	-1.3376	0.90949
28956	1	155989517	156038301	131	51	136349	-1.3381	0.90957
201501	18	45543043	45970793	2363	250	136349	-1.3388	0.90968
51738	3	10317434	10369631	245	50	136349	-1.3389	0.9097
100996571	21	27730954	27951571	1022	161	136349	-1.3391	0.90973
203228	9	27536543	27608864	411	59	136349	-1.3398	0.90985
8453	10	35287479	35414570	531	29	136349	-1.3401	0.90989
10075	X	53549057	53748697	117	22	136349	-1.3402	0.9099
22	X	74263007	74411175	132	20	136349	-1.3401	0.9099
55113	1	28251504	28304604	274	46	136349	-1.3409	0.91002
1675	19	824665	873624	320	80	136349	-1.3415	0.91012
55110	12	10746364	10801208	244	38	136349	-1.3416	0.91014
11079	1	2288214	2346883	294	63	136349	-1.3421	0.91022
57047	3	146099150	146248778	689	47	136349	-1.3423	0.91025
340205	6	41106998	41157087	151	44	136349	-1.3429	0.91035
140880	20	23421041	23468482	278	24	136349	-1.343	0.91036
29920	1	226097577	226147040	166	46	136349	-1.343	0.91036
386685	21	46082087	46127959	390	30	136349	-1.3437	0.91047
23421	1	63896441	64023944	477	36	136349	-1.3441	0.91054
388662	1	110658132	110754824	342	48	136349	-1.3441	0.91054
84889	X	70135429	70185975	161	19	136349	-1.3441	0.91054
140686	20	44392847	44455547	293	31	136349	-1.3442	0.91056
8590	11	6805756	6852139	244	36	136349	-1.3443	0.91057
93058	12	56625642	56674750	131	26	136349	-1.3443	0.91058
25789	19	18688682	18741849	264	37	136349	-1.3448	0.91065
414899	11	121976062	122021923	186	32	136349	-1.3448	0.91065
29855	16	4861666	4942363	498	56	136349	-1.3453	0.91073
644672	11	113615518	113661207	197	33	136349	-1.3455	0.91076
79368	1	157705523	157782119	472	34	136349	-1.3455	0.91077
1495	5	138054075	138280723	974	39	136349	-1.3463	0.9109
63971	6	17749414	18022864	1401	65	136349	-1.3464	0.91091
143162	10	49354602	49517941	651	66	136349	-1.3467	0.91096
205860	4	189002427	189065416	612	59	136349	-1.3467	0.91096
54331	14	52292022	52446518	982	106	136349	-1.347	0.91101
9994	6	90504619	90594155	366	46	136349	-1.347	0.91101
56269	19	44185214	44234173	292	52	136349	-1.347	0.91102
353333	21	46022273	46068372	282	46	136349	-1.3473	0.91105
5333	3	38038987	38106154	341	58	136349	-1.3475	0.91109
3069	2	242156682	242290116	668	64	136349	-1.3478	0.91114
90338	19	53559181	53641690	488	58	136349	-1.3479	0.91116
118426	12	12474967	12647587	882	76	136349	-1.348	0.91117
1859	21	38704859	38897679	889	53	136349	-1.349	0.91133
140612	19	57015317	57078170	284	30	136349	-1.3491	0.91135
23037	5	31604345	32121038	2939	322	136349	-1.3493	0.91138
3183	14	21667295	21772638	468	58	136349	-1.3496	0.91143
119392	10	105845059	105896143	178	36	136349	-1.3497	0.91144
150353	22	41245553	41293130	147	38	136349	-1.3499	0.91148
4901	14	24537902	24619223	272	58	136349	-1.3499	0.91148
54900	1	203699284	203755500	251	51	136349	-1.3518	0.91179
3192	1	245003602	245062827	197	56	136349	-1.3522	0.91184
8514	1	6017358	6171253	790	92	136349	-1.3522	0.91185
65217	10	55552531	56596051	6521	194	136349	-1.3529	0.91195
337973	21	31903854	31949181	213	28	136349	-1.3538	0.91209
124995	17	45890638	45943907	266	35	136349	-1.3539	0.91212
123872	16	84143865	84221524	505	54	136349	-1.354	0.91213
6500	5	133482082	133547724	288	29	136349	-1.3542	0.91216
581	19	49423117	49475055	233	56	136349	-1.3543	0.91217
4145	19	3767967	3836810	371	79	136349	-1.3549	0.91227
284756	20	58595980	58658008	331	61	136349	-1.3551	0.9123
3550	5	139992384	140052065	257	36	136349	-1.3555	0.91237
9232	5	159813865	159865747	229	50	136349	-1.3558	0.91242
51397	5	115385727	115638978	2150	49	136349	-1.3564	0.91251
56895	6	161541057	161730107	953	116	136349	-1.3564	0.91251
7432	6	153036932	153090900	266	48	136349	-1.3566	0.91255
114823	19	54924605	54983196	380	47	136349	-1.3568	0.91257
155006	7	138447664	138500769	307	48	136349	-1.3572	0.91264
54584	22	19765932	19877462	540	57	136349	-1.3574	0.91267
10266	17	40878145	40925063	138	38	136349	-1.3578	0.91273
84885	9	131473148	131521451	131	32	136349	-1.3578	0.91274
3751	7	119878689	120400387	2037	99	136349	-1.3585	0.91285
5212	2	36888833	37051937	1166	121	136349	-1.3588	0.91289
653641	15	75515899	75575796	104	27	136349	-1.3589	0.91292
10490	14	68103621	68176700	329	39	136349	-1.3594	0.91299
135935	7	144084333	144142320	240	34	136349	-1.3598	0.91305
5276	3	167149577	167231732	385	43	136349	-1.3603	0.91313
3156	5	74597159	74667926	307	41	136349	-1.3604	0.91314
5058	11	77023060	77220108	826	45	136349	-1.3605	0.91316
10590	6	25617429	25712011	611	60	136349	-1.3605	0.91317
11276	17	35864900	36004544	499	71	136349	-1.3609	0.91323
127002	1	109991533	110045426	211	31	136349	-1.3613	0.91329
129807	2	242714920	242768742	272	50	136349	-1.3615	0.91333
653489	2	107011136	107119801	108	31	136349	-1.362	0.9134
63916	20	44984689	45070690	306	30	136349	-1.3624	0.91347
25817	22	48850288	49157744	2525	207	136349	-1.3626	0.9135
284613	1	110001658	110053063	211	33	136349	-1.3626	0.9135
1014	16	66932025	66987887	193	53	136349	-1.3627	0.91351
58528	6	90064335	90156995	420	70	136349	-1.363	0.91355
8683	12	120889471	120942558	230	37	136349	-1.3632	0.91358
257068	3	111358523	111575294	1075	88	136349	-1.3635	0.91364
2218	9	108285411	108413399	380	47	136349	-1.3652	0.91391
9934	3	150919905	151031996	527	42	136349	-1.3652	0.91391
3266	X	48649923	48698279	33	11	136349	-1.3653	0.91392
9573	12	7832381	7883360	309	57	136349	-1.3654	0.91394
64863	18	2527524	2606489	410	45	136349	-1.3661	0.91404
256297	10	23446460	23493181	183	48	136349	-1.3665	0.9141
389084	2	233698724	233751111	276	36	136349	-1.3667	0.91414
133746	5	78496925	78633038	478	39	136349	-1.3668	0.91416
2120	12	11767788	12058336	1343	162	136349	-1.3669	0.91418
386676	21	46012040	46058295	300	39	136349	-1.367	0.91418
654790	1	161193517	161265240	364	58	136349	-1.3669	0.91418
590	3	165480692	165590260	512	40	136349	-1.3671	0.9142
3426	4	110651848	110758381	513	45	136349	-1.3673	0.91424
10276	10	5419514	5511019	405	30	136349	-1.3677	0.9143
6014	18	40313183	40730676	1998	131	136349	-1.3678	0.91431
201931	4	165987230	166069024	446	62	136349	-1.3679	0.91433
7984	7	144017489	144087725	33	11	136349	-1.3681	0.91436
51000	6	8403301	8470794	432	28	136349	-1.3682	0.91438
347169	9	125380858	125426814	226	50	136349	-1.3687	0.91445
23043	3	170770292	171213197	2134	171	136349	-1.3688	0.91448
23645	19	49340649	49389319	282	27	136349	-1.3689	0.91449
153218	5	147613423	147675773	344	28	136349	-1.3698	0.91463
284451	19	453346	509983	376	60	136349	-1.3702	0.91469
51070	19	50048725	50118845	325	38	136349	-1.3703	0.9147
84946	6	144129508	144194943	281	40	136349	-1.3708	0.91479
740	11	64854655	64904841	194	52	136349	-1.3709	0.9148
9099	11	119215925	119287436	250	50	136349	-1.3711	0.91482
85360	19	15183214	15235790	341	57	136349	-1.3716	0.91491
196513	12	2045214	2148677	580	52	136349	-1.3717	0.91492
22992	11	66851740	67035553	449	66	136349	-1.3726	0.91507
85397	1	182603036	182688502	349	54	136349	-1.3726	0.91507
129049	22	25167136	25332813	1089	118	136349	-1.3729	0.91511
6624	7	5597436	5656287	401	65	136349	-1.3741	0.91529
414	X	2812011	2882416	151	27	136349	-1.3757	0.91555
1733	1	54324860	54386763	306	33	136349	-1.376	0.91559
84132	7	6109550	6211195	538	55	136349	-1.3761	0.91561
157695	8	429790	530781	792	74	136349	-1.3768	0.91571
647135	1	143880897	144104426	12	9	136349	-1.3768	0.91571
10670	9	19014372	19061023	285	31	136349	-1.3769	0.91572
140679	20	37318105	37368015	259	39	136349	-1.3772	0.91578
388611	1	27695596	27744823	157	44	136349	-1.3774	0.91581
140711	20	35469570	35532632	246	65	136349	-1.3783	0.91595
2034	2	46489541	46623842	684	98	136349	-1.3792	0.91608
23641	X	140259930	140306310	102	17	136349	-1.3796	0.91615
51696	6	139421249	139511946	401	30	136349	-1.3798	0.91617
56731	20	62336211	62385403	237	35	136349	-1.3799	0.91619
55225	1	65175778	65308915	466	61	136349	-1.3801	0.91622
9128	9	116002914	116066079	273	31	136349	-1.3801	0.91622
202	6	106773683	107028335	1567	120	136349	-1.3802	0.91624
425054	X	8397871	8444551	91	17	136349	-1.3805	0.91629
10299	5	10318751	10450500	315	43	136349	-1.3807	0.91632
7104	3	149157368	149231181	576	47	136349	-1.381	0.91635
148523	1	150219930	150269505	155	34	136349	-1.3811	0.91638
6051	1	201916766	201985275	403	47	136349	-1.3811	0.91638
55752	4	77835895	77971307	564	69	136349	-1.3814	0.91642
260436	4	71056788	71110969	273	20	136349	-1.3823	0.91656
7006	4	48127800	48306814	915	60	136349	-1.3829	0.91666
10017	15	52391490	52439972	264	31	136349	-1.3831	0.91668
692312	19	10181899	10236065	234	67	136349	-1.3836	0.91676
85313	6	149815631	149902238	261	33	136349	-1.3839	0.9168
6588	11	107568101	107617787	214	42	136349	-1.3853	0.91701
26002	6	132607194	132757664	686	80	136349	-1.3853	0.91702
9039	3	69093881	69164524	277	40	136349	-1.3854	0.91703
117246	17	61886793	61940031	222	27	136349	-1.3855	0.91705
257019	9	85847905	86188348	1950	146	136349	-1.3857	0.91709
8685	2	119664745	119762236	494	67	136349	-1.3865	0.9172
56647	10	127477102	127552264	242	36	136349	-1.3873	0.91733
8621	7	39954959	40146733	746	52	136349	-1.388	0.91743
10218	1	11214346	11266038	163	17	136349	-1.3884	0.91749
402096	2	106926022	107001482	423	70	136349	-1.3889	0.91758
2353	14	75710477	75758937	183	49	136349	-1.389	0.91759
84223	3	197605946	197721982	478	37	136349	-1.3899	0.91772
57215	16	67841213	67888098	166	39	136349	-1.39	0.91774
55589	4	79662532	79847519	636	40	136349	-1.3901	0.91775
85012	X	102827834	102874855	35	7	136349	-1.3901	0.91775
25814	22	46032678	46251187	925	58	136349	-1.3903	0.91778
6901	X	153604877	153660065	62	6	136349	-1.3908	0.91786
136647	7	40162342	40209251	172	39	136349	-1.3923	0.91809
7155	3	25629396	25741396	352	33	136349	-1.3934	0.91825
9319	5	857764	928164	416	23	136349	-1.3934	0.91825
51441	1	29028133	29106287	276	44	136349	-1.394	0.91835
55707	1	16732167	16796585	287	44	136349	-1.3949	0.91847
139728	X	152925188	152974816	62	10	136349	-1.396	0.91865
9857	1	179888908	180094015	868	47	136349	-1.3964	0.91871
119687	11	4893600	4939538	251	51	136349	-1.3968	0.91877
5509	20	58501887	58550352	180	36	136349	-1.3974	0.91885
353132	1	152749447	152795585	245	45	136349	-1.398	0.91894
10426	13	113129319	113277494	651	45	136349	-1.3983	0.91898
3176	2	138686808	138783934	384	51	136349	-1.3982	0.91898
197258	16	70453498	70524177	316	29	136349	-1.3984	0.919
5101	13	66866966	67839468	3890	202	136349	-1.3984	0.91901
10692	4	110714150	110775863	321	37	136349	-1.3985	0.91902
57175	11	67195518	67246371	184	32	136349	-1.3985	0.91902
57057	7	35232042	35328711	424	31	136349	-1.3987	0.91905
56342	19	10181899	10231975	212	63	136349	-1.3991	0.91911
84191	15	64354761	64421207	250	39	136349	-1.3995	0.91917
5916	12	53594350	53661040	235	57	136349	-1.4	0.91925
340578	X	125287482	125335080	94	11	136349	-1.4005	0.91932
51296	11	60694555	60754257	305	57	136349	-1.4016	0.91948
3693	3	124470795	124641500	857	54	136349	-1.4018	0.91951
55529	8	91996499	92088203	306	42	136349	-1.402	0.91954
55355	2	234735486	234798212	408	39	136349	-1.4023	0.91959
226	16	30029411	30091741	160	35	136349	-1.4031	0.9197
55268	1	53351582	53427846	218	46	136349	-1.403	0.9197
3586	1	206930948	206980839	243	65	136349	-1.4034	0.91975
80152	16	67852060	67916361	203	43	136349	-1.4036	0.91979
57462	9	34358907	34411894	183	41	136349	-1.4042	0.91987
81575	12	12843851	12954400	485	105	136349	-1.4043	0.91989
10879	4	71213795	71265961	350	31	136349	-1.4058	0.92011
644041	18	71948110	72036422	572	33	136349	-1.4059	0.92012
341676	13	52628898	52738214	374	37	136349	-1.4061	0.92016
4881	1	153616093	153676468	156	33	136349	-1.4068	0.92026
2877	14	65395870	65444623	203	33	136349	-1.4076	0.92037
1188	1	16335231	16393821	459	49	136349	-1.4083	0.92049
144809	13	43320686	43375685	282	34	136349	-1.4087	0.92054
728588	11	60466077	60516416	200	38	136349	-1.409	0.92058
6396	3	10332613	10397872	294	49	136349	-1.4091	0.9206
83786	11	65119041	65190996	245	55	136349	-1.4091	0.9206
6605	17	38771214	38840658	251	42	136349	-1.4097	0.92069
7504	X	37510133	37601383	95	8	136349	-1.4099	0.92071
7132	12	6427923	6486283	238	71	136349	-1.4104	0.92078
51676	14	94390499	94478085	495	88	136349	-1.4107	0.92083
1352	17	13937719	14121996	789	73	136349	-1.4115	0.92095
7096	4	38787876	38841814	284	33	136349	-1.4118	0.921
16	16	70276198	70358452	297	22	136349	-1.4119	0.92101
57111	1	155995966	156050295	149	57	136349	-1.4124	0.92108
10196	11	20374076	20540879	933	58	136349	-1.4125	0.9211
54819	5	132322677	132397275	317	36	136349	-1.4131	0.92118
148281	1	114621914	114731472	613	110	136349	-1.4134	0.92124
90342	2	97273574	97380624	249	71	136349	-1.4136	0.92125
165631	3	122261435	122367894	619	63	136349	-1.4145	0.92139
55815	16	67805829	67871971	232	51	136349	-1.4149	0.92144
92235	1	167028314	167108402	413	60	136349	-1.415	0.92146
1816	4	9748258	9795633	294	39	136349	-1.4155	0.92154
55559	X	152703123	152795983	230	42	136349	-1.4155	0.92154
1436	5	149422854	149527935	556	94	136349	-1.4159	0.9216
4113	X	30198675	30248206	115	11	136349	-1.4161	0.92162
23024	3	73421582	73709072	1414	147	136349	-1.4162	0.92165
683	4	15669573	15751121	441	48	136349	-1.4165	0.92168
9320	2	230621098	230821763	526	59	136349	-1.4164	0.92168
54764	10	126570704	126686005	506	36	136349	-1.417	0.92175
27248	2	53979068	54055956	311	40	136349	-1.4174	0.92182
6874	20	60539854	60675866	721	67	136349	-1.4179	0.92188
101928764	13	21850557	21906219	347	34	136349	-1.4181	0.92192
23305	5	131275666	131382761	419	54	136349	-1.4183	0.92195
654346	17	18345099	18408259	6	3	136349	-1.4183	0.92195
10526	12	30771915	30883929	494	39	136349	-1.4186	0.92199
83540	1	163256723	163335553	496	53	136349	-1.4189	0.92203
151742	3	160438996	160798817	1364	62	136349	-1.4191	0.92206
3745	20	47978505	48134181	762	82	136349	-1.4193	0.92209
9718	3	183932445	184020819	328	45	136349	-1.4193	0.92209
79833	2	38970327	39019598	189	39	136349	-1.4195	0.92212
3104	1	6605051	6659340	273	51	136349	-1.4199	0.92219
2803	3	37249682	37418370	643	41	136349	-1.4204	0.92225
27233	2	108959413	109014296	271	26	136349	-1.4205	0.92226
126668	1	154439695	154530624	342	32	136349	-1.421	0.92233
2743	4	157962277	158103251	805	53	136349	-1.4216	0.92242
84632	10	116031248	116199515	879	136	136349	-1.4217	0.92245
83719	16	30093635	30143248	147	50	136349	-1.4222	0.92251
84975	12	53610035	53658190	174	41	136349	-1.4222	0.92252
64866	3	45113766	45222914	762	97	136349	-1.4223	0.92254
9711	3	197388259	197511568	488	46	136349	-1.4226	0.92258
84900	12	117141096	117301436	816	65	136349	-1.4233	0.92268
3308	5	132352662	132450709	418	37	136349	-1.4235	0.92271
378884	6	18110718	18157851	241	36	136349	-1.4239	0.92276
6711	2	54648454	54908583	1341	79	136349	-1.4244	0.92283
9111	2	152116982	152181430	368	27	136349	-1.4246	0.92286
282618	19	39751965	39799312	275	28	136349	-1.4248	0.9229
391114	1	158676958	158722905	335	35	136349	-1.4248	0.9229
285331	3	56556184	56665864	607	40	136349	-1.4251	0.92294
4286	3	69753586	70027488	1358	73	136349	-1.4252	0.92295
167555	5	79748800	79848382	406	62	136349	-1.4255	0.923
9488	15	55576133	55657906	375	40	136349	-1.4262	0.92309
448834	1	152695506	152744529	244	41	136349	-1.4265	0.92313
345193	4	110734340	110803471	361	39	136349	-1.4274	0.92326
91298	12	88394268	88453937	162	31	136349	-1.4274	0.92327
11065	20	44406255	44455596	234	34	136349	-1.4281	0.92337
729956	19	55930105	55989230	250	74	136349	-1.4284	0.92342
3931	16	67963787	68013656	174	38	136349	-1.4289	0.92349
56656	9	35947105	35993151	255	34	136349	-1.4291	0.92351
9244	19	18694035	18752660	286	39	136349	-1.4291	0.92352
9886	10	62619196	62796198	729	89	136349	-1.4295	0.92357
646000	18	11574557	11620611	213	49	136349	-1.4298	0.92361
386680	21	45989564	46035481	304	29	136349	-1.4306	0.92372
64428	16	769753	825997	418	69	136349	-1.4311	0.9238
2113	11	128318656	128492453	722	110	136349	-1.4312	0.92382
5836	14	51361935	51446248	489	74	136349	-1.4313	0.92382
57696	12	124051650	124115482	323	27	136349	-1.4313	0.92383
1994	19	8013457	8105529	369	38	136349	-1.4314	0.92384
51097	1	246852378	246941439	455	42	136349	-1.4321	0.92394
4115	X	30225057	30272310	94	12	136349	-1.4323	0.92396
203286	9	101484291	101593794	416	43	136349	-1.4326	0.92401
3804	19	55214974	55274504	147	43	136349	-1.433	0.92407
140459	9	132386883	132439496	269	65	136349	-1.4333	0.92412
57524	16	2217184	2281479	231	52	136349	-1.4334	0.92413
112744	6	52091484	52144298	270	35	136349	-1.4337	0.92418
50632	10	135128928	135185482	273	32	136349	-1.4341	0.92423
3028	X	53448206	53496323	33	11	136349	-1.4345	0.92428
10626	17	15521277	15622625	284	39	136349	-1.4347	0.92431
11075	8	80488049	80588410	444	54	136349	-1.4348	0.92432
2557	4	46910917	47031424	553	46	136349	-1.4349	0.92434
256646	15	34600458	34659936	353	37	136349	-1.436	0.92449
570	9	104112699	104182287	382	46	136349	-1.4359	0.92449
127707	1	18772424	18822540	312	51	136349	-1.4363	0.92455
125488	18	21537737	21725574	817	87	136349	-1.4372	0.92466
3430	17	41123742	41176476	126	27	136349	-1.4372	0.92467
6362	17	34356643	34408841	303	50	136349	-1.4373	0.92469
158866	X	74578262	74778337	317	13	136349	-1.4376	0.92473
8505	10	51016325	51406346	228	41	136349	-1.4381	0.9248
57093	11	89520823	89576743	18	5	136349	-1.4387	0.92489
1000	18	25520930	25792445	989	98	136349	-1.4393	0.92496
10325	X	55709110	55795766	116	9	136349	-1.4394	0.92498
54801	9	19043135	19137940	540	44	136349	-1.4394	0.92498
114898	5	159764761	159832657	271	44	136349	-1.4397	0.92502
144245	12	38675557	38733528	321	32	136349	-1.4397	0.92502
54961	11	67035919	67090078	140	37	136349	-1.4396	0.92502
91461	2	42240161	42295668	354	26	136349	-1.4404	0.92513
55844	10	133712957	133780054	198	30	136349	-1.4416	0.92529
51678	7	24578007	24743322	733	33	136349	-1.4416	0.9253
57522	12	64203276	64551643	1254	138	136349	-1.4417	0.92531
5680	19	43501809	43565658	286	23	136349	-1.4421	0.92536
25819	4	139901913	139977093	270	50	136349	-1.4422	0.92538
85280	17	39370939	39416905	222	35	136349	-1.4425	0.92542
1787	10	17169828	17279093	547	33	136349	-1.4435	0.92556
63908	20	23345156	23437156	451	38	136349	-1.4438	0.9256
955	20	25141327	25217365	461	53	136349	-1.444	0.92563
255626	6	25692137	25737573	299	35	136349	-1.4442	0.92566
1536	X	37604266	37682718	72	8	136349	-1.4445	0.92571
63920	5	159810155	159862060	217	46	136349	-1.4451	0.92578
6196	6	166812854	167310948	2967	242	136349	-1.447	0.92605
81832	18	70399549	70569828	1032	104	136349	-1.4474	0.92611
2834	10	120342916	120390160	336	48	136349	-1.4483	0.92623
148932	1	47063387	47117563	241	38	136349	-1.4489	0.92632
10136	1	22293149	22349035	298	31	136349	-1.4495	0.9264
5099	4	30686951	31158423	2302	117	136349	-1.4495	0.9264
56998	1	9898334	10005316	393	68	136349	-1.4499	0.92646
2140	1	28286855	28450173	685	59	136349	-1.4503	0.92651
8892	14	75434612	75486294	183	32	136349	-1.4506	0.92656
100131827	3	75775868	75869709	215	23	136349	-1.4507	0.92657
64374	5	138272409	138569065	900	58	136349	-1.4509	0.9266
554251	2	68679498	68729448	216	27	136349	-1.4522	0.92677
999	16	68736128	68879445	813	55	136349	-1.4525	0.92681
112970	1	52487777	52534472	168	31	136349	-1.4527	0.92685
54432	1	54307392	54390487	413	40	136349	-1.4527	0.92685
1893	1	150445487	150496265	209	30	136349	-1.4528	0.92687
1457	20	453338	559482	446	88	136349	-1.4531	0.9269
51066	3	8651086	8821721	1121	180	136349	-1.4531	0.9269
1448	4	71073333	71127149	334	20	136349	-1.4539	0.92702
56984	18	12623738	12735739	535	35	136349	-1.4541	0.92704
2820	2	157256965	157452915	725	64	136349	-1.4542	0.92705
64420	9	114793061	114972577	782	87	136349	-1.4541	0.92705
23627	20	4667556	4719106	354	44	136349	-1.4546	0.92711
100509091	X	152709793	152762546	96	19	136349	-1.4548	0.92713
8724	6	108522712	108617478	330	38	136349	-1.4549	0.92715
653643	15	75540182	75598148	70	36	136349	-1.4557	0.92726
26268	6	52887586	52975671	233	51	136349	-1.4558	0.92727
79807	4	106594935	106778882	683	35	136349	-1.4559	0.92729
3443	9	21340317	21385886	270	27	136349	-1.4564	0.92736
140894	20	34521529	34628622	303	30	136349	-1.4564	0.92737
27436	2	42361490	42569688	997	56	136349	-1.4569	0.92743
386678	21	46031331	46077567	299	41	136349	-1.4571	0.92746
285313	3	151143778	151214272	364	54	136349	-1.4575	0.92751
646498	3	49205069	49264291	154	35	136349	-1.4575	0.92752
53616	7	87528566	87842204	923	78	136349	-1.4588	0.92769
100505797	18	70500047	70558634	343	68	136349	-1.4591	0.92773
2217	19	49980536	50039685	249	38	136349	-1.4591	0.92773
5720	14	24570295	24618176	149	36	136349	-1.4593	0.92775
276	1	104158695	104217174	13	8	136349	-1.4593	0.92776
5179	8	57343513	57394282	289	31	136349	-1.4594	0.92777
1378	1	207634473	207825110	734	78	136349	-1.4595	0.92779
51115	8	87469627	87561567	402	34	136349	-1.4598	0.92783
89884	1	180164433	180254188	520	93	136349	-1.4599	0.92783
9338	X	102848648	102895881	40	9	136349	-1.4603	0.9279
286234	9	90462772	90513814	366	52	136349	-1.4605	0.92792
5133	2	242782033	242836058	303	29	136349	-1.4612	0.92802
121504	12	14910933	14959093	199	35	136349	-1.4622	0.92816
25759	19	406583	495996	629	75	136349	-1.4622	0.92816
8910	7	94204536	94320521	330	48	136349	-1.4628	0.92823
54433	4	110701666	110755893	286	33	136349	-1.4629	0.92825
84561	3	124791480	124966609	987	122	136349	-1.4633	0.92831
386675	21	45985497	46032091	310	30	136349	-1.4634	0.92832
161176	14	95873831	96018000	1084	149	136349	-1.4634	0.92833
81470	1	247716662	247762615	254	45	136349	-1.4638	0.92837
140628	20	61028553	61086026	284	65	136349	-1.4646	0.92848
56243	10	23948675	24846772	4327	240	136349	-1.4647	0.92849
84275	1	9564528	9652831	309	41	136349	-1.4653	0.92859
127064	1	248447918	248493880	285	11	136349	-1.4661	0.9287
80212	12	124410955	124492373	324	32	136349	-1.4667	0.92877
22901	17	66220323	66435516	1090	125	136349	-1.4669	0.92879
4326	12	132277941	132346316	430	60	136349	-1.4675	0.92887
4651	5	16652016	16971385	1821	181	136349	-1.4676	0.92889
90624	5	130471641	130551119	380	36	136349	-1.4685	0.92902
54579	2	234586638	234691945	612	54	136349	-1.4694	0.92913
6005	6	49562888	49639587	430	43	136349	-1.4695	0.92915
10611	4	95338008	95599378	1106	71	136349	-1.4696	0.92916
29090	18	71780746	71836204	320	22	136349	-1.4697	0.92917
9413	9	71904287	72017372	572	64	136349	-1.4696	0.92917
84859	3	197483112	197625307	615	59	136349	-1.4698	0.92919
9532	6	57002104	57060013	123	29	136349	-1.4701	0.92924
5128	12	96662039	96829366	750	72	136349	-1.4706	0.92929
81282	11	4925949	4971893	337	52	136349	-1.4714	0.92941
132112	3	186880274	186929253	242	60	136349	-1.4722	0.92952
283149	11	118756849	118831327	317	63	136349	-1.4723	0.92953
29886	7	2281405	2389099	655	74	136349	-1.4723	0.92953
23520	4	165108159	165153863	212	45	136349	-1.4723	0.92954
54763	3	123677862	123746017	259	50	136349	-1.4727	0.92958
65980	5	853850	927939	441	23	136349	-1.4738	0.92973
8243	X	53391070	53484677	58	16	136349	-1.4742	0.92978
10004	11	64802295	64861009	252	45	136349	-1.4746	0.92984
114902	11	119199644	119252383	212	46	136349	-1.475	0.92989
83552	11	119199644	119252383	212	46	136349	-1.475	0.92989
151295	2	220016181	220070549	198	33	136349	-1.4758	0.93
7004	12	3033478	3159842	632	76	136349	-1.4774	0.93021
146	20	4191278	4264659	403	60	136349	-1.4776	0.93025
219654	10	81132081	81240383	721	95	136349	-1.4776	0.93025
79750	3	21449911	22449132	7132	348	136349	-1.4777	0.93026
2899	1	37251128	37534844	1206	119	136349	-1.4778	0.93027
155066	7	149535053	149587787	212	30	136349	-1.4783	0.93034
8895	8	87491656	87583726	417	48	136349	-1.4783	0.93034
64078	9	86880765	87018413	928	87	136349	-1.4785	0.93036
4995	17	3171184	3217268	266	21	136349	-1.479	0.93043
200634	2	27630233	27679348	166	35	136349	-1.4791	0.93044
54431	2	183545768	183654752	377	44	136349	-1.4793	0.93047
81793	4	38763860	38819611	347	25	136349	-1.4795	0.9305
4809	22	42059937	42120296	293	31	136349	-1.48	0.93056
64090	2	242681240	242753702	375	46	136349	-1.4801	0.93058
140881	20	172899	220527	264	36	136349	-1.4808	0.93066
2033	22	41453614	41586081	486	61	136349	-1.4807	0.93066
348378	1	53063961	53143252	297	50	136349	-1.481	0.9307
112936	11	134059561	134127686	233	66	136349	-1.4812	0.93072
3749	1	110718336	110786674	284	64	136349	-1.4816	0.93078
84656	16	4843204	4932383	487	55	136349	-1.4824	0.93088
1380	1	207592645	207673240	373	44	136349	-1.4825	0.9309
347468	X	130643048	130688974	67	7	136349	-1.4833	0.931
54534	9	104141096	104195919	272	42	136349	-1.4834	0.93101
80263	1	117643677	117699411	262	39	136349	-1.4834	0.93101
404203	5	147547357	147604700	358	21	136349	-1.4837	0.93105
353133	1	152767311	152814107	298	34	136349	-1.4841	0.93111
8564	1	241660324	241768949	519	90	136349	-1.4844	0.93114
112574	5	53778589	53852416	451	44	136349	-1.4846	0.93118
22861	17	5394719	5522832	891	41	136349	-1.4854	0.93128
10369	22	36946916	37133690	978	115	136349	-1.4855	0.9313
54796	9	16399501	16905786	2661	174	136349	-1.4856	0.9313
7994	8	41776997	41944506	496	58	136349	-1.4865	0.93142
79003	17	5354694	5404134	239	33	136349	-1.4869	0.93148
81577	16	67698436	67788273	267	43	136349	-1.4872	0.93151
142679	2	183908287	183974736	312	46	136349	-1.4873	0.93154
55839	16	81005103	81076712	558	34	136349	-1.4876	0.93157
23300	16	81034458	81090955	375	38	136349	-1.488	0.93163
119391	10	105993174	106069176	379	31	136349	-1.4882	0.93165
8824	16	66933347	66988999	194	54	136349	-1.4882	0.93166
147699	19	45966731	46015768	220	46	136349	-1.4886	0.9317
255928	1	210076519	210347636	1131	51	136349	-1.4889	0.93175
85358	22	51078070	51181640	450	79	136349	-1.4891	0.93176
53630	16	81237176	81334747	702	84	136349	-1.4891	0.93177
9508	4	73136686	73469516	1127	70	136349	-1.4892	0.93178
6236	16	66945582	66994439	166	50	136349	-1.4897	0.93185
135398	6	49483113	49533166	193	42	136349	-1.4898	0.93186
3354	6	87612024	87736397	539	58	136349	-1.4901	0.9319
140873	20	34098569	34152481	160	26	136349	-1.4909	0.932
8646	3	184062861	184117617	224	67	136349	-1.491	0.93201
150356	22	41595861	41671935	367	41	136349	-1.491	0.93202
9167	2	42567640	42631150	226	44	136349	-1.4911	0.93203
4026	3	187836097	188618460	3593	313	136349	-1.4918	0.93213
2134	1	26313266	26372955	241	54	136349	-1.4919	0.93214
9445	13	48772274	48846232	312	54	136349	-1.4919	0.93214
114805	2	154693426	155320489	2952	112	136349	-1.4923	0.93219
79828	2	172163912	172326312	615	64	136349	-1.4924	0.9322
54344	1	155102367	155147996	127	24	136349	-1.493	0.93228
286006	7	112085908	112140943	316	46	136349	-1.4934	0.93233
160777	12	119737517	119988852	1005	110	136349	-1.4937	0.93238
65123	1	153665526	153756555	264	39	136349	-1.4947	0.93251
653140	2	24362471	24433718	322	33	136349	-1.4948	0.93252
145447	14	51303878	51381688	392	76	136349	-1.4951	0.93256
7542	11	64816694	64865874	201	53	136349	-1.4952	0.93256
8507	5	73913231	73972249	284	56	136349	-1.4951	0.93256
23670	9	74288282	74419373	640	74	136349	-1.4953	0.93258
117531	9	75101717	75461267	1463	51	136349	-1.4965	0.93273
10204	16	67845819	67916470	220	46	136349	-1.4967	0.93276
7414	10	75722836	75889918	561	53	136349	-1.4968	0.93278
112942	2	55711740	55782216	319	44	136349	-1.4976	0.93288
386684	21	46064130	46109576	376	25	136349	-1.4977	0.9329
10570	10	133963564	134029280	459	48	136349	-1.498	0.93293
27303	3	29287351	30061886	4455	254	136349	-1.4985	0.933
83693	16	84145744	84213800	429	68	136349	-1.4986	0.93301
84248	3	197441424	197521317	317	40	136349	-1.4986	0.93301
4940	12	113341249	113421056	390	35	136349	-1.4987	0.93302
231	7	134117107	134178888	254	52	136349	-1.4991	0.93307
170850	2	42659157	42756237	416	63	136349	-1.4993	0.93311
116379	6	137454957	137529785	361	63	136349	-1.5015	0.93339
27030	14	75470467	75553235	284	28	136349	-1.5019	0.93344
25802	1	201855584	201950716	443	85	136349	-1.5021	0.93347
7101	6	108452215	108520013	242	79	136349	-1.5024	0.93351
6288	11	18252754	18316424	288	49	136349	-1.5036	0.93366
400757	1	67547859	67635654	469	48	136349	-1.5042	0.93373
1629	1	100642478	100750409	328	27	136349	-1.5042	0.93374
9715	7	143040493	143114397	313	89	136349	-1.5049	0.93382
347902	12	47459490	47508734	237	61	136349	-1.505	0.93384
10371	7	83577659	84157040	2889	133	136349	-1.5051	0.93385
3617	6	76621062	76817335	896	94	136349	-1.5052	0.93386
192666	17	38844243	38895002	307	52	136349	-1.5054	0.9339
10906	12	112528349	112601408	164	38	136349	-1.5058	0.93394
4647	11	76804302	76936286	705	89	136349	-1.5059	0.93396
3761	22	38812332	38886205	317	60	136349	-1.5067	0.93405
1999	1	201944647	201996316	353	48	136349	-1.507	0.93409
402135	3	98181525	98227475	213	46	136349	-1.5071	0.9341
55190	X	51222863	51274459	81	7	136349	-1.5073	0.93413
23217	19	3794022	3904027	543	65	136349	-1.5075	0.93416
125962	19	9215504	9261439	342	40	136349	-1.5082	0.93424
9230	19	8420205	8479318	266	34	136349	-1.5091	0.93437
81875	1	156681687	156733577	169	45	136349	-1.5095	0.93441
80344	14	24548906	24604451	178	45	136349	-1.5101	0.93449
284297	19	55964870	56040466	446	81	136349	-1.5106	0.93455
604	3	187429165	187498513	306	61	136349	-1.5113	0.93465
80222	1	150424840	150490085	277	26	136349	-1.5117	0.9347
5639	19	50049574	50104272	238	42	136349	-1.5122	0.93475
5911	13	98051475	98130252	261	39	136349	-1.5139	0.93498
7341	2	203060903	203138322	238	39	136349	-1.5139	0.93498
59338	10	124099094	124201871	477	49	136349	-1.5144	0.93503
83746	22	41566312	41637276	332	42	136349	-1.5143	0.93503
2175	16	89793959	89918066	911	34	136349	-1.5144	0.93504
6690	5	147194143	147253794	318	51	136349	-1.5166	0.93532
2145	17	40842293	40932095	255	42	136349	-1.5167	0.93533
25831	14	31559323	31712266	416	59	136349	-1.5168	0.93535
3110	7	156787547	156838347	275	57	136349	-1.5174	0.93542
338879	14	20938696	20989314	349	78	136349	-1.5174	0.93542
38	11	107957258	108028895	250	55	136349	-1.5182	0.93551
389874	X	73489025	73534869	80	4	136349	-1.5185	0.93555
122664	14	21463345	21510334	260	66	136349	-1.5185	0.93556
9152	11	20585946	20686610	675	75	136349	-1.5187	0.93558
400451	15	93150678	93234031	495	72	136349	-1.5193	0.93565
256536	10	132880655	133144984	2021	209	136349	-1.5199	0.93573
51335	15	90773895	90825443	277	26	136349	-1.5199	0.93573
375287	2	152094728	152153389	287	31	136349	-1.5212	0.9359
5496	2	27594066	27667550	266	36	136349	-1.5236	0.93619
729440	19	46463719	46531874	364	55	136349	-1.524	0.93624
730291	7	63632581	63690668	363	21	136349	-1.5242	0.93627
148003	19	40111558	40161287	265	30	136349	-1.5247	0.93633
11346	5	149945642	150048792	497	74	136349	-1.5264	0.93654
345895	6	116902642	116964148	240	39	136349	-1.5263	0.93654
810	10	5531924	5578231	284	67	136349	-1.5279	0.93673
283417	12	63942693	64097354	766	40	136349	-1.5282	0.93677
121227	12	59255937	59349319	417	52	136349	-1.5304	0.93704
57136	20	24933566	25008610	404	39	136349	-1.5305	0.93706
57568	1	232523711	232800907	1637	152	136349	-1.5306	0.93706
375444	5	43476803	43550273	273	32	136349	-1.5311	0.93713
56655	2	75150775	75206859	242	46	136349	-1.5319	0.93723
541468	1	46634006	46696928	183	54	136349	-1.5327	0.93733
55818	2	86633271	86729839	391	47	136349	-1.5339	0.93747
5001	7	103756788	103883495	836	42	136349	-1.534	0.93748
115908	8	104348743	104405233	302	29	136349	-1.5344	0.93753
7080	14	36975602	37025894	196	43	136349	-1.5345	0.93755
9963	5	138692885	138755632	146	41	136349	-1.5346	0.93756
4211	2	66627257	66809891	666	84	136349	-1.5353	0.93765
139067	X	142586564	142640307	194	23	136349	-1.5358	0.93771
1910	13	78459616	78584664	723	39	136349	-1.5362	0.93775
22856	15	101705928	101827137	740	70	136349	-1.5362	0.93775
340900	10	22487743	22533912	209	35	136349	-1.5362	0.93776
55025	7	33730567	33778068	260	38	136349	-1.5372	0.93788
664	10	133771204	133830435	324	46	136349	-1.5383	0.93801
84888	15	50989730	51092910	458	42	136349	-1.5392	0.93812
2563	1	1915768	1972192	277	45	136349	-1.5392	0.93813
56160	15	29550353	29597020	300	41	136349	-1.5397	0.93818
54946	3	125715200	125855398	840	46	136349	-1.54	0.93822
119772	11	4531421	4577374	528	34	136349	-1.5405	0.93828
53822	19	35599154	35655205	248	49	136349	-1.5405	0.93829
9616	3	141422051	141475645	264	42	136349	-1.5409	0.93832
220992	10	44066855	44123352	300	49	136349	-1.5412	0.93837
265	X	11276533	11328881	83	10	136349	-1.5413	0.93837
55958	9	21321018	21370429	297	27	136349	-1.542	0.93846
64129	1	32007086	32063290	244	54	136349	-1.5431	0.9386
3768	17	21244699	21333184	175	45	136349	-1.5436	0.93866
149233	1	67569590	67735662	804	63	136349	-1.5446	0.93878
8823	X	76674645	76722013	16	6	136349	-1.5447	0.93879
2960	3	120426558	120512216	321	55	136349	-1.5448	0.93881
734	8	90879096	90950096	302	48	136349	-1.5451	0.93884
8424	11	27027252	27159354	582	47	136349	-1.5461	0.93896
8295	7	98441113	98620866	717	48	136349	-1.547	0.93907
54758	16	87720239	87834603	829	72	136349	-1.5475	0.93913
58486	11	10864251	10914620	230	41	136349	-1.5477	0.93915
4882	9	35754962	35819728	236	53	136349	-1.5484	0.93924
57030	19	49922655	49980617	214	39	136349	-1.5484	0.93924
149297	1	166016663	166170992	724	56	136349	-1.5494	0.93936
254827	3	174542095	175533428	5755	240	136349	-1.5498	0.9394
139596	X	74458894	74534732	86	9	136349	-1.5501	0.93944
353131	1	152764949	152810573	269	33	136349	-1.5505	0.93948
5365	X	152994651	153054801	106	18	136349	-1.5509	0.93954
57447	14	21474922	21574098	491	115	136349	-1.5514	0.9396
6584	5	131670396	131741306	326	29	136349	-1.552	0.93967
10591	6	43183367	43232211	251	62	136349	-1.5527	0.93975
83852	13	49983429	50079139	437	53	136349	-1.5531	0.93979
5245	17	47471410	47527267	282	57	136349	-1.5534	0.93984
80204	2	48024059	48168524	660	50	136349	-1.5534	0.93984
5657	19	805985	858175	329	69	136349	-1.5541	0.93992
3689	21	46295864	46383753	627	102	136349	-1.5544	0.93996
56850	X	48820130	48893675	61	16	136349	-1.5549	0.94002
6721	22	42194083	42313312	506	53	136349	-1.555	0.94003
23293	17	1953133	2242069	1184	59	136349	-1.5552	0.94006
3185	10	43871065	43939696	363	37	136349	-1.5564	0.9402
10412	5	74027816	74082737	177	30	136349	-1.5571	0.94028
7733	19	44968645	45039574	423	55	136349	-1.5572	0.94029
6769	3	36386842	36599499	1263	91	136349	-1.5579	0.94037
26737	9	125388995	125434927	214	50	136349	-1.558	0.94038
84313	17	40890454	40941618	153	36	136349	-1.5584	0.94043
644524	20	21366005	21413047	139	35	136349	-1.5586	0.94045
56907	18	12436511	12696456	1278	62	136349	-1.5593	0.94053
10161	13	48975181	49053840	291	38	136349	-1.5594	0.94055
27319	8	65457795	65506191	169	37	136349	-1.5594	0.94055
8743	3	172213298	172276297	379	55	136349	-1.5598	0.94059
339766	2	234649325	234752069	606	95	136349	-1.56	0.94062
3608	1	153624264	153678504	148	35	136349	-1.5601	0.94064
390616	15	79540146	79600581	281	45	136349	-1.5602	0.94064
2073	13	103463191	103538351	367	46	136349	-1.5604	0.94067
253260	5	38928022	39109505	682	54	136349	-1.561	0.94074
9627	5	121612455	121809794	693	72	136349	-1.5616	0.9408
3593	5	158731791	158792481	197	47	136349	-1.5621	0.94087
79572	3	194113403	194223968	492	54	136349	-1.5629	0.94097
64221	11	124700305	124761370	319	70	136349	-1.5632	0.94099
150365	22	42060518	42205459	684	44	136349	-1.5637	0.94106
5925	13	48842883	49066026	959	56	136349	-1.5642	0.94111
57528	5	143515437	143868097	1243	83	136349	-1.5649	0.94119
144608	12	14920997	14986792	244	45	136349	-1.5656	0.94128
129831	2	178942149	179004383	241	50	136349	-1.5658	0.9413
23649	11	64994432	65075088	270	36	136349	-1.5659	0.94131
56670	3	151556431	151609876	211	51	136349	-1.5681	0.94157
5158	4	584363	674681	383	30	136349	-1.5685	0.94162
26260	8	321808	429876	794	59	136349	-1.5699	0.94178
331	X	122958662	123057829	217	14	136349	-1.5704	0.94184
80144	4	78943724	79475423	2702	105	136349	-1.5715	0.94197
146429	16	89252169	89302757	387	45	136349	-1.5718	0.94201
57709	3	170167342	170338863	717	77	136349	-1.5719	0.94201
152098	3	28355372	28576633	820	52	136349	-1.572	0.94202
197370	16	27226315	27315113	337	40	136349	-1.572	0.94203
54657	2	234592438	234691945	563	48	136349	-1.5722	0.94205
169693	9	71141496	71190783	210	52	136349	-1.5723	0.94206
55904	7	104619637	104764532	550	42	136349	-1.5723	0.94206
57610	16	67746973	67875788	420	52	136349	-1.5724	0.94208
808	19	47069512	47124039	261	54	136349	-1.573	0.94214
390271	11	124256306	124302247	236	32	136349	-1.5734	0.94219
4005	11	33870122	33948836	352	86	136349	-1.5742	0.94228
23013	1	16139359	16276951	519	46	136349	-1.5743	0.9423
5106	14	24528347	24583339	196	65	136349	-1.5746	0.94233
10223	1	167012082	167094868	433	56	136349	-1.5747	0.94234
5678	19	43747434	43808709	353	41	136349	-1.576	0.94249
196792	10	124598610	124674157	334	37	136349	-1.5763	0.94252
339123	16	721667	769440	231	46	136349	-1.5766	0.94255
51347	12	118577606	118845750	1008	48	136349	-1.5766	0.94255
3441	9	21176617	21222598	403	34	136349	-1.5767	0.94256
259296	12	11128512	11174511	285	14	136349	-1.577	0.9426
94032	3	183967003	184014251	162	40	136349	-1.577	0.9426
374393	11	58839658	58904888	255	42	136349	-1.5771	0.94261
6717	7	87824430	87891308	183	36	136349	-1.5774	0.94265
83440	15	73033708	73111126	271	36	136349	-1.5774	0.94265
3433	10	91026706	91079033	243	66	136349	-1.5779	0.94271
79712	2	144692502	145147578	1244	105	136349	-1.578	0.94272
114792	6	97337496	97598630	1336	99	136349	-1.5784	0.94277
4907	6	86124302	86215509	330	38	136349	-1.5785	0.94278
7044	1	226114298	226164083	179	59	136349	-1.5792	0.94286
306	4	79437742	79541605	559	50	136349	-1.5793	0.94287
79901	2	172343757	172424643	497	54	136349	-1.5795	0.94289
101928879	4	54406696	54452556	166	35	136349	-1.5797	0.94292
5790	11	67192981	67240153	168	32	136349	-1.58	0.94295
3680	3	37458813	37871281	2015	161	136349	-1.5801	0.94296
124093	16	762582	811880	322	61	136349	-1.5803	0.94299
2907	8	145029226	145077596	162	25	136349	-1.5805	0.94301
285025	2	179684484	179949841	1395	102	136349	-1.5809	0.94304
245939	20	158527	205264	287	37	136349	-1.5818	0.94315
55359	12	10761538	10861917	490	64	136349	-1.5826	0.94324
26281	8	16840334	16894674	411	64	136349	-1.583	0.94329
56942	16	80999699	81075713	610	34	136349	-1.5841	0.94341
55320	14	45662393	45757714	283	39	136349	-1.5851	0.94353
257101	1	26678125	26736023	343	56	136349	-1.5856	0.94359
55229	1	2429975	2493061	328	47	136349	-1.5857	0.9436
6251	10	16622615	16894509	1598	124	136349	-1.586	0.94363
10253	13	80900111	80950086	208	55	136349	-1.5864	0.94368
79959	18	12651748	12737776	393	41	136349	-1.5869	0.94374
2822	6	24416060	24530433	991	62	136349	-1.5897	0.94404
26036	6	56919808	57045103	266	30	136349	-1.5899	0.94407
2615	11	76358568	76416990	323	63	136349	-1.5906	0.94415
6263	15	33568177	34168304	3860	293	136349	-1.5908	0.94417
6856	7	105720814	105788093	337	43	136349	-1.5915	0.94425
10811	9	140282847	140338858	338	70	136349	-1.5921	0.94432
80817	4	175169828	175265506	368	56	136349	-1.5923	0.94434
26160	2	27657240	27747575	296	35	136349	-1.5924	0.94436
54971	16	87949231	88120924	1031	56	136349	-1.5929	0.94441
3909	18	21234562	21545030	1049	56	136349	-1.5931	0.94443
3437	10	91052602	91110725	361	48	136349	-1.5945	0.94458
7095	3	169649580	169726161	330	39	136349	-1.5946	0.9446
10040	17	52942880	53049328	576	69	136349	-1.5956	0.94471
8600	13	43101872	43192149	429	48	136349	-1.596	0.94475
729967	2	39068103	39119850	193	36	136349	-1.5962	0.94478
7073	10	121322977	121391541	321	47	136349	-1.5971	0.94488
7108	11	64844326	64893707	188	52	136349	-1.5971	0.94488
552	12	63526539	63582971	270	25	136349	-1.5975	0.94492
136332	7	133777105	133958933	979	48	136349	-1.5987	0.94506
5873	15	55485164	55617034	750	67	136349	-1.599	0.94509
7110	3	69058978	69136484	250	45	136349	-1.5992	0.94511
4636	4	634717	685822	221	39	136349	-1.5993	0.94513
100129543	19	23264777	23340014	327	37	136349	-1.6	0.9452
79135	X	23841465	23961057	163	14	136349	-1.6005	0.94525
60494	11	86050778	86144151	517	66	136349	-1.6018	0.9454
27306	4	95209707	95299027	451	33	136349	-1.602	0.94542
203074	8	10348030	10421676	607	45	136349	-1.6026	0.94548
51755	17	37582739	37731398	516	38	136349	-1.6046	0.94571
7133	1	12192044	12279279	404	66	136349	-1.6047	0.94572
4858	19	46432771	46511657	344	48	136349	-1.6054	0.94579
1654	X	41157561	41219527	128	17	136349	-1.6055	0.94581
5949	10	48371487	48425991	208	50	136349	-1.6068	0.94595
53407	4	4410695	4578775	742	55	136349	-1.607	0.94598
23230	9	79757269	80042399	1592	62	136349	-1.6072	0.94599
8202	20	46095601	46295621	776	52	136349	-1.6073	0.946
113130	11	64823772	64886635	262	51	136349	-1.608	0.94608
101059915	X	70852654	70901368	78	22	136349	-1.6084	0.94612
9462	1	178027864	178458649	1493	60	136349	-1.6091	0.9462
8446	2	73979325	74042284	104	34	136349	-1.6094	0.94623
57553	22	18260415	18542325	1722	136	136349	-1.6115	0.94647
7274	8	63962047	64033612	372	39	136349	-1.612	0.94651
142	1	226538392	226630801	438	39	136349	-1.6121	0.94653
64682	2	112515214	112676765	478	51	136349	-1.6122	0.94654
57475	14	67964916	68066255	540	86	136349	-1.6127	0.94659
9248	X	150310056	150359937	129	44	136349	-1.6132	0.94665
92340	17	62040711	62091645	194	64	136349	-1.6137	0.94671
57010	11	67184886	67239245	193	38	136349	-1.614	0.94674
29850	11	2415745	2479275	361	75	136349	-1.6143	0.94677
9463	22	38418262	38481708	277	48	136349	-1.6152	0.94687
65250	5	37069423	37284530	669	59	136349	-1.6171	0.94707
84548	X	148668216	148748487	72	15	136349	-1.6175	0.94711
255809	19	10912304	10990466	265	43	136349	-1.6177	0.94714
3598	X	114228538	114287207	81	7	136349	-1.6179	0.94716
6205	19	49964622	50012969	224	35	136349	-1.6179	0.94716
4798	11	129723670	129800490	350	55	136349	-1.6185	0.94722
9907	7	4780262	4844026	576	52	136349	-1.6185	0.94723
374868	18	76794394	77148283	2039	45	136349	-1.6188	0.94725
81848	5	141679992	141739620	273	37	136349	-1.619	0.94727
160518	12	31525157	31778952	1286	45	136349	-1.6194	0.94732
6016	1	155857599	155916193	154	30	136349	-1.6196	0.94734
646670	15	72886107	72942539	124	37	136349	-1.6196	0.94734
100507462	6	139036348	139129816	504	57	136349	-1.6199	0.94738
53827	19	35610625	35670788	319	55	136349	-1.6204	0.94742
80777	16	69423498	69510167	386	47	136349	-1.6216	0.94755
338692	11	67021762	67079955	145	40	136349	-1.6241	0.94782
11015	22	38829067	38889452	244	72	136349	-1.6252	0.94794
29881	7	44542134	44615914	328	55	136349	-1.6252	0.94794
84939	19	1319976	1388430	342	64	136349	-1.6254	0.94796
11269	16	70288670	70377735	330	24	136349	-1.6258	0.94801
4436	2	47595206	47749716	882	51	136349	-1.6259	0.94802
338755	11	6779238	6825188	269	24	136349	-1.626	0.94803
566	19	792831	842017	334	57	136349	-1.627	0.94813
8773	15	42748442	42835259	342	43	136349	-1.627	0.94813
142891	10	76836275	76951881	421	40	136349	-1.6278	0.94822
353299	1	182384256	182539732	826	63	136349	-1.6282	0.94826
135250	6	150194511	150252195	367	34	136349	-1.6292	0.94837
55770	6	475138	728141	1333	110	136349	-1.6292	0.94837
90957	2	39014871	39138021	459	44	136349	-1.6293	0.94838
91057	11	27350061	27419795	286	43	136349	-1.6293	0.94838
1673	8	7717199	7764237	5	3	136349	-1.6296	0.9484
101927029	14	90479478	90538057	247	38	136349	-1.6308	0.94853
27154	6	36129408	36210567	253	45	136349	-1.6308	0.94854
1939	1	206754974	206820904	277	54	136349	-1.6311	0.94856
4100	X	152471522	152521116	132	9	136349	-1.6311	0.94856
64397	15	42695016	42818390	499	59	136349	-1.6316	0.94862
127795	1	60446066	60574442	480	71	136349	-1.632	0.94866
65266	17	40897632	40959084	201	39	136349	-1.6326	0.94872
3440	9	21374254	21420396	210	46	136349	-1.6331	0.94878
3445	9	21374146	21420184	210	46	136349	-1.6331	0.94878
9203	X	70449474	70510047	28	14	136349	-1.6343	0.9489
130557	2	27590098	27638733	181	42	136349	-1.635	0.94897
55	3	132001211	132097146	495	40	136349	-1.6351	0.94899
653149	1	108957887	109023639	60	14	136349	-1.6362	0.9491
29087	11	134108172	134158289	214	53	136349	-1.6372	0.9492
10556	10	92596709	92678312	300	36	136349	-1.6374	0.94923
223082	7	30288923	30417308	437	64	136349	-1.6377	0.94926
22934	2	88956176	89060452	345	17	136349	-1.6386	0.94935
12	14	95043639	95100395	407	65	136349	-1.6392	0.94941
5686	1	109931653	110004108	236	36	136349	-1.6393	0.94942
28958	17	40939636	40985743	148	35	136349	-1.6394	0.94944
26245	1	248367231	248413166	159	31	136349	-1.6401	0.94951
2309	6	108846026	109015972	563	51	136349	-1.6418	0.94968
123745	15	42263780	42377901	702	69	136349	-1.6433	0.94984
753	18	13183729	13662753	2369	258	136349	-1.644	0.94991
252983	17	53011119	53251646	1007	54	136349	-1.6455	0.95006
116092	20	44385576	44450066	299	29	136349	-1.6468	0.9502
126859	1	179299855	179533870	1645	37	136349	-1.6491	0.95044
1759	9	130930634	131027528	344	50	136349	-1.6497	0.9505
158297	9	18917891	19068256	1172	62	136349	-1.65	0.95052
26269	4	175147809	175240415	345	45	136349	-1.6503	0.95056
9639	8	1737149	1916807	1332	165	136349	-1.6508	0.95061
23598	22	31711790	31777249	253	39	136349	-1.6514	0.95067
55901	13	52924506	53015629	432	24	136349	-1.6522	0.95075
8737	6	3029201	3125421	487	72	136349	-1.6525	0.95079
51332	15	42130344	42221275	504	53	136349	-1.6539	0.95093
1181	3	184053973	184114439	239	69	136349	-1.6542	0.95095
55634	X	46271624	46344074	88	8	136349	-1.6543	0.95097
369	X	47385499	47441320	67	11	136349	-1.6544	0.95098
9843	X	65347433	65497231	200	14	136349	-1.6551	0.95105
51373	7	55984611	56033034	211	43	136349	-1.6553	0.95107
521	4	656225	703127	215	63	136349	-1.6554	0.95108
154150	6	22534678	22580750	279	42	136349	-1.6556	0.9511
55186	3	140625662	140708785	293	25	136349	-1.6557	0.95111
55930	15	52474515	52622995	654	75	136349	-1.6558	0.95112
5192	1	2326241	2379010	299	76	136349	-1.6572	0.95127
56990	5	130564702	130740383	632	50	136349	-1.6573	0.95127
2662	10	48415785	48474138	255	60	136349	-1.6575	0.95129
6300	22	50681331	50735248	293	55	136349	-1.6577	0.95131
51806	10	5530658	5576533	289	69	136349	-1.6581	0.95135
6767	22	41210539	41288012	242	54	136349	-1.6594	0.95148
653082	5	700470	819857	191	31	136349	-1.6595	0.95149
148753	1	179661912	179795333	732	79	136349	-1.6602	0.95156
6091	3	78636388	79852059	4735	197	136349	-1.6603	0.95157
114132	19	50442250	50499439	300	37	136349	-1.6606	0.9516
6654	2	39198690	39382686	724	44	136349	-1.6606	0.9516
1358	7	129871703	129939638	263	37	136349	-1.661	0.95165
1353	17	53019259	53081064	273	23	136349	-1.6613	0.95167
6165	3	197642023	197692722	212	26	136349	-1.6627	0.95182
23205	15	78453187	78562049	548	76	136349	-1.6636	0.95191
7482	1	112975040	113073910	329	54	136349	-1.6638	0.95192
6696	4	88861802	88914563	274	44	136349	-1.6652	0.95206
136319	7	135601503	135697204	569	41	136349	-1.6652	0.95207
767558	7	135601503	135697204	569	41	136349	-1.6652	0.95207
23543	22	36124783	36459679	1024	69	136349	-1.6661	0.95215
5547	11	82525409	82647733	522	42	136349	-1.6687	0.95241
4343	1	113182048	113253368	201	40	136349	-1.6688	0.95242
387712	10	118573741	118652112	225	67	136349	-1.6692	0.95246
55612	20	6045492	6139191	548	70	136349	-1.6699	0.95253
728637	5	131132683	131316391	701	57	136349	-1.671	0.95264
90102	3	111416327	111705364	1579	95	136349	-1.6713	0.95267
51389	6	116857583	116924438	274	38	136349	-1.6714	0.95268
124817	17	40915609	40973605	194	36	136349	-1.6718	0.95272
64968	21	35410823	35525334	431	48	136349	-1.672	0.95273
168417	7	63653852	63737309	476	37	136349	-1.6729	0.95282
1847	10	112222625	112281302	289	45	136349	-1.6729	0.95283
100190949	5	157063561	157117162	255	36	136349	-1.6734	0.95287
55766	12	14892270	14940936	232	37	136349	-1.6742	0.95295
401097	3	159908423	159956000	175	42	136349	-1.6753	0.95306
152518	4	47839250	47951684	455	38	136349	-1.6772	0.95325
203523	X	134443696	134507338	94	19	136349	-1.6784	0.95336
4114	X	30213553	30265612	112	15	136349	-1.6783	0.95336
349075	7	55920148	56018519	424	54	136349	-1.6796	0.95348
1026	6	36609237	36665116	342	44	136349	-1.6796	0.95349
80207	19	46021025	46123122	406	73	136349	-1.6804	0.95356
4001	5	126077315	126182712	513	50	136349	-1.6817	0.95368
51439	6	17565518	17621950	289	54	136349	-1.6823	0.95375
9563	1	9259822	9341396	456	63	136349	-1.6826	0.95377
2335	2	216215177	216335890	569	68	136349	-1.683	0.95382
2845	7	107075502	107126125	172	31	136349	-1.6844	0.95395
85461	2	159790146	160099170	1498	86	136349	-1.6853	0.95404
56916	4	95093759	95222443	494	41	136349	-1.6854	0.95405
5525	1	212423879	212545205	513	44	136349	-1.6868	0.95418
3565	5	131974678	132028370	220	53	136349	-1.6883	0.95432
388960	2	73976316	74054274	137	38	136349	-1.6894	0.95443
1297	6	70915743	71047786	838	75	136349	-1.6897	0.95446
57624	2	226229426	226528734	1077	100	136349	-1.6902	0.95451
10336	4	664537	774428	588	81	136349	-1.6903	0.95452
80018	12	112454493	112581826	298	36	136349	-1.6906	0.95454
352999	6	127863319	127922963	315	32	136349	-1.6916	0.95464
26050	13	88288931	88341871	265	34	136349	-1.6919	0.95467
10616	20	353696	421610	436	85	136349	-1.6922	0.95469
10605	5	43516369	43592521	273	36	136349	-1.6923	0.95471
117156	5	147223274	147271756	322	40	136349	-1.6926	0.95474
158586	X	57583269	57633910	21	10	136349	-1.6928	0.95475
256227	7	22449063	22574901	732	82	136349	-1.6947	0.95493
91612	14	65346079	65420635	412	29	136349	-1.6951	0.95497
55684	9	139667374	139745639	347	44	136349	-1.6966	0.95511
126133	19	49921473	49984305	242	44	136349	-1.6969	0.95514
83901	17	39359270	39405256	194	37	136349	-1.6977	0.95522
766	16	66843282	66898052	180	38	136349	-1.6983	0.95527
139322	X	84223897	84358323	175	8	136349	-1.6986	0.9553
58492	19	2923216	2979969	266	58	136349	-1.6986	0.9553
148823	1	247635417	247750990	616	77	136349	-1.699	0.95534
392275	8	145067853	145116170	182	46	136349	-1.6991	0.95535
63977	21	43208385	43334591	917	104	136349	-1.7002	0.95545
51475	11	67276418	67326085	195	43	136349	-1.7007	0.9555
7248	9	135756735	135855094	481	76	136349	-1.7013	0.95556
2323	19	49942455	49999491	251	39	136349	-1.702	0.95562
51614	20	34094778	34155405	190	27	136349	-1.703	0.95571
254783	12	55606072	55652010	174	26	136349	-1.7034	0.95576
197320	16	89249111	89312402	469	52	136349	-1.7039	0.9558
2631	7	55997270	56077875	357	41	136349	-1.7041	0.95582
55690	11	65802747	66022218	709	48	136349	-1.7064	0.95604
3164	12	52381616	52463291	325	76	136349	-1.7087	0.95624
553115	1	32085463	32145838	199	32	136349	-1.7088	0.95625
80128	1	155110702	155167447	157	34	136349	-1.709	0.95627
124411	16	31683741	31782886	350	26	136349	-1.7145	0.95678
2747	X	120146462	120193796	67	23	136349	-1.7145	0.95678
3786	8	133123105	133528004	2120	166	136349	-1.7147	0.9568
118471	10	135113362	135176187	289	37	136349	-1.7153	0.95686
161247	14	24565675	24612058	143	37	136349	-1.7157	0.95689
154043	6	154716433	154866753	940	118	136349	-1.7163	0.95695
51130	2	53887117	54049146	743	50	136349	-1.7166	0.95698
5104	14	95012706	95069457	422	48	136349	-1.7169	0.957
79616	5	159668666	159774602	515	56	136349	-1.7178	0.95708
83733	22	18008030	18083651	365	80	136349	-1.7179	0.9571
131096	3	19154946	19587135	1336	105	136349	-1.7187	0.95716
55066	16	70112529	70206437	142	22	136349	-1.7188	0.95717
85445	16	76276176	76603135	2087	108	136349	-1.7188	0.95717
79670	9	88892648	89004402	388	36	136349	-1.7198	0.95726
338376	9	21470838	21517312	231	41	136349	-1.7199	0.95728
54108	8	141486397	141537252	200	55	136349	-1.7204	0.95732
150786	2	132108065	132156731	150	19	136349	-1.7208	0.95735
5593	4	81998643	82171271	645	57	136349	-1.7215	0.95742
55101	19	41927223	41980843	220	47	136349	-1.722	0.95746
55733	1	210466596	210859638	2503	169	136349	-1.7221	0.95748
84340	5	74007029	74098196	297	29	136349	-1.7234	0.95759
29760	10	97941455	98066333	715	112	136349	-1.7247	0.95771
414061	2	234641396	234687661	250	46	136349	-1.7249	0.95773
84875	8	145041320	145095635	177	30	136349	-1.7263	0.95785
4342	8	57015501	57061541	241	41	136349	-1.7268	0.9579
337974	21	31923417	31968608	199	30	136349	-1.727	0.95791
8315	12	112069950	112158790	189	46	136349	-1.7275	0.95796
65268	9	95911437	96092854	1010	71	136349	-1.7279	0.958
196	7	17303276	17395775	278	60	136349	-1.728	0.95801
84080	16	67686850	67735628	154	39	136349	-1.7283	0.95804
1991	19	815989	866246	306	67	136349	-1.7287	0.95807
81928	20	60953686	61017339	479	77	136349	-1.729	0.9581
728591	13	36791179	36906992	614	22	136349	-1.7295	0.95814
130940	2	159017869	159348297	1860	86	136349	-1.7297	0.95816
5801	12	71021853	71349584	1701	153	136349	-1.7316	0.95833
138881	9	125319827	125365756	360	30	136349	-1.732	0.95836
375035	1	168160255	168222088	283	51	136349	-1.7325	0.95841
64412	20	23307769	23363683	294	35	136349	-1.7328	0.95844
3868	17	39756030	39804079	174	37	136349	-1.7331	0.95846
115019	1	205872176	205947588	331	51	136349	-1.7331	0.95847
54084	21	45907775	46166495	1620	120	136349	-1.7347	0.95861
60673	12	52428758	52481279	242	50	136349	-1.7356	0.95869
5530	4	101934587	102303655	1551	105	136349	-1.7361	0.95873
7355	X	48750459	48804235	49	11	136349	-1.7366	0.95877
2342	14	65418507	65539370	522	67	136349	-1.74	0.95907
399687	17	27390528	27542432	566	48	136349	-1.7402	0.95909
9501	17	52180	237633	1257	164	136349	-1.7405	0.95911
65057	16	67681415	67729718	149	42	136349	-1.7408	0.95914
118461	10	50470118	50545537	536	56	136349	-1.7429	0.95933
55314	4	159087749	159186439	297	69	136349	-1.7442	0.95944
22889	1	155872834	155939209	159	27	136349	-1.745	0.95951
79948	19	802488	856952	348	68	136349	-1.7452	0.95953
8897	22	30244149	30436857	722	50	136349	-1.7456	0.95956
50616	12	68632025	68682379	310	39	136349	-1.7458	0.95958
337979	21	31938440	31983586	191	33	136349	-1.7485	0.95981
10735	X	123059475	123246506	218	22	136349	-1.7491	0.95986
6567	X	73606328	73763764	188	24	136349	-1.7493	0.95988
653073	15	30340038	30396084	96	25	136349	-1.7503	0.95996
345930	6	139082248	139235207	778	92	136349	-1.7506	0.95999
10499	8	71011997	71351062	1056	58	136349	-1.7519	0.96011
643641	7	149500464	149574568	353	51	136349	-1.7526	0.96017
57182	4	125575203	125668887	381	61	136349	-1.7528	0.96018
135138	6	163113164	163746524	3267	189	136349	-1.7535	0.96024
54621	12	118491398	118576810	425	77	136349	-1.7538	0.96026
25976	3	156357205	156434559	308	31	136349	-1.7543	0.96031
5267	14	94992779	95046243	302	53	136349	-1.7558	0.96044
857	7	116129839	116211239	354	35	136349	-1.7561	0.96047
55735	1	6684228	6796966	464	57	136349	-1.7582	0.96065
9173	2	102892962	102978497	459	42	136349	-1.7585	0.96067
26258	15	45844417	45911909	208	27	136349	-1.7592	0.96073
2737	7	41990547	42312469	1659	157	136349	-1.7605	0.96084
619279	8	81530686	81822016	993	59	136349	-1.7609	0.96087
337878	21	32191357	32237051	224	42	136349	-1.761	0.96088
27034	11	134088428	134145749	208	53	136349	-1.7613	0.96091
90268	5	14629783	14709842	296	39	136349	-1.7615	0.96092
2658	10	48403092	48451853	220	58	136349	-1.7621	0.96097
2868	4	2930232	3052474	720	51	136349	-1.7636	0.9611
3750	X	48808639	48863251	56	14	136349	-1.7644	0.96116
148979	1	53961904	54238748	1395	86	136349	-1.7644	0.96117
1345	8	100880223	100941242	221	51	136349	-1.7654	0.96125
143244	10	81237357	81286196	197	28	136349	-1.7666	0.96135
339883	3	37391477	37486988	378	53	136349	-1.7665	0.96135
51207	10	76844190	76903976	229	39	136349	-1.7671	0.96139
51647	16	66955958	67003326	154	47	136349	-1.7675	0.96143
1635	4	183801244	183873630	444	58	136349	-1.7683	0.96149
11227	2	158079340	158177913	367	42	136349	-1.7691	0.96156
10885	1	118437372	118513049	271	24	136349	-1.7696	0.9616
84925	3	122478901	122609986	517	45	136349	-1.7695	0.9616
54503	11	19103681	19207967	465	51	136349	-1.7702	0.96166
7804	1	53698036	53828821	561	66	136349	-1.7703	0.96166
26190	9	123509254	123590740	235	51	136349	-1.7717	0.96178
84630	6	43176222	43265997	425	73	136349	-1.7721	0.96181
10487	1	40470912	40548321	379	25	136349	-1.7722	0.96182
221613	6	25716291	25761790	332	27	136349	-1.7722	0.96182
162998	19	9261270	9309493	265	41	136349	-1.7731	0.9619
23551	22	35901556	35960048	301	63	136349	-1.7734	0.96191
10227	4	2922288	2971586	295	39	136349	-1.7734	0.96192
23491	16	66960132	67019052	201	51	136349	-1.7747	0.96202
56833	1	159761440	159817282	286	44	136349	-1.7753	0.96207
162387	17	8690428	8737667	302	42	136349	-1.7761	0.96214
1102	13	49053099	49142341	444	50	136349	-1.7764	0.96217
2774	18	11654014	11895684	1298	93	136349	-1.7774	0.96224
221002	10	43679983	43797367	641	67	136349	-1.7779	0.96229
51727	1	47764469	47854511	488	40	136349	-1.7791	0.96239
57818	2	169722750	169776510	285	55	136349	-1.7796	0.96243
23111	13	36865775	36979317	483	47	136349	-1.78	0.96246
285605	5	118162569	118359240	850	74	136349	-1.7804	0.9625
6658	X	139575152	139622225	63	25	136349	-1.7827	0.96268
5470	4	76771025	76858681	469	54	136349	-1.7834	0.96274
64432	3	15073758	15141839	273	37	136349	-1.7835	0.96275
10630	1	13875252	13954452	478	85	136349	-1.7847	0.96285
10994	19	15215785	15271610	275	34	136349	-1.7852	0.96289
4067	8	56757386	56935006	893	76	136349	-1.7859	0.96294
728715	12	9539658	9590776	109	21	136349	-1.7862	0.96297
6795	19	57706750	57756916	246	43	136349	-1.7865	0.96299
115825	13	52123484	52350935	606	75	136349	-1.7867	0.963
4356	17	41868167	41945547	275	31	136349	-1.7872	0.96305
9525	18	61046423	61124752	341	37	136349	-1.7876	0.96308
25904	3	32691637	32825367	672	37	136349	-1.7892	0.96321
10957	6	89755429	89804879	292	32	136349	-1.7901	0.96328
2984	12	14755566	14884519	552	45	136349	-1.7909	0.96335
1356	3	148870197	148974832	573	69	136349	-1.7923	0.96346
392309	9	35859460	35905398	235	52	136349	-1.7929	0.96351
1647	1	68115860	68164021	205	40	136349	-1.7931	0.96352
4233	7	116277406	116448440	543	84	136349	-1.7937	0.96357
101927509	2	242172191	242230114	285	46	136349	-1.7938	0.96358
254263	11	66010672	66061685	147	39	136349	-1.7945	0.96363
580	2	215580370	215709428	782	50	136349	-1.7973	0.96385
57687	16	77787483	78024001	1689	184	136349	-1.7976	0.96388
55142	15	42806011	42872192	257	25	136349	-1.798	0.96391
26511	4	54864540	54966562	301	40	136349	-1.799	0.96399
83900	17	39353715	39399706	187	37	136349	-1.7993	0.96402
55908	19	11315295	11362619	194	36	136349	-1.801	0.96415
619208	6	112373674	112433993	229	24	136349	-1.8028	0.96429
144165	12	42842140	43018572	901	95	136349	-1.8036	0.96435
80184	12	88432790	88570993	352	34	136349	-1.8039	0.96438
29781	22	50911645	50973209	374	83	136349	-1.8045	0.96442
347	3	195285573	195346076	318	40	136349	-1.8046	0.96443
60412	7	132902823	133760514	3355	84	136349	-1.8048	0.96445
9978	22	41312351	41379019	184	38	136349	-1.8055	0.96451
4589	4	71261209	71358714	534	34	136349	-1.8064	0.96457
387718	10	127255091	127406735	668	87	136349	-1.8068	0.9646
199953	1	9613932	9684935	250	45	136349	-1.8074	0.96465
1950	4	110799040	110944118	631	52	136349	-1.8098	0.96484
140803	9	77327411	77538010	850	98	136349	-1.8102	0.96487
5239	9	70936815	71155977	673	63	136349	-1.8106	0.9649
10857	X	118335211	118388429	88	14	136349	-1.8112	0.96495
6628	20	2432281	2486499	162	39	136349	-1.8114	0.96496
5584	3	169905220	170033770	637	36	136349	-1.8124	0.96503
4948	15	27990021	28379483	1751	109	136349	-1.8128	0.96507
51290	12	29483579	29569143	354	42	136349	-1.813	0.96508
738	11	64828587	64889332	243	58	136349	-1.8137	0.96514
201456	18	71730588	71850100	647	35	136349	-1.8139	0.96516
79921	X	102796159	102852659	57	14	136349	-1.8152	0.96525
79047	19	34252751	34316666	355	70	136349	-1.8172	0.9654
163175	19	35605417	35661178	272	56	136349	-1.8174	0.96542
158787	X	53414727	53468063	32	8	136349	-1.8186	0.96552
89890	13	41691709	41741936	160	32	136349	-1.8201	0.96563
9953	17	14169367	14262721	518	105	136349	-1.8209	0.96569
5037	12	118538668	118593390	254	39	136349	-1.8219	0.96576
100130086	X	148664172	148711974	24	6	136349	-1.8222	0.96579
84335	19	50362290	50416613	249	67	136349	-1.8233	0.96587
57405	2	169717401	169782277	346	56	136349	-1.8263	0.9661
131	4	100323418	100391667	309	49	136349	-1.8265	0.96611
9448	2	102279165	102521152	907	65	136349	-1.8264	0.96611
334	11	129904716	130024706	685	49	136349	-1.8271	0.96616
256076	3	130029359	130213690	891	61	136349	-1.8284	0.96626
8809	2	102944093	103025230	462	34	136349	-1.8308	0.96643
10569	5	159818648	159881168	313	55	136349	-1.8309	0.96644
3061	1	32048290	32103214	166	27	136349	-1.8325	0.96656
9721	10	46958003	47015654	9	5	136349	-1.8332	0.96661
440335	16	4803398	4856492	325	55	136349	-1.8339	0.96667
11059	8	87319965	87490181	711	46	136349	-1.8356	0.96679
81491	6	97231998	97320353	421	43	136349	-1.8386	0.96702
393	X	153162830	153226777	80	12	136349	-1.8411	0.9672
10765	1	202686532	202812549	507	40	136349	-1.8415	0.96722
144577	12	64570098	64651076	230	50	136349	-1.8421	0.96727
221079	10	18913264	18980568	350	41	136349	-1.8429	0.96733
9724	13	52563827	52617736	174	32	136349	-1.8431	0.96734
51776	2	173905440	174142737	1144	76	136349	-1.8432	0.96735
84659	14	21475385	21522393	277	67	136349	-1.8435	0.96737
10901	14	24387944	24448488	342	20	136349	-1.8446	0.96745
146923	17	41097527	41155713	117	27	136349	-1.8476	0.96767
10277	1	10058041	10251297	710	45	136349	-1.8479	0.96769
57693	19	9216056	9284091	463	59	136349	-1.8482	0.96771
127435	1	53492724	53561174	460	32	136349	-1.8488	0.96776
64426	12	118779358	118865840	387	37	136349	-1.8501	0.96785
219793	10	72520995	72580157	429	56	136349	-1.8529	0.96805
256892	11	4780209	4826147	460	24	136349	-1.853	0.96806
57576	1	20980475	21079317	519	85	136349	-1.8558	0.96826
58503	4	71228599	71285914	318	35	136349	-1.8566	0.96831
7465	11	9560197	9625016	235	51	136349	-1.8568	0.96833
161145	14	67903801	68017445	617	95	136349	-1.8576	0.96839
1540	16	50740961	50845847	388	48	136349	-1.8583	0.96844
84066	1	178447212	178502635	248	65	136349	-1.8584	0.96844
388289	16	73150536	73213346	352	60	136349	-1.859	0.96849
392307	9	35807014	35868372	271	47	136349	-1.8592	0.9685
29959	2	27616473	27675126	207	40	136349	-1.8597	0.96853
2661	5	132186877	132237238	186	34	136349	-1.8605	0.96859
728392	17	5392747	5440042	347	30	136349	-1.8606	0.9686
10381	16	89953417	90012505	373	41	136349	-1.861	0.96863
51002	2	73945744	73999765	154	29	136349	-1.8617	0.96868
54797	1	28620513	28672478	168	48	136349	-1.8617	0.96868
5805	11	112062088	112114696	220	49	136349	-1.8622	0.96872
390980	19	57717053	57784106	340	37	136349	-1.8626	0.96874
55205	18	56494832	56663709	786	71	136349	-1.8625	0.96874
55273	17	53786988	53844482	214	46	136349	-1.8652	0.96892
6341	17	10573649	10635885	398	27	136349	-1.8656	0.96895
83692	X	149924809	150102289	362	28	136349	-1.8668	0.96903
5499	11	67155652	67204376	153	35	136349	-1.8685	0.96916
5617	6	22277473	22338082	296	51	136349	-1.8688	0.96917
134549	5	132147833	132201655	210	40	136349	-1.8689	0.96918
29071	X	119749529	119799005	85	20	136349	-1.8692	0.9692
55011	19	49939550	49990266	217	35	136349	-1.8692	0.9692
2115	7	13920854	14066050	944	124	136349	-1.8704	0.96928
80036	9	73133979	74096782	4756	202	136349	-1.8709	0.96932
84681	9	35802957	35850481	193	53	136349	-1.8716	0.96937
100130348	11	64845844	64891583	168	48	136349	-1.8733	0.96949
337968	21	31929759	31975374	199	33	136349	-1.8742	0.96955
57718	14	94605649	94756092	581	45	136349	-1.8753	0.96962
129563	2	232791293	233218678	1949	57	136349	-1.8765	0.96971
132625	4	188881925	188936199	322	52	136349	-1.8772	0.96976
26048	16	4790815	4852219	383	59	136349	-1.8796	0.96992
57231	6	86205214	86338850	356	46	136349	-1.8801	0.96995
54893	15	31210854	31318807	523	48	136349	-1.8803	0.96997
732	1	57384883	57468213	569	60	136349	-1.8805	0.96998
125113	17	38801872	38856416	239	36	136349	-1.8817	0.97006
348327	19	58076253	58134090	231	56	136349	-1.882	0.97008
215	X	152955323	153020216	77	11	136349	-1.8823	0.9701
57532	17	27572854	27656166	294	39	136349	-1.8831	0.97016
23116	14	45396416	45553634	479	38	136349	-1.8836	0.97019
65249	19	13871258	13953068	329	45	136349	-1.8843	0.97024
170393	10	134223714	134271825	246	70	136349	-1.885	0.97028
58189	16	84293244	84373450	848	116	136349	-1.8875	0.97045
6134	X	153591571	153640901	64	8	136349	-1.888	0.97049
9334	20	48239482	48365421	627	57	136349	-1.8883	0.97051
84501	16	89859883	89947727	481	45	136349	-1.8927	0.9708
389792	9	131927831	131975540	199	46	136349	-1.8944	0.97092
261734	1	5912870	6087618	960	55	136349	-1.895	0.97095
221078	10	18824264	18983180	903	49	136349	-1.8957	0.971
374286	17	15481977	15558018	208	39	136349	-1.8958	0.97101
285971	7	150041406	150105719	252	30	136349	-1.8982	0.97117
2010	X	153572597	153619883	51	6	136349	-1.8984	0.97118
29851	2	204766454	204836302	298	44	136349	-1.8985	0.97118
858	7	116104655	116158595	261	24	136349	-1.9	0.97128
9027	2	73857850	73904537	263	27	136349	-1.9003	0.97131
79641	16	4836963	4887951	272	44	136349	-1.9011	0.97135
113791	22	31667579	31723833	237	52	136349	-1.9027	0.97146
10768	1	110492387	110576364	296	41	136349	-1.9029	0.97147
540	13	52496805	52621181	493	48	136349	-1.9031	0.97149
84298	12	66506849	66559533	183	27	136349	-1.9061	0.97168
6155	17	41115446	41164976	119	26	136349	-1.9063	0.97169
9928	1	200510625	200624862	592	50	136349	-1.9081	0.97181
168667	7	33909523	34205484	1270	134	136349	-1.9099	0.97193
100885848	17	41110105	41167545	138	29	136349	-1.9111	0.972
9636	1	913847	959920	305	41	136349	-1.9112	0.97201
11104	6	149906009	150005154	392	25	136349	-1.913	0.97212
138883	9	125278637	125324572	305	29	136349	-1.9136	0.97216
7014	16	69379464	69454891	251	62	136349	-1.9137	0.97217
79906	1	2241719	2358190	672	100	136349	-1.9141	0.9722
55809	6	42182669	42454943	1142	122	136349	-1.9143	0.97221
11219	X	152700178	152746945	88	14	136349	-1.9148	0.97224
54659	2	234602773	234691945	497	54	136349	-1.9196	0.97255
22875	6	46062701	46124436	258	26	136349	-1.9239	0.97282
340562	X	84337292	84398974	141	12	136349	-1.9259	0.97294
139804	X	114388963	114437536	67	11	136349	-1.9267	0.97299
7408	19	45975688	46040247	283	44	136349	-1.9272	0.97302
85319	21	11010842	11133925	3	2	136349	-1.9272	0.97302
4772	18	77120772	77299323	1303	112	136349	-1.9279	0.97306
440044	11	64946311	65020579	279	38	136349	-1.9282	0.97309
1141	1	154505257	154562354	205	44	136349	-1.9292	0.97315
64400	16	53515192	53573323	310	50	136349	-1.9298	0.97318
2675	8	21539530	21707392	674	124	136349	-1.9299	0.97319
4752	13	52696779	52768996	250	46	136349	-1.9303	0.97321
55016	4	164435450	165340093	4563	192	136349	-1.9308	0.97325
54769	9	93362114	93440108	441	54	136349	-1.9311	0.97327
90113	3	183913317	183970117	235	53	136349	-1.9319	0.97331
392617	7	1713798	1797590	493	73	136349	-1.9325	0.97335
116988	7	150747918	150851523	400	57	136349	-1.9342	0.97345
84918	6	150129894	150221398	409	33	136349	-1.9361	0.97357
203	9	130618759	130675022	230	67	136349	-1.9362	0.97358
146894	17	41889145	41950997	232	36	136349	-1.9374	0.97365
55007	22	45670081	45747836	421	49	136349	-1.9383	0.9737
441150	6	42848003	42893554	211	27	136349	-1.9385	0.97372
5032	19	10187197	10236065	207	60	136349	-1.9392	0.97376
51807	22	18558453	18624498	351	64	136349	-1.94	0.97381
9758	X	12121585	12752642	1392	124	136349	-1.94	0.97381
64837	11	65989765	66045332	158	39	136349	-1.9408	0.97386
205717	3	113357232	113450493	228	41	136349	-1.9431	0.974
3442	9	21294613	21340312	241	32	136349	-1.9434	0.97402
7539	9	115794144	115854043	137	47	136349	-1.9441	0.97406
81876	11	66001056	66054963	152	38	136349	-1.9441	0.97406
54968	8	74853377	74905018	223	31	136349	-1.9463	0.97419
221302	6	116946781	117024973	281	34	136349	-1.9508	0.97446
79735	19	50345682	50402007	228	52	136349	-1.9549	0.9747
57571	11	67148149	67203078	165	36	136349	-1.9554	0.97473
64223	16	2220178	2269418	180	43	136349	-1.9569	0.97482
171558	6	42848545	42903583	238	33	136349	-1.9573	0.97485
84179	4	659992	718257	261	71	136349	-1.9611	0.97506
10284	13	21679653	21733224	361	48	136349	-1.9611	0.97507
3910	6	112419134	112610924	944	84	136349	-1.9654	0.97532
29957	1	108667344	108777980	421	47	136349	-1.9676	0.97544
6526	21	35410503	35525334	432	51	136349	-1.9685	0.97549
5288	12	18360912	18811352	2305	103	136349	-1.9695	0.97555
139599	X	74992823	75040079	60	9	136349	-1.9701	0.97559
160418	12	88501073	88603664	296	30	136349	-1.9708	0.97563
79006	16	730173	779655	249	47	136349	-1.9712	0.97565
23089	7	94250637	94309007	170	34	136349	-1.9736	0.97578
4157	16	89949287	89997385	286	34	136349	-1.9748	0.97585
4254	12	88876570	89009250	426	34	136349	-1.9764	0.97595
8263	X	154079635	154126336	31	6	136349	-1.9769	0.97597
64772	17	77032565	77094685	400	51	136349	-1.977	0.97598
3676	2	182286619	182412474	538	84	136349	-1.9773	0.976
574016	12	92803870	92856924	275	55	136349	-1.9782	0.97605
9518	19	18461968	18509986	222	50	136349	-1.9814	0.97623
116931	3	150768452	151164465	1836	100	136349	-1.9817	0.97624
8883	16	66826781	66899880	244	43	136349	-1.9821	0.97626
10687	8	26352196	26406608	308	34	136349	-1.9833	0.97633
116254	6	149852528	149922067	204	43	136349	-1.9847	0.97641
4130	15	43768165	43833818	182	39	136349	-1.9873	0.97656
51009	17	5367582	5424520	322	30	136349	-1.989	0.97665
10753	1	230848089	230947749	712	76	136349	-1.9897	0.97669
23527	3	194985465	195198817	1013	40	136349	-1.9898	0.97669
55015	14	45518302	45594804	217	34	136349	-1.99	0.97671
9531	10	121375859	121447331	351	54	136349	-1.9906	0.97674
51574	4	113523120	113588748	238	50	136349	-1.9915	0.97679
375686	8	145051582	145112015	202	42	136349	-1.9918	0.9768
5236	1	64023947	64135916	486	71	136349	-1.9923	0.97683
121130	12	55995676	56041617	249	41	136349	-1.9927	0.97685
23112	22	40405046	40741812	1191	67	136349	-1.9928	0.97686
55916	X	108744010	108797927	53	6	136349	-1.9957	0.97702
84808	1	900579	952473	334	48	136349	-1.9961	0.97704
90050	14	94350240	94405954	336	54	136349	-1.9966	0.97707
29909	3	150905537	150955997	278	42	136349	-1.9968	0.97708
254158	X	23891123	23967624	105	13	136349	-2.0016	0.97733
84219	16	724622	775608	247	48	136349	-2.0028	0.9774
58493	9	115438786	115515387	274	39	136349	-2.005	0.97752
55588	19	39846893	39901203	227	53	136349	-2.0054	0.97754
140893	20	60975293	61037629	466	69	136349	-2.0058	0.97756
59084	6	46116922	46173737	252	51	136349	-2.0059	0.97757
84163	7	74200483	74302872	15	5	136349	-2.0085	0.9777
64092	21	15847549	15990723	870	100	136349	-2.0092	0.97774
3358	X	113783551	114154624	576	15	136349	-2.0096	0.97776
146433	16	70578798	70704585	742	68	136349	-2.01	0.97778
4994	17	3184929	3230876	294	22	136349	-2.0132	0.97795
27283	6	54138203	54264950	687	58	136349	-2.0146	0.97803
138882	9	125280449	125326441	315	30	136349	-2.0157	0.97808
57697	14	45570136	45680093	332	47	136349	-2.0187	0.97824
5551	10	72347104	72397531	256	38	136349	-2.0216	0.97839
57167	20	50390551	50454059	447	52	136349	-2.0218	0.9784
5711	9	123568331	123640299	195	36	136349	-2.0221	0.97842
3447	9	21357371	21403075	230	37	136349	-2.0251	0.97857
55345	4	113450489	113593151	521	45	136349	-2.0279	0.97871
9729	6	127749551	127815535	217	32	136349	-2.0299	0.97881
474382	X	154078317	154123833	33	6	136349	-2.0304	0.97884
56180	X	134011656	134084314	134	23	136349	-2.0311	0.97888
79694	6	95990373	96067333	356	29	136349	-2.0321	0.97893
54602	13	80020259	80140212	514	37	136349	-2.0328	0.97897
376267	14	65402532	65474016	275	50	136349	-2.0343	0.97904
55585	1	154511051	154566138	184	48	136349	-2.0355	0.9791
26136	7	115815547	115908840	452	40	136349	-2.0381	0.97923
400793	1	162313696	162366608	267	68	136349	-2.0386	0.97925
10435	11	65047289	65099900	187	37	136349	-2.0412	0.97938
440138	13	52551523	52613784	219	34	136349	-2.0432	0.97948
6936	2	75879831	75973482	425	49	136349	-2.0434	0.97949
23521	19	49955811	50005565	229	37	136349	-2.044	0.97952
255252	15	42824720	42876002	200	32	136349	-2.0446	0.97955
100526761	13	36732345	36906992	901	56	136349	-2.0458	0.97961
147968	19	39210832	39270114	320	39	136349	-2.0488	0.97976
57016	7	134177344	134236166	338	31	136349	-2.0497	0.9798
6310	6	16289343	16796721	2612	258	136349	-2.051	0.97987
10361	8	21846621	21904408	210	51	136349	-2.053	0.97996
49	22	51141652	51193727	201	67	136349	-2.0533	0.97998
23039	8	21742180	21874096	486	50	136349	-2.0535	0.97999
4015	5	121388890	121449206	254	45	136349	-2.0557	0.98009
576	1	32182718	32265494	305	28	136349	-2.0559	0.9801
2568	5	170175723	170251051	486	73	136349	-2.0565	0.98013
10884	5	44774027	44825616	156	20	136349	-2.0589	0.98025
9858	9	138336545	138390739	305	81	136349	-2.0616	0.98038
3841	6	116967367	117073030	351	46	136349	-2.0663	0.9806
257236	4	7032576	7079728	247	42	136349	-2.0681	0.98069
4854	19	15260444	15346792	331	48	136349	-2.0683	0.98069
348654	2	17900152	17976632	354	39	136349	-2.0688	0.98072
79191	16	54307212	54355724	261	51	136349	-2.0698	0.98077
389136	3	86977123	87075412	449	44	136349	-2.0701	0.98078
221656	6	18120619	18234085	590	59	136349	-2.0729	0.98091
152100	3	28247838	28371264	526	53	136349	-2.0744	0.98098
51175	6	112381860	112443751	252	20	136349	-2.0744	0.98098
6921	8	74847373	74919522	329	32	136349	-2.0753	0.98102
388780	20	2152574	2203797	262	37	136349	-2.0759	0.98105
7172	6	18118542	18190374	395	43	136349	-2.0771	0.9811
56255	20	7951713	8035393	392	41	136349	-2.0772	0.98111
146223	16	66638653	66765610	417	39	136349	-2.0795	0.98121
9646	11	10737749	10811295	341	65	136349	-2.0824	0.98135
56931	19	5775151	5826249	296	48	136349	-2.0846	0.98145
7025	5	92884043	92940319	145	47	136349	-2.0851	0.98147
146330	16	732500	790825	311	42	136349	-2.088	0.9816
6253	19	45978546	46035313	256	41	136349	-2.0884	0.98162
10263	11	67263961	67311199	156	47	136349	-2.0888	0.98164
245940	8	12158471	12210825	17	4	136349	-2.0891	0.98165
25959	19	11264943	11343243	395	51	136349	-2.0904	0.98171
666	2	242463146	242523553	378	70	136349	-2.0906	0.98172
653499	19	39244850	39292394	257	28	136349	-2.0916	0.98176
3963	19	39251608	39299157	250	40	136349	-2.0954	0.98193
202374	5	146579526	146777418	1196	102	136349	-2.0957	0.98195
6185	20	35772454	35880026	445	33	136349	-2.0963	0.98197
10922	7	150763708	150812970	202	42	136349	-2.0971	0.98201
2892	X	122282996	122634766	594	74	136349	-2.0995	0.98211
64921	7	94103838	94196331	352	39	136349	-2.0994	0.98211
5745	3	46884236	46955289	248	60	136349	-2.0996	0.98212
6199	11	67160935	67212879	156	37	136349	-2.1002	0.98215
644943	11	12995970	13043653	237	31	136349	-2.1045	0.98233
51289	5	33901491	33949023	206	30	136349	-2.1047	0.98234
4023	8	19761582	19834770	443	51	136349	-2.1082	0.98249
79831	16	27179807	27243089	282	54	136349	-2.1083	0.9825
5933	20	35614752	35759403	336	60	136349	-2.1101	0.98258
10335	11	10584638	10750535	783	88	136349	-2.1111	0.98262
57096	14	21721136	21829460	533	68	136349	-2.1123	0.98267
2316	X	153566900	153638006	77	8	136349	-2.1153	0.9828
23336	15	99610286	99685800	486	67	136349	-2.1154	0.9828
51754	9	35794222	35864844	285	49	136349	-2.1169	0.98286
142910	10	90311519	90376733	296	33	136349	-2.1178	0.9829
56963	15	93576636	93667443	678	115	136349	-2.118	0.98291
8602	4	2929663	3000233	403	42	136349	-2.1191	0.98296
23194	5	15465305	15949905	1800	106	136349	-2.12	0.983
8805	7	138110079	138280333	661	63	136349	-2.1204	0.98302
65991	X	154220064	154295191	61	8	136349	-2.1217	0.98307
26206	9	35797782	35847269	191	47	136349	-2.1222	0.98309
6342	1	53357901	53527289	806	42	136349	-2.1235	0.98314
201895	4	39538917	39675481	483	66	136349	-2.1244	0.98318
25839	16	70504472	70592457	379	34	136349	-2.1265	0.98327
3955	7	2517163	2578811	343	65	136349	-2.1278	0.98332
7105	X	99872105	99927101	74	21	136349	-2.1288	0.98337
11284	19	50354460	50405840	227	54	136349	-2.1302	0.98342
9813	1	47130831	47219792	399	38	136349	-2.1311	0.98346
11040	X	48760459	48811413	42	10	136349	-2.1319	0.98349
27286	X	99864163	99936296	98	24	136349	-2.133	0.98354
10134	X	152955947	153025201	87	14	136349	-2.1413	0.98388
346288	7	55851237	55965482	518	52	136349	-2.1425	0.98392
4880	2	232776805	232826038	236	59	136349	-2.143	0.98394
55593	X	48769301	48850880	75	14	136349	-2.1429	0.98394
6549	2	103201166	103337809	556	65	136349	-2.1434	0.98396
63901	11	58875219	58932512	246	28	136349	-2.1456	0.98405
10492	6	86307502	86388568	208	53	136349	-2.146	0.98406
148479	1	6638756	6694093	214	54	136349	-2.1519	0.9843
162972	19	58043204	58106231	248	53	136349	-2.1533	0.98435
100529261	14	65346079	65539373	928	71	136349	-2.1534	0.98436
255239	11	113223513	113281140	280	35	136349	-2.1578	0.98453
763	16	87911625	88005173	689	95	136349	-2.1582	0.98454
152519	4	47983791	48049084	336	42	136349	-2.1584	0.98455
641371	14	73968862	74020503	145	52	136349	-2.159	0.98457
54937	13	36732345	36823752	496	60	136349	-2.1595	0.98459
27125	5	132201071	132334354	565	38	136349	-2.1602	0.98462
117579	19	14104017	14151783	188	39	136349	-2.1605	0.98463
340596	X	111863879	111958375	136	15	136349	-2.1619	0.98469
388335	17	10606631	10668646	321	35	136349	-2.1622	0.9847
80755	17	41092543	41151515	120	30	136349	-2.1657	0.98483
100885850	17	41092543	41167545	174	33	136349	-2.1685	0.98494
93426	10	135357404	135416795	340	20	136349	-2.1691	0.98496
163154	19	5772971	5819776	261	38	136349	-2.1711	0.98504
246269	6	108581098	108856751	826	54	136349	-2.1739	0.98515
27089	5	132167319	132214536	200	39	136349	-2.1776	0.98528
7743	9	104126136	104182942	265	44	136349	-2.1811	0.98541
338599	10	76787230	76868383	358	48	136349	-2.1819	0.98544
7626	X	134409719	134513034	139	19	136349	-2.1833	0.98549
54097	21	42653661	42739654	425	72	136349	-2.1834	0.9855
65990	16	735581	782655	247	45	136349	-2.1855	0.98558
29960	7	2263830	2316840	353	52	136349	-2.1867	0.98562
79844	5	785720	894088	453	27	136349	-2.1874	0.98564
3779	5	169795165	169851681	329	62	136349	-2.1897	0.98573
4634	3	46889357	46939973	183	50	136349	-2.1914	0.98579
11057	15	89596381	89755591	818	79	136349	-2.193	0.98585
81620	16	88835186	88885666	395	72	136349	-2.1952	0.98592
22980	16	89904994	89987795	472	44	136349	-2.1971	0.98599
974	17	61996098	62044710	258	50	136349	-2.1981	0.98603
8822	8	21865264	21916320	215	67	136349	-2.2075	0.98636
644019	9	69194538	69297593	1	1	136349	-2.2086	0.9864
653404	9	69189480	69237204	1	1	136349	-2.2086	0.9864
11135	22	37921471	37975412	315	55	136349	-2.2154	0.98663
152015	3	125652987	125712297	216	38	136349	-2.2195	0.98677
57631	X	114335179	114503635	211	20	136349	-2.2222	0.98687
93953	X	70762840	70843440	43	12	136349	-2.2292	0.9871
124460	16	50690211	50750264	228	53	136349	-2.2326	0.98721
5406	10	118270428	118337367	259	30	136349	-2.2366	0.98734
6228	5	81559139	81609235	229	56	136349	-2.2399	0.98745
26256	18	21683920	21751564	277	34	136349	-2.2401	0.98746
55659	19	58072387	58125266	201	46	136349	-2.2405	0.98747
125931	19	45000211	45068548	397	80	136349	-2.2426	0.98754
29035	16	9150537	9223555	595	56	136349	-2.2432	0.98756
134510	5	158655089	158723048	241	57	136349	-2.245	0.98762
157807	8	62165514	62424204	1048	94	136349	-2.2454	0.98763
9694	8	109420853	109509136	416	32	136349	-2.2489	0.98774
57507	5	123962606	124119517	751	100	136349	-2.2539	0.9879
340745	10	85970241	86020339	280	46	136349	-2.2614	0.98813
55755	9	123141147	123377448	601	70	136349	-2.263	0.98818
4515	X	154282309	154334547	54	15	136349	-2.2659	0.98827
400797	1	178453034	178503769	227	60	136349	-2.2703	0.98841
339403	1	155876480	155922625	114	25	136349	-2.2715	0.98844
829	1	113127075	113224241	279	33	136349	-2.2765	0.98859
8076	12	8788540	8850433	311	33	136349	-2.2787	0.98866
285093	2	242776886	242825482	263	28	136349	-2.2837	0.98881
23450	16	70522691	70621571	404	30	136349	-2.2866	0.98889
2752	1	182340839	182396341	249	39	136349	-2.2867	0.98889
57118	10	12356583	12881735	3339	260	136349	-2.2895	0.98897
2287	14	45574802	45638732	195	43	136349	-2.2903	0.989
105	10	1213253	1814670	3811	294	136349	-2.2939	0.9891
11235	3	167391692	167487693	310	42	136349	-2.3011	0.98931
445328	7	143873176	143927791	16	7	136349	-2.301	0.98931
6329	17	62005914	62101876	399	88	136349	-2.304	0.98939
9019	1	167656187	167771156	601	68	136349	-2.3043	0.9894
100272147	X	154279897	154334547	57	15	136349	-2.3103	0.98957
823	11	64913686	64989477	317	55	136349	-2.3124	0.98962
26103	10	85981276	86036217	294	50	136349	-2.32	0.98983
349633	11	112108876	112166583	324	25	136349	-2.3201	0.98983
83590	7	150768172	150815620	185	39	136349	-2.3216	0.98987
54490	4	70111217	70170768	118	31	136349	-2.3249	0.98996
127670	1	182357252	182404751	212	42	136349	-2.3279	0.99004
4683	8	90935564	91031952	432	38	136349	-2.3383	0.99031
5599	10	49479682	49657403	701	55	136349	-2.3396	0.99035
50853	3	37997217	38058676	255	31	136349	-2.3407	0.99038
9882	13	75848809	76091782	1039	102	136349	-2.3438	0.99046
9220	17	27390539	27437627	174	35	136349	-2.3464	0.99052
83982	14	94584118	94630957	212	40	136349	-2.3501	0.99062
64127	16	50692507	50776990	317	54	136349	-2.3516	0.99065
8325	10	35917177	35965362	173	39	136349	-2.3655	0.991
9068	1	178808670	178875215	202	41	136349	-2.3677	0.99105
4644	15	52589480	52856247	1351	41	136349	-2.3681	0.99106
9903	1	6640784	6697958	223	52	136349	-2.3691	0.99108
5995	10	85969809	86028944	323	50	136349	-2.3779	0.9913
128637	20	406124	478187	285	50	136349	-2.3855	0.99147
7516	7	152333583	152408250	479	71	136349	-2.3852	0.99147
55328	10	90023621	90378611	1630	106	136349	-2.3865	0.99149
81035	18	309355	535729	1498	160	136349	-2.3954	0.9917
374973	1	47102497	47149266	207	23	136349	-2.3973	0.99174
140766	10	72397559	72532197	962	81	136349	-2.3986	0.99177
4037	19	33650599	33709773	280	42	136349	-2.4003	0.99181
4172	6	52118812	52184679	337	53	136349	-2.4045	0.9919
2986	X	108606135	108760285	130	18	136349	-2.405	0.99191
1259	4	47927994	48053646	646	51	136349	-2.4075	0.99197
10048	6	13611730	13746796	484	74	136349	-2.4094	0.99201
153443	5	121262656	121374295	458	48	136349	-2.4113	0.99205
25816	5	118569418	118740294	895	96	136349	-2.427	0.99239
390883	19	9226688	9272626	315	35	136349	-2.431	0.99247
2830	6	110264459	110311923	231	64	136349	-2.4331	0.99252
112840	14	64053757	64143641	370	34	136349	-2.4366	0.99259
64756	1	47090711	47169099	336	29	136349	-2.4417	0.99269
55711	12	29266936	29498549	1331	68	136349	-2.4443	0.99274
1808	8	26336709	26525693	1160	64	136349	-2.4483	0.99282
150280	22	30441453	30583064	482	54	136349	-2.4524	0.9929
5793	3	61512243	62290573	4320	266	136349	-2.4566	0.99299
5550	6	105715442	105885999	766	76	136349	-2.4889	0.99359
57132	18	11816389	11864448	257	33	136349	-2.4887	0.99359
84264	16	741958	789715	262	36	136349	-2.4946	0.9937
125476	18	33022194	33113110	358	55	136349	-2.4968	0.99373
51643	12	66520717	66598808	295	32	136349	-2.5046	0.99387
51247	5	138642519	138715409	199	62	136349	-2.5056	0.99389
1666	8	90978580	91074232	403	36	136349	-2.511	0.99398
144348	12	124422699	124509986	336	46	136349	-2.5178	0.9941
79184	X	154264695	154361349	106	15	136349	-2.5179	0.9941
729159	16	60382359	60428667	219	60	136349	-2.5229	0.99418
116842	5	132174358	132220582	203	37	136349	-2.532	0.99433
51018	1	218423629	218521325	432	44	136349	-2.5384	0.99443
90326	1	6649925	6705646	227	51	136349	-2.5458	0.99455
5203	20	52789502	52846492	429	56	136349	-2.5467	0.99456
90379	19	14028319	14082256	234	39	136349	-2.5839	0.99511
5977	11	65066225	65130451	258	38	136349	-2.5852	0.99513
131405	3	32824510	32943771	538	81	136349	-2.5857	0.99514
1307	1	32107848	32204768	381	66	136349	-2.6018	0.99536
440561	1	12988302	13042406	1	1	136349	-2.6121	0.9955
653606	1	13000543	13048381	1	1	136349	-2.6121	0.9955
284307	19	58060508	58115256	214	46	136349	-2.6143	0.99553
337879	21	32175015	32220570	249	44	136349	-2.6434	0.9959
100132963	X	154041623	154097937	50	9	136349	-2.6505	0.99598
4354	X	153996959	154068802	62	11	136349	-2.6633	0.99613
441282	7	134198849	134274615	477	46	136349	-2.6977	0.99651
100271715	2	39111504	39212590	362	69	136349	-2.7134	0.99667
79883	19	14032000	14099204	263	37	136349	-2.7132	0.99667
126248	19	33587949	33677830	372	41	136349	-2.7211	0.99675
1968	X	24038065	24106927	91	12	136349	-2.7572	0.99708
140699	20	35719629	35842974	430	37	136349	-2.7622	0.99713
55278	6	107042441	107126292	421	45	136349	-2.7965	0.99742
51454	2	189121396	189470653	1331	58	136349	-2.8033	0.99747
6102	X	46661347	46751793	71	13	136349	-2.8047	0.99748
2157	X	154054063	154290351	199	22	136349	-2.8212	0.99761
63948	1	53890072	53943158	277	31	136349	-2.8263	0.99765
9046	8	21756384	21806290	188	41	136349	-2.8411	0.99775
79054	2	234791043	234938166	974	121	136349	-2.8498	0.99781
84816	6	107008903	107112373	562	34	136349	-2.8559	0.99785
133522	5	149074815	149244585	902	73	136349	-2.8603	0.99788
387104	6	127749551	127876938	540	47	136349	-2.8767	0.99799
744	11	30396040	30643260	1039	97	136349	-2.8765	0.99799
637	22	18206906	18292431	449	105	136349	-2.9096	0.99819
5989	19	14062342	14152134	356	46	136349	-2.9503	0.99841
6509	2	65180579	65260999	425	71	136349	-2.9719	0.99852
220359	11	65087282	65135084	187	47	136349	-3.0122	0.9987
122042	13	32278679	32387009	518	50	136349	-3.2718	0.99947
51050	8	75701772	75777264	347	49	136349	-3.3095	0.99953

### Sheet: Supplementary Table 3
Supplementary Table 3			IVW			Weighted Mode			Weighted Median			Mr Egger
Exposure	Outcome	nSNP	Beta	SE	P-value	Beta	SE	P-value	Beta	SE	P-value	Beta	SE	P-value
HF Full	AD	11	0.0396703	0.0459369	0.387817	0.105207	0.089605	0.267551	0.015667	0.0315702	0.619711	0.0445072	0.0470838	0.360548
HF Full	ADHD	16	-0.0156454	0.0248897	0.529618	0.0150644	0.0383033	0.699638	0.015667	0.0315702	0.619711	0.0445072	0.0470838	0.360548
HF Full	Anorexia	13	-0.043971	0.0391306	0.261141	0.0313067	0.0642261	0.634726	0.0047353	0.0517941	0.927154	0.0689859	0.0751533	0.37834
HF Full	Anxiety	18	0.00898805	0.0145093	0.535607	-0.0158256	0.0220955	0.483569	-0.00363762	0.0214729	0.865478	0.00249403	0.029643	0.933992
HF Full	Autism	17	0.00253141	0.0313056	0.935552	0.00414147	0.0578809	0.943846	0.00151879	0.0437302	0.972294	0.00839906	0.0605083	0.891448
HF Full	Bipolar	18	-0.0127087	0.0230717	0.581745	-0.0117459	0.0393719	0.769066	-0.00544525	0.0296939	0.8545	-0.0465991	0.0415384	0.278488
HF Full	BMI	11	0.0396703	0.0459369	0.387817	0.105207	0.0884998	0.261989	0.0460068	0.0642287	0.473808	-0.0220061	0.0830542	0.797008
HF Full	Depression	17	0.013426	0.00794147	0.0909103	0.00146139	0.0111078	0.896969	0.00525958	0.00925235	0.569723	0.0157493	0.0147368	0.302103
HF Full	Insomnia	13	0.00455172	0.00325349	0.161805	0.000607635	0.00501471	0.905561	0.00322223	0.00486601	0.507848	0.00285003	0.00503587	0.582792
HF Full	PTSD	18	0.00820892	0.00344872	0.0172994	0.00510748	0.00664422	0.452613	0.00576142	0.00472944	0.223147	0.00598834	0.00604437	0.336565
HF Full	Schizophrenia	18	0.00946886	0.0175558	0.58964	-0.0202494	0.0374583	0.595806	-0.00920252	0.0246344	0.708728	0.00324189	0.0316592	0.919712
HF Full	Sleep duration	15	-0.00588644	0.00453991	0.19477	-0.000417368	0.00830429	0.960626	-5.85766e-05	0.00592455	0.992111	-0.00609072	0.00759587	0.437054
AD	HF	14	-0.0963003	0.0465666	0.0386389	-0.0687587	0.0611395	0.281087	-0.0619267	0.0566863	0.274637	-0.0216896	0.0792964	0.7891
ADHD	HF	26	0.0873977	0.0852879	0.305487	0.373902	0.232832	0.120858	0.16273	0.104468	0.119305	0.018012	0.369249	0.961498
Anorexia	HF	5	-0.155233	0.111892	0.165337	-0.215115	0.194927	0.331704	-0.222143	0.153402	0.147586	0.0913276	0.951492	0.929586
Anxiety	HF	5	0.0353497	0.12195	0.771915	0.13764	0.153813	0.421447	0.111832	0.121435	0.357095	0.550703	1.88727	0.789455
Autism	HF	2	-0.0524904	0.355643	0.882664	-	-	-	-	-	-	-	-	-
Bipolar	HF	52	-0.0700386	0.0535349	0.190778	-0.187261	0.173545	0.28565	-0.0538158	0.0758506	0.478016	-0.15308	0.270247	0.573626
BMI	HF	467	-0.17147	0.0703096	0.0147368	-0.666975	0.207452	0.00139469	-0.319771	0.122331	0.00894931	-0.653995	0.182986	0.000388264
Depression	HF	124	0.245577	0.108238	0.0232773	0.595356	0.351391	0.0927419	0.385363	0.143052	0.00706299	0.829853	0.495067	0.0962514
Insomnia	HF	174	0.312356	0.249895	0.211319	-0.703351	0.634559	0.269224	-0.333202	0.377899	0.377926	-1.74004	0.62405	0.0058952
PTSD	HF	62	0.177386	0.266251	0.50526	0.604973	0.939255	0.521926	0.33474	0.364372	0.358264	0.905659	1.52252	0.554185
Schizophrenia	HF	150	-0.020159	0.0323998	0.533814	-0.0447398	0.121814	0.713933	-0.0150126	0.046762	0.748177	-0.149691	0.135953	0.272661
Sleep duration	HF	65	0.101082	0.209847	0.630022	0.383497	0.499394	0.445356	0.234799	0.287661	0.414366	1.15451	0.766626	0.137075
HF - No TACR3	AD	10	0.0329773	0.0526655	0.531206	0.169251	0.135731	0.243887	0.00277064	0.0755386	0.970741	-0.0681149	0.104261	0.531877
HF - No TACR3	ADHD	14	-0.0280408	0.0308986	0.364136	0.015414	0.0623631	0.80864	-0.0132874	0.0375307	0.723308	0.0520867	0.0646881	0.43637
HF - No TACR3	Anorexia	11	-0.0875188	0.048799	0.0728999	0.00884336	0.10979	0.93739	-0.078421	0.0686616	0.253397	0.038546	0.107743	0.72877
HF - No TACR3	Anxiety	16	-0.00440239	0.0153949	0.774905	-0.0166124	0.0218731	0.459329	-0.00685228	0.0211116	0.745503	-0.0186148	0.0315946	0.56513
HF - No TACR3	Autism	15	-0.00170229	0.0364609	0.962762	-0.0153802	0.0730131	0.836196	-0.00957495	0.0489257	0.844842	0.0142963	0.075847	0.853404
HF - No TACR3	Bipolar	16	-0.0159219	0.0281174	0.571213	-0.0794242	0.063033	0.226905	-0.0492033	0.0338295	0.145822	-0.0653048	0.0515824	0.226165
HF - No TACR3	BMI	3	0.00213104	0.00986709	0.829008	-0.00612968	0.0153708	0.728598	-0.00248122	0.0131703	0.850567	0.0171443	0.0403234	0.74407
HF - No TACR3	Depression	15	0.0167852	0.00948742	0.0768592	-0.00109	0.0151243	0.943566	0.00749418	0.0115775	0.517435	0.0195275	0.0182263	0.303482
HF - No TACR3	Insomnia	11	-0.00200971	0.00326139	0.537753	-0.00474407	0.00414292	0.278833	-0.00451568	0.00423283	0.286053	-0.00695114	0.0048516	0.185734
HF - No TACR3	PTSD	16	0.00987209	0.00388187	0.0109865	0.0141756	0.00738427	0.0741204	0.0110976	0.00544808	0.0416526	0.0065705	0.00690117	0.357203
HF - No TACR3	Schizophrenia	16	0.0194389	0.0201958	0.335786	-0.0156626	0.0472563	0.744899	0.0032781	0.0280838	0.907077	0.0157042	0.0375774	0.682348
HF - No TACR3	Sleep duration	13	-0.0027312	0.00521258	0.600304	0.00223761	0.00879581	0.803497	0.000558132	0.0075192	0.940829	-0.00450725	0.00872277	0.615579
AD	HF - No TACR3	14	-0.0963003	0.0465666	0.0386389	-0.0687587	0.0627226	0.292869	-0.0619267	0.0573105	0.279899	-0.0216896	0.0792964	0.7891
ADHD	HF - No TACR3	26	0.0873977	0.0852879	0.305487	0.373902	0.219596	0.101031	0.16273	0.107639	0.13058	0.018012	0.369249	0.961498
Anorexia	HF - No TACR3	5	-0.155233	0.111892	0.165337	-0.215115	0.193908	0.329473	-0.222143	0.144571	0.124398	0.0913276	0.951492	0.929586
Anxiety	HF - No TACR3	5	0.0353497	0.12195	0.771915	0.13764	0.140897	0.383941	0.111832	0.116485	0.337028	0.550703	1.88727	0.789455
Autism	HF - No TACR3	2	-0.0524904	0.355643	0.882664
Bipolar	HF - No TACR3	52	-0.0700386	0.0535349	0.190778	-0.187261	0.166627	0.266347	-0.0538158	0.0769835	0.484517	-0.15308	0.270247	0.573626
BMI	HF - No TACR3	467	-0.17147	0.0703096	0.0147368	-0.666975	0.210065	0.00159718	-0.319771	0.113013	0.00466189	-0.653995	0.182986	0.000388264
Depression	HF - No TACR3	124	0.245577	0.108238	0.0232773	0.595356	0.345672	0.0875257	0.385363	0.140675	0.00615536	0.829853	0.495067	0.0962514
Insomnia	HF - No TACR3	174	0.312356	0.249895	0.211319	-0.703351	0.621801	0.259557	-0.333202	0.396164	0.400307	-1.74004	0.62405	0.0058952
PTSD	HF - No TACR3	62	0.177386	0.266251	0.50526	0.604973	0.902428	0.505144	0.33474	0.36636	0.360879	0.905659	1.52252	0.554185
Schizophrenia	HF - No TACR3	150	-0.020159	0.0323998	0.533814	-0.0447398	0.112971	0.692649	-0.0150126	0.0449374	0.73832	-0.149691	0.135953	0.272661
Sleep duration	HF - No TACR3	65	0.101082	0.209847	0.630022	0.383497	0.502765	0.448399	0.234799	0.291922	0.421211	1.15451	0.766626	0.137075

### Sheet: Supplementary Table 4
Supplementary Table 4
GENE	CHR	START	STOP	NSNPS	NPARAM	N	ZSTAT	P
6870	4	104500625	104675973	855	66	125007	9.1081	4.1923e-20
112885	22	45267042	45440809	1078	105	125007	5.2139	9.2459e-08
8624	21	40439076	40590440	852	80	125007	4.122	1.8782e-05
150159	4	103796205	103982552	729	46	125007	4.0906	2.1511e-05
283298	11	7471600	7543128	482	61	125007	4.0594	2.4597e-05
144245	12	38675557	38733528	337	37	125007	3.8244	6.5537e-05
89876	3	119386869	119495949	493	49	125007	3.6895	0.00011235
10063	3	119378372	119431243	297	32	125007	3.5648	0.00018205
493856	4	103714224	103823964	528	33	125007	3.5509	0.00019199
6238	20	17584323	17697934	566	96	125007	3.4723	0.000258
3998	18	56985055	57061508	403	41	125007	3.3915	0.00034757
133308	4	103936647	104033480	327	58	125007	3.3681	0.00037844
59336	6	100019650	100073454	260	37	125007	3.3559	0.0003955
3150	21	40704241	40756047	302	42	125007	3.2918	0.00049773
55275	17	401908	653096	1338	69	125007	3.2858	0.00050851
892	6	99980263	100051849	346	34	125007	3.2791	0.00052072
7323	4	103705540	103825050	576	29	125007	3.269	0.00053971
51617	5	173437607	173546182	467	54	125007	3.25	0.00057703
2738	8	144298524	144369101	445	41	125007	3.2204	0.0006401
79943	8	144336651	144392122	322	24	125007	3.2054	0.00067428
6792	X	18408725	18681749	464	31	125007	3.1757	0.00074732
84920	12	34140216	34191237	247	37	125007	3.1394	0.00084636
1073	14	35169588	35219029	302	34	125007	3.1183	0.00090955
83851	14	62296567	62583915	1644	144	125007	3.0968	0.00097824
8735	17	10191401	10311322	542	87	125007	3.0949	0.00098447
286128	8	144293991	144354875	375	42	125007	3.0921	0.00099368
55507	12	13083407	13141828	285	50	125007	3.0702	0.0010695
101929163	6	32336234	32383967	869	34	125007	3.0484	0.0011503
51278	1	181022638	181069979	234	39	125007	3.0306	0.0012204
55036	17	77975431	78084412	818	70	125007	3.0215	0.0012576
64091	3	119350899	119414437	383	35	125007	3.0156	0.0012823
125058	17	77896142	78044657	982	155	125007	3.0117	0.0012991
4062	8	144229331	144277053	255	40	125007	3.0063	0.0013221
57110	3	192913030	193035102	555	49	125007	3.0045	0.0013299
653067	X	52531053	52581197	25	6	125007	2.9996	0.0013518
101927581	17	55811846	55857713	269	40	125007	2.9988	0.001355
83930	7	38182808	38280272	443	44	125007	2.9716	0.0014813
56920	3	52457268	52514112	201	36	125007	2.9595	0.0015409
100287718	6	46679654	46736955	225	54	125007	2.9464	0.0016075
51024	7	100872893	100924009	354	25	125007	2.9451	0.0016143
7134	3	52475107	52523057	179	29	125007	2.9345	0.0016707
84171	10	99997443	100063007	338	68	125007	2.9092	0.0018117
64065	6	138399642	138463660	408	51	125007	2.9035	0.0018453
23519	12	48831448	48876843	269	30	125007	2.8954	0.0018934
51174	17	57926840	58005306	300	41	125007	2.8598	0.0021197
133491	5	173381162	173443143	343	42	125007	2.8597	0.0021202
5592	10	52715911	54068110	7641	317	125007	2.8586	0.0021276
353514	19	54808353	54859409	263	73	125007	2.8532	0.002164
653082	5	700470	819857	286	60	125007	2.8472	0.0022053
9666	3	108273337	108423693	420	57	125007	2.8441	0.0022269
50852	3	108506631	108583714	389	64	125007	2.8391	0.0022619
1118	1	203175207	203233860	283	59	125007	2.8259	0.0023574
23512	17	30229044	30338057	523	33	125007	2.8198	0.0024024
130733	2	39857638	39955103	388	38	125007	2.8155	0.0024352
121273	12	48841283	48900297	340	31	125007	2.8145	0.0024425
7941	6	46662053	46738430	280	48	125007	2.8093	0.0024823
1116	1	203138059	203190978	256	52	125007	2.8048	0.0025173
6198	17	57935407	58037787	350	41	125007	2.7951	0.0025942
57650	3	108258716	108343491	272	50	125007	2.7843	0.002682
11188	3	52454524	52537088	309	42	125007	2.7798	0.0027195
375449	5	65857176	66475426	3149	184	125007	2.7795	0.0027222
100130890	6	99933870	99991061	249	50	125007	2.7789	0.0027274
81671	17	57749553	57929610	540	49	125007	2.7606	0.0028852
54014	21	40546102	40720745	1039	32	125007	2.7595	0.0028944
7993	8	30566690	30634522	363	30	125007	2.7584	0.0029045
2978	6	42088144	42157794	433	84	125007	2.7571	0.0029155
92906	2	38779120	38865178	418	53	125007	2.7555	0.0029305
475	5	151112383	151173210	211	33	125007	2.7516	0.002965
23386	7	44411965	44565474	560	30	125007	2.7432	0.0030418
85015	6	99870182	99998565	552	46	125007	2.7377	0.0030936
4126	4	103542643	103717151	807	51	125007	2.7284	0.0031817
54496	16	68309877	68401169	445	49	125007	2.7253	0.0032118
92017	16	12035602	12678146	5011	226	125007	2.7221	0.0032434
8856	3	119464331	119562295	394	64	125007	2.7182	0.0032821
23466	22	39247468	39303258	307	38	125007	2.7098	0.0033663
81	19	39103256	39231336	613	61	125007	2.7037	0.0034287
1376	1	53627101	53689869	281	57	125007	2.702	0.0034464
114659	17	30313155	30390519	249	38	125007	2.6976	0.0034923
101927562	11	1565746	1612687	223	33	125007	2.6959	0.0035098
274	2	127795599	127899903	637	59	125007	2.6937	0.0035337
2936	8	30525578	30620486	452	47	125007	2.6845	0.0036319
9611	17	15923408	16153874	755	34	125007	2.6736	0.0037526
11072	17	35814951	35883603	305	45	125007	2.673	0.0037584
119548	10	118152424	118247469	459	47	125007	2.6638	0.0038632
3140	1	180967561	181041074	339	63	125007	2.6618	0.0038864
387264	11	1595572	1641513	279	30	125007	2.6616	0.0038889
51167	6	84534370	84680146	558	36	125007	2.6603	0.0039032
2295	6	1355069	1405832	265	59	125007	2.6572	0.0039399
200162	1	118486288	118762848	984	50	125007	2.6558	0.0039557
29094	2	64646327	64698517	265	43	125007	2.6534	0.0039846
56244	6	32352513	32409900	1089	39	125007	2.6476	0.0040534
9502	X	52076931	52128826	61	13	125007	2.6464	0.0040672
280658	X	52663111	52718950	103	10	125007	2.6456	0.0040772
4622	17	10336607	10407876	225	41	125007	2.6368	0.004185
253738	10	131623496	131797546	777	179	125007	2.6367	0.0041854
79135	X	23841465	23961057	216	24	125007	2.635	0.0042074
55671	14	91913955	92011898	445	42	125007	2.6312	0.0042543
201161	17	16235831	16291812	219	45	125007	2.6306	0.0042611
24146	7	100865373	100917101	314	23	125007	2.6261	0.0043189
100996413	15	30803237	30850776	1	1	125007	2.6204	0.004391
4991	17	2985352	3031290	211	31	125007	2.6183	0.004418
196415	12	25136358	25185373	312	61	125007	2.6128	0.0044907
51393	17	16283856	16350317	300	50	125007	2.6104	0.0045216
113091	19	49915671	49961698	181	43	125007	2.6067	0.0045708
253558	2	30635102	30877091	1320	48	125007	2.5974	0.0046963
4626	17	10283642	10360267	209	32	125007	2.5966	0.0047075
8386	17	2955963	3001901	108	29	125007	2.5904	0.0047934
7314	17	16249367	16296059	158	40	125007	2.5864	0.0048487
3945	12	21778275	21845789	407	22	125007	2.5793	0.0049507
140836	20	17639320	17726517	448	63	125007	2.5785	0.0049617
7485	21	40717213	40779815	280	39	125007	2.5769	0.0049845
147968	19	39210832	39270114	334	39	125007	2.5768	0.0049863
1062	4	104016963	104154566	621	47	125007	2.5715	0.0050631
134701	6	84527985	84577234	178	25	125007	2.5606	0.0052248
1850	11	1565281	1628150	304	30	125007	2.5504	0.00538
4608	1	203126939	203179969	266	54	125007	2.5489	0.0054031
23617	22	19083321	19130136	258	24	125007	2.5482	0.0054133
10539	10	131899639	131988646	515	56	125007	2.548	0.0054167
255520	4	141410312	141484924	207	33	125007	2.5454	0.0054579
84890	10	64529516	64578239	185	40	125007	2.5418	0.0055146
163933	1	20843932	20891513	270	41	125007	2.5388	0.0055619
128239	1	156485197	156577396	424	44	125007	2.5361	0.0056045
8658	8	9377756	9649856	1658	58	125007	2.5333	0.0056505
58493	9	115438786	115515387	294	45	125007	2.5264	0.0057616
2796	8	25266774	25317556	217	27	125007	2.5238	0.0058039
9057	16	68263419	68345726	304	45	125007	2.5222	0.0058304
55813	17	30180190	30263729	380	43	125007	2.5198	0.0058714
79814	1	15888194	15946605	295	21	125007	2.5161	0.0059324
164118	1	156514519	156566562	234	35	125007	2.5148	0.0059542
2019	2	119589747	119640759	233	44	125007	2.5121	0.0060007
132612	4	123265121	123360957	365	53	125007	2.5089	0.0060547
671	20	36897552	36975907	427	83	125007	2.5047	0.0061278
143425	11	7238181	7500276	1542	150	125007	2.4937	0.0063204
6871	17	35731977	35849830	540	53	125007	2.4929	0.0063347
3817	19	51341689	51393823	413	66	125007	2.4906	0.006377
645177	12	25122276	25194039	476	72	125007	2.489	0.0064051
9317	10	16443942	16565744	750	61	125007	2.4845	0.0064869
84203	18	9850723	9899272	316	51	125007	2.4797	0.006574
5316	21	44359643	44463688	738	44	125007	2.4746	0.0066696
25981	3	52315335	52444513	491	55	125007	2.4708	0.0067412
100996713	1	149359801	149415524	9	6	125007	2.4689	0.0067771
10089	11	65350326	65398467	166	45	125007	2.4631	0.0068876
5539	17	42008172	42054833	226	43	125007	2.4606	0.0069346
84138	16	68308043	68379868	301	42	125007	2.4605	0.0069371
403278	3	98037698	98083663	297	41	125007	2.4587	0.0069725
27094	3	178947537	179019838	452	52	125007	2.4572	0.0070022
842	1	15807896	15886407	358	25	125007	2.4562	0.0070198
120939	12	10296557	10354403	340	46	125007	2.4487	0.0071692
654346	17	18345099	18408259	8	4	125007	2.4442	0.0072583
9487	17	16085509	16240098	566	35	125007	2.4331	0.0074852
7006	4	48127800	48306814	930	61	125007	2.4313	0.0075228
10099	15	77326359	77398570	280	52	125007	2.4303	0.0075428
1318	9	115878238	115936422	293	57	125007	2.4293	0.0075637
6474	3	157803800	157858952	208	29	125007	2.4286	0.0075786
83844	X	132148659	132266135	263	15	125007	2.4202	0.007755
23551	22	35901556	35960048	316	65	125007	2.4194	0.007773
3690	17	45296208	45400077	575	50	125007	2.4127	0.0079174
4116	1	53682564	53739282	164	31	125007	2.4125	0.0079218
254158	X	23891123	23967624	133	20	125007	2.4098	0.0079804
84666	3	108464486	108511130	222	46	125007	2.4087	0.0080045
170627	X	52805366	52857325	54	17	125007	2.4082	0.0080162
338785	12	53205231	53263077	359	43	125007	2.4067	0.0080477
221656	6	18120619	18234085	625	67	125007	2.4035	0.0081203
377047	3	46773581	46825143	176	18	125007	2.403	0.0081301
4656	1	203042257	203090166	181	53	125007	2.4015	0.0081631
3558	4	123362625	123412650	226	54	125007	2.4014	0.0081662
9027	2	73857850	73904537	256	29	125007	2.3967	0.0082709
4973	12	10300899	10359790	364	46	125007	2.3959	0.0082902
200424	2	74177211	74345303	658	73	125007	2.3929	0.0083568
57589	9	5594031	5786557	961	86	125007	2.3904	0.0084151
157313	8	25281275	25375425	473	37	125007	2.3847	0.008546
79956	9	5774572	5868081	472	58	125007	2.3842	0.0085589
5329	19	44140247	44209498	394	77	125007	2.3838	0.0085667
64581	12	10259376	10317868	335	47	125007	2.3829	0.0085894
144402	12	39036002	39335395	1509	62	125007	2.3812	0.0086283
125963	19	9168921	9214862	245	33	125007	2.3805	0.0086454
378884	6	18110718	18157851	257	29	125007	2.3799	0.0086578
84301	1	15908953	16005539	416	25	125007	2.3782	0.0086998
339302	18	56952634	57020881	337	39	125007	2.3762	0.0087462
116093	2	189588465	189689831	578	34	125007	2.3728	0.0088263
40	17	31330105	32518825	6536	439	125007	2.3725	0.008834
7172	6	18118542	18190374	420	48	125007	2.3725	0.0088352
8677	19	13244872	13296188	218	67	125007	2.368	0.0089415
51651	17	57764667	57819856	169	45	125007	2.3659	0.0089929
6940	5	178128522	178192703	363	43	125007	2.3588	0.0091664
55277	1	59727625	60238402	2211	131	125007	2.3572	0.0092061
494197	X	52815186	52861388	64	20	125007	2.3526	0.0093214
9993	22	19013795	19144967	767	41	125007	2.352	0.0093362
54960	X	14014845	14083035	176	25	125007	2.3495	0.0093997
10198	12	123630943	123752785	523	25	125007	2.349	0.009413
399909	11	65348686	65414910	223	55	125007	2.3482	0.0094313
9415	11	61548675	61644826	416	56	125007	2.3476	0.0094462
55893	8	28193102	28278983	311	48	125007	2.3441	0.0095361
6247	X	18647808	18725223	163	26	125007	2.3402	0.0096375
64960	1	36911362	36965040	291	52	125007	2.3376	0.0097051
100652758	5	151139354	151186069	174	31	125007	2.3349	0.0097747
339	12	7791996	7858195	408	58	125007	2.3339	0.0098012
25777	22	39120719	39197338	296	59	125007	2.3246	0.010046
730291	7	63632581	63690668	386	24	125007	2.3235	0.010076
54495	18	66330925	66417535	463	44	125007	2.323	0.010089
6558	5	127384483	127535380	495	54	125007	2.322	0.010116
100132146	3	46618925	46678033	403	45	125007	2.3217	0.010126
79643	17	78930641	78983933	414	59	125007	2.3211	0.010141
4619	17	10385624	10456859	243	39	125007	2.3186	0.01021
5337	3	171308195	171563284	1205	48	125007	2.3185	0.010212
7525	18	711592	847327	719	64	125007	2.3171	0.010248
130589	2	38858052	38971909	588	81	125007	2.3149	0.010308
341568	12	48884415	48931886	289	30	125007	2.3149	0.010308
575	8	143510377	143636369	680	123	125007	2.3088	0.010477
1741	X	69629705	69735343	218	43	125007	2.304	0.010611
114569	8	120185610	120267913	363	70	125007	2.3009	0.010697
91937	5	156336293	156425266	431	44	125007	2.2995	0.010738
862	8	92957195	93150454	507	44	125007	2.2987	0.010761
54793	8	25275363	25350984	367	30	125007	2.2985	0.010767
1441	1	36921644	36983915	316	61	125007	2.2979	0.010783
84530	12	119384300	119610856	1263	112	125007	2.2956	0.01085
10146	5	151116476	151194915	268	30	125007	2.2941	0.010893
23341	1	15818343	15908228	379	29	125007	2.2931	0.010921
59067	4	123523783	123577212	244	52	125007	2.2914	0.010969
5454	6	99247580	99296666	217	44	125007	2.2889	0.011041
9139	20	32042928	32247837	495	108	125007	2.2884	0.011056
10849	19	45874467	45924024	202	50	125007	2.2865	0.011112
27130	9	102826467	103073908	849	43	125007	2.2852	0.011152
378925	7	122331720	122378021	199	52	125007	2.2831	0.011213
386724	3	49744267	49792238	138	30	125007	2.2826	0.011228
10409	5	17181932	17286954	582	94	125007	2.282	0.011246
3418	15	90616283	90680730	367	47	125007	2.2804	0.011293
3352	1	23508388	23556222	276	25	125007	2.2801	0.011302
101060569	15	30773065	30820867	5	3	125007	2.279	0.011333
647024	6	42058857	42145715	543	93	125007	2.2772	0.011387
5341	2	68557322	68634585	548	34	125007	2.2768	0.0114
7127	14	103554762	103613776	321	62	125007	2.2754	0.011441
729756	3	46842688	46889048	152	31	125007	2.2746	0.011464
84163	7	74200483	74302872	27	13	125007	2.2719	0.011547
120	10	111730627	111905323	793	52	125007	2.2716	0.011556
55614	20	16242742	16589079	2072	104	125007	2.2702	0.011598
59353	X	100298836	100361356	175	45	125007	2.2695	0.01162
11137	12	108044590	108116257	363	51	125007	2.268	0.011664
9807	3	49751728	49858973	291	39	125007	2.2678	0.011669
9895	14	102794300	102978818	810	59	125007	2.2678	0.01167
345651	5	56765843	56813636	248	51	125007	2.2657	0.011734
7773	19	44472077	44528072	294	33	125007	2.2632	0.011813
51533	3	52409577	52467657	194	47	125007	2.2619	0.011853
203062	8	143283441	143519543	1564	74	125007	2.2611	0.011878
652991	18	44728460	44810554	348	45	125007	2.2603	0.011902
29925	3	49748909	49796407	125	31	125007	2.2577	0.011981
91574	12	123682844	123752651	297	21	125007	2.2548	0.012072
57186	20	20360202	20728281	1236	55	125007	2.2514	0.012179
9210	X	50618735	50669641	151	22	125007	2.2494	0.012242
4209	1	156423513	156505634	323	47	125007	2.2476	0.012301
283514	13	46344405	46460846	684	81	125007	2.2469	0.012322
2005	1	205567071	205637971	348	50	125007	2.2417	0.012491
134	1	203061833	203146533	331	57	125007	2.2408	0.012519
84162	4	123038488	123293914	918	64	125007	2.2403	0.012535
23710	12	10330435	10385727	344	54	125007	2.2354	0.012696
7184	12	104289112	104351708	380	43	125007	2.2317	0.012818
112849	14	59915698	59986281	354	30	125007	2.2315	0.012823
7832	1	203239664	203288730	192	39	125007	2.23	0.012873
27291	10	99859381	100014654	581	48	125007	2.2287	0.012918
80758	5	176838796	176893287	172	40	125007	2.2273	0.012963
51528	14	59916161	59982081	343	29	125007	2.2257	0.013016
2204	19	55350549	55411839	346	38	125007	2.2235	0.013091
55630	8	145627798	145677279	255	38	125007	2.2235	0.013093
79442	3	46546875	46656589	630	51	125007	2.2227	0.01312
121441	12	97266001	97357474	371	43	125007	2.2225	0.013125
51193	3	179006551	179063325	336	44	125007	2.2221	0.013138
4620	17	10414465	10488017	303	32	125007	2.2209	0.013177
9990	15	34512197	34665265	842	46	125007	2.2196	0.013223
254102	11	65308509	65370121	189	46	125007	2.2167	0.01332
168433	7	122327766	122374208	211	52	125007	2.2163	0.013335
9592	19	13226282	13275722	176	45	125007	2.2129	0.013452
4008	13	76159570	76444006	1231	106	125007	2.2122	0.013477
55556	18	660324	747662	514	33	125007	2.2114	0.013503
10050	6	25719927	25791403	486	47	125007	2.2101	0.013548
4296	11	65355226	65416720	200	52	125007	2.2095	0.013571
6827	17	56412536	56464599	202	57	125007	2.2091	0.013584
344905	3	192982831	193131514	786	81	125007	2.2086	0.013602
57030	19	49922655	49980617	231	44	125007	2.2046	0.01374
10691	1	28960234	29052115	325	43	125007	2.1999	0.013907
81873	9	127591267	127650012	305	36	125007	2.1994	0.013923
23166	3	52494354	52568512	316	44	125007	2.1991	0.013935
401548	9	115476911	115647267	797	45	125007	2.1986	0.013952
79979	X	100254334	100342105	223	36	125007	2.1958	0.014052
221692	6	12681888	13300476	2956	166	125007	2.195	0.01408
100287362	3	46751073	46812921	279	21	125007	2.1949	0.014085
51319	3	157788690	158272624	2036	42	125007	2.1937	0.01413
401551	9	127580627	127630170	286	34	125007	2.1931	0.014149
64582	14	59920240	59967059	234	32	125007	2.1912	0.014218
1984	17	7175318	7225782	204	56	125007	2.19	0.014261
63923	1	175001994	175127202	641	67	125007	2.19	0.014261
79071	4	110960187	111155355	1037	133	125007	2.1877	0.014346
84539	6	100357786	100477114	520	77	125007	2.1873	0.014361
375593	7	74986234	75044896	7	4	125007	2.1856	0.014423
646588	7	25684948	25737806	255	27	125007	2.1852	0.014439
4069	12	69707134	69758013	269	32	125007	2.1824	0.014538
527	16	2528727	2580224	223	49	125007	2.1766	0.014756
2563	1	1915768	1972192	316	51	125007	2.1763	0.014765
2049	3	184244587	184310196	380	57	125007	2.1743	0.014842
64648	X	140775568	140821598	109	30	125007	2.1733	0.014878
286223	9	91570778	91621057	306	49	125007	2.1707	0.014978
10848	19	45872892	45944787	308	46	125007	2.1703	0.01499
26272	5	41890352	41951672	191	40	125007	2.1697	0.015013
2892	X	122282996	122634766	761	94	125007	2.1693	0.015031
126133	19	49921473	49984305	260	37	125007	2.1683	0.015067
221613	6	25716291	25761790	324	26	125007	2.1652	0.015185
55352	17	30168884	30221326	216	46	125007	2.1644	0.015216
6324	19	35486555	35541353	280	36	125007	2.1641	0.015227
80321	3	138203186	138348187	507	43	125007	2.1627	0.015283
168417	7	63653852	63737309	503	36	125007	2.1573	0.015493
2621	13	114513522	114602046	552	89	125007	2.1558	0.01555
7268	1	55146495	55218330	472	48	125007	2.1554	0.015566
1236	17	38700021	38756736	222	65	125007	2.1534	0.015642
55179	3	138292542	138362218	228	45	125007	2.1521	0.015693
1366	17	7153222	7201863	166	44	125007	2.1503	0.015764
51441	1	29028133	29106287	297	42	125007	2.1491	0.015812
65975	11	8403417	8650836	1107	42	125007	2.1461	0.015931
23279	11	47789670	47905057	493	42	125007	2.145	0.015975
53981	14	92553298	92640543	484	51	125007	2.1372	0.016292
7318	3	49832638	49886391	126	33	125007	2.1332	0.016452
8390	17	3019904	3065845	244	44	125007	2.1333	0.016452
729461	22	20629647	20696407	1	1	125007	2.1306	0.01656
816	7	44246749	44400230	643	80	125007	2.1271	0.016705
7798	1	23400516	23539301	524	41	125007	2.1271	0.016706
3209	7	27226499	27274725	203	46	125007	2.1239	0.016838
3837	17	45691861	45772037	250	47	125007	2.1225	0.016899
143884	11	107187071	107363572	927	51	125007	2.1212	0.016954
23523	22	24372642	24584596	618	67	125007	2.1204	0.016985
196374	12	53221588	53277778	391	33	125007	2.1196	0.01702
203547	X	150530657	150587836	138	16	125007	2.1144	0.017241
80762	5	141453324	141544008	473	41	125007	2.1137	0.017272
339291	18	7196137	7242042	197	54	125007	2.1135	0.017278
79778	7	1463995	1534138	502	72	125007	2.1089	0.017477
389118	3	49818165	49872254	142	36	125007	2.1074	0.01754
4986	8	54128276	54199257	479	36	125007	2.1065	0.017582
6629	20	16675609	16732417	364	66	125007	2.0995	0.017885
2066	2	212230442	213438879	7134	284	125007	2.0983	0.017941
1305	10	71526644	71728904	1422	198	125007	2.0973	0.017982
8622	5	76441082	76734081	1327	108	125007	2.0969	0.018003
122416	14	102963179	103011128	269	48	125007	2.0966	0.018015
27074	3	182830003	182915667	491	51	125007	2.0927	0.018189
4707	14	92572467	92623153	284	31	125007	2.0924	0.018201
51136	17	58019723	58077117	126	40	125007	2.0914	0.018247
118461	10	50470118	50545537	544	60	125007	2.0909	0.018268
6517	17	7149986	7201367	170	43	125007	2.0886	0.01837
55011	19	49939550	49990266	227	38	125007	2.0864	0.018473
9856	6	24534332	24681383	879	102	125007	2.0864	0.018473
490	12	89971826	90138130	495	75	125007	2.0859	0.018494
29122	3	46743606	46794373	273	31	125007	2.0844	0.018561
54987	1	53669771	53721289	157	37	125007	2.0841	0.018577
55345	4	113450489	113593151	546	48	125007	2.084	0.01858
6444	5	155427147	156204799	4024	153	125007	2.0834	0.018609
4485	3	49711380	49761196	134	40	125007	2.0832	0.018616
101059938	16	16438102	16497815	2	1	125007	2.0823	0.018659
1627	5	176873613	176935694	200	61	125007	2.0808	0.018728
103910	18	3227111	3288282	359	45	125007	2.0802	0.018754
56241	22	24542444	24595074	201	42	125007	2.08	0.018761
117248	3	16181086	16296033	664	92	125007	2.0789	0.018813
6248	1	15951364	15998217	161	20	125007	2.0783	0.018842
50865	12	13117798	13188243	334	35	125007	2.0768	0.01891
1959	10	64561756	64613927	242	31	125007	2.0768	0.018911
51550	14	102804619	102864253	234	42	125007	2.0755	0.018969
60676	1	176397307	176824737	1644	105	125007	2.0747	0.019005
2128	7	27247164	27297438	222	40	125007	2.0732	0.019075
54776	19	55592281	55663968	297	71	125007	2.0723	0.019117
7098	4	186955309	187016252	428	80	125007	2.0701	0.019221
283643	14	105921192	105975585	224	60	125007	2.0694	0.019254
401236	6	17067489	17141603	355	53	125007	2.068	0.019322
51072	2	32082892	32271116	741	57	125007	2.0675	0.019345
23547	19	54834473	54885421	299	74	125007	2.0645	0.019486
57528	5	143515437	143868097	1271	65	125007	2.0635	0.019531
10324	2	170331212	170392772	223	51	125007	2.0627	0.01957
79850	17	600847	656075	307	49	125007	2.0616	0.019624
4604	12	101953709	102089658	911	104	125007	2.0608	0.01966
390142	11	55505914	55551858	411	17	125007	2.0597	0.019714
727940	X	119196229	119246707	63	16	125007	2.0585	0.019772
440498	18	77689582	77740822	238	44	125007	2.0577	0.019809
51087	17	7181571	7232876	198	54	125007	2.0572	0.019832
26030	14	65136132	65223623	343	58	125007	2.0547	0.019956
1747	17	48057369	48107588	266	54	125007	2.0544	0.019968
2779	3	50194043	50245129	161	36	125007	2.0542	0.019979
55885	12	16691306	16796148	277	85	125007	2.0537	0.02
79092	17	78108791	78193130	528	75	125007	2.0522	0.020075
51326	17	44567184	44692155	13	6	125007	2.0515	0.020109
80757	14	105957953	106006554	204	36	125007	2.0509	0.020139
2067	19	45900591	46017241	552	68	125007	2.0507	0.020146
10293	3	49856028	49928992	183	42	125007	2.0502	0.020171
135250	6	150194511	150252195	385	37	125007	2.0498	0.02019
341359	12	33518348	33627754	518	42	125007	2.0471	0.020325
27257	8	38010839	38069248	175	31	125007	2.0468	0.020339
8808	2	102768433	102866462	583	53	125007	2.0468	0.02034
255626	6	25692137	25737573	290	32	125007	2.0453	0.020415
6405	3	50157562	50236508	243	50	125007	2.0446	0.020445
9741	2	20222411	20286789	300	36	125007	2.0441	0.020473
2070	6	133526512	133863258	1635	110	125007	2.044	0.020475
50632	10	135128928	135185482	304	41	125007	2.0417	0.02059
23399	17	7136906	7190259	164	38	125007	2.0398	0.020687
57655	19	35450688	35527375	437	71	125007	2.039	0.020727
2596	3	115307151	115450334	603	121	125007	2.0382	0.020763
728343	X	101605316	101729929	1	1	125007	2.0343	0.02096
116447	8	144381494	144477147	621	46	125007	2.0333	0.021009
440021	11	1608407	1654524	327	36	125007	2.0326	0.021045
8314	3	52425020	52479121	196	46	125007	2.0325	0.021051
128553	20	51553946	52121869	2755	285	125007	2.0313	0.021114
1903	9	91571324	91630070	353	58	125007	2.0279	0.021284
1272	12	41051244	41476214	2215	101	125007	2.0262	0.021374
54821	X	71414507	71493877	183	20	125007	2.0259	0.021385
4033	12	25170181	25271269	561	80	125007	2.0237	0.021499
140767	6	24091414	24157757	388	71	125007	2.0234	0.021514
11266	1	161684558	161736952	299	43	125007	2.0185	0.021767
374977	1	55072427	55185939	710	92	125007	2.0167	0.021864
170487	20	32219304	32266331	107	41	125007	2.0149	0.021956
8674	1	171659296	171746379	409	33	125007	2.0135	0.022029
256646	15	34600458	34659936	358	37	125007	2.0135	0.022033
2569	6	89877223	89976007	607	58	125007	2.0132	0.022049
158724	X	34137869	34185447	113	16	125007	2.0091	0.022262
2870	5	176818687	176879850	200	66	125007	2.0087	0.022283
100287327	4	9210605	9257197	2	1	125007	2.0073	0.022358
4617	12	81075708	81123447	213	37	125007	2.0047	0.022497
5244	7	87021361	87140019	495	50	125007	2.0042	0.022526
55505	15	34623917	34670362	254	53	125007	2.0039	0.02254
29081	2	170658267	170716439	295	39	125007	2.0029	0.022593
8812	14	99912695	99987852	226	52	125007	2.0028	0.0226
346288	7	55851237	55965482	546	56	125007	1.9987	0.02282
2797	20	2989268	3036391	207	43	125007	1.9977	0.022877
2969	7	74036991	74185022	304	51	125007	1.9976	0.02288
4223	7	15640837	15761308	674	75	125007	1.997	0.022915
9021	17	76342858	76391160	279	48	125007	1.9967	0.022931
2998	12	21674461	21818722	817	53	125007	1.9965	0.02294
128864	20	32215092	32261721	99	45	125007	1.9938	0.023084
3371	9	117771854	117915536	777	74	125007	1.9937	0.02309
354	19	51323171	51374020	400	69	125007	1.9933	0.023113
79625	4	121946782	122028673	370	64	125007	1.9928	0.023139
9530	8	37999106	38080819	239	48	125007	1.9915	0.023215
7439	11	61682356	61741935	283	52	125007	1.9911	0.023234
2550	6	29560005	29635962	565	56	125007	1.9897	0.023315
2210	1	120916128	120970944	14	9	125007	1.9876	0.023427
646603	4	146566356	146663949	505	55	125007	1.9872	0.02345
80205	16	53053905	53371414	1193	59	125007	1.9872	0.023451
89866	1	177882825	177974188	565	71	125007	1.9859	0.023522
117289	6	159445500	159501184	275	46	125007	1.9846	0.023593
283463	12	40756677	40974632	1534	54	125007	1.9832	0.023671
3780	19	18027111	18120133	396	76	125007	1.9828	0.023694
55164	3	72788426	72932631	531	42	125007	1.9823	0.023723
114885	3	125237702	125349381	573	40	125007	1.982	0.023742
29894	8	145608446	145669733	280	47	125007	1.9786	0.023933
54894	17	56421037	56529931	352	57	125007	1.9764	0.024053
7711	19	44437014	44512477	447	39	125007	1.9753	0.024118
55512	16	68382230	68517409	609	65	125007	1.9751	0.024128
56923	5	151761102	151819840	306	23	125007	1.9751	0.02413
1788	2	25441421	25600459	611	102	125007	1.974	0.024192
5921	5	86529070	86697743	667	53	125007	1.972	0.024307
219285	7	92749368	92812689	260	50	125007	1.9719	0.024313
729665	14	59961785	60078549	642	37	125007	1.9703	0.0244
373509	15	50782759	50873902	384	35	125007	1.9682	0.024521
25996	11	114275108	114331001	251	40	125007	1.9672	0.024578
10787	2	183779579	183938586	704	53	125007	1.9671	0.024588
25973	1	55212571	55265226	264	45	125007	1.9644	0.02474
11163	12	93736701	93807024	278	48	125007	1.9616	0.024905
26762	5	156445989	156521130	452	52	125007	1.9605	0.024966
93973	3	53888959	53951229	288	32	125007	1.9599	0.025001
10991	3	50207692	50268406	162	38	125007	1.9599	0.025005
1261	2	98927618	99025064	443	58	125007	1.9594	0.025034
9218	18	9878955	9970018	467	65	125007	1.959	0.025056
10665	6	32250475	32374705	1683	49	125007	1.9563	0.025214
64407	1	192092592	192164945	251	50	125007	1.9542	0.025339
339906	3	46861894	46910585	193	37	125007	1.9537	0.025367
51160	8	145638984	145688946	298	46	125007	1.9523	0.02545
7434	7	158810866	158972649	1063	73	125007	1.9506	0.025551
11052	12	69598317	69678138	314	55	125007	1.9503	0.025572
114112	3	126315895	126410056	461	54	125007	1.9496	0.025612
3174	8	76417203	76489069	462	52	125007	1.9493	0.025629
26338	11	55559695	55605630	216	32	125007	1.9492	0.025634
100287171	9	4469	64739	13	4	125007	1.9483	0.025692
50507	11	89047521	89357779	1314	83	125007	1.947	0.025765
3249	19	35496410	35567481	372	57	125007	1.9463	0.025811
6363	9	34679567	34726274	189	52	125007	1.9459	0.025831
2215	1	161582986	161636753	136	24	125007	1.9453	0.025867
817	4	114362188	114718669	1778	105	125007	1.9427	0.026028
63897	17	58108790	58191292	239	35	125007	1.9413	0.026108
55520	18	48459387	48524491	239	55	125007	1.9388	0.026263
9437	19	55382504	55434454	418	51	125007	1.9387	0.02627
2289	6	35531362	35731360	837	80	125007	1.9379	0.026321
11215	13	42811261	42907403	495	60	125007	1.9348	0.026507
64332	3	101511834	101589869	226	61	125007	1.9333	0.026602
84668	7	22970878	23088814	508	43	125007	1.9331	0.02661
58515	3	53909226	53960989	206	38	125007	1.9327	0.026637
93034	2	18734137	18806359	272	47	125007	1.9317	0.026696
6261	19	38889340	39088204	1073	100	125007	1.9297	0.026821
340168	6	74052785	74098999	186	43	125007	1.9288	0.026879
338094	1	55064850	55124200	376	56	125007	1.9278	0.026943
9785	16	72092615	72156811	324	43	125007	1.9274	0.026963
152586	4	141354529	141454531	369	37	125007	1.9249	0.027119
5303	X	71366526	71493814	327	28	125007	1.9249	0.027121
23120	5	159980127	160314219	1521	119	125007	1.9243	0.027156
55013	4	110446355	110618872	836	66	125007	1.9241	0.027172
54209	6	41116244	41165924	186	56	125007	1.9217	0.027321
2115	7	13920854	14066050	989	124	125007	1.9214	0.027342
4089	18	48521583	48621412	299	48	125007	1.9211	0.027358
6725	20	62162163	62213857	373	79	125007	1.9202	0.027414
79931	4	122042563	122183624	717	63	125007	1.9199	0.027437
338328	8	144260068	144309044	296	38	125007	1.9192	0.027478
9520	17	45565316	45710642	352	35	125007	1.9192	0.027478
11337	17	7133738	7180753	137	33	125007	1.9188	0.027502
162655	18	14065989	14167489	336	44	125007	1.9182	0.027542
2948	1	110163698	110218123	206	48	125007	1.9161	0.027679
6997	3	46581045	46633953	338	33	125007	1.9151	0.027742
1501	5	10961952	11939155	5046	311	125007	1.913	0.027874
124989	17	45366327	45528678	735	45	125007	1.9128	0.027886
5774	9	112127974	112295593	712	81	125007	1.9104	0.028043
653333	8	12273064	12328909	2	1	125007	1.91	0.028066
4800	6	41005707	41080146	349	28	125007	1.9092	0.028117
25758	11	33528877	33705648	797	82	125007	1.9089	0.028135
6701	1	153032717	153079084	274	37	125007	1.9065	0.02829
5305	10	22813766	23038503	1288	75	125007	1.9052	0.028374
389119	3	49805687	49852463	136	33	125007	1.9052	0.028378
10671	8	29978813	30051155	330	41	125007	1.9049	0.028395
54475	17	33448368	33504322	244	64	125007	1.9043	0.028434
10260	15	65942954	66119631	550	37	125007	1.9043	0.028435
55326	8	6530878	6629024	852	86	125007	1.9026	0.028547
54822	15	50839351	51014012	798	38	125007	1.9022	0.028574
5095	13	100706269	101192691	1766	99	125007	1.9011	0.028643
23360	11	47728055	47824012	430	39	125007	1.9003	0.0287
55510	6	74069285	74137289	265	52	125007	1.898	0.028847
51669	8	29910609	29975649	274	32	125007	1.8972	0.028899
8365	6	26271278	26320844	336	37	125007	1.8967	0.028936
64949	20	2991675	3038896	207	45	125007	1.8966	0.028937
22873	13	96220456	96331960	407	87	125007	1.8953	0.029025
9874	2	171837333	172122824	1164	66	125007	1.8949	0.029052
84961	17	37398897	37593530	745	40	125007	1.8935	0.029143
9755	17	45736441	45799429	214	48	125007	1.8927	0.029202
2060	1	51809935	52020026	982	47	125007	1.8926	0.029207
6235	14	50033390	50088134	264	33	125007	1.8918	0.029256
51654	20	31936645	32024375	278	44	125007	1.8898	0.02939
7456	2	175414302	175582667	622	86	125007	1.8896	0.029408
55683	2	97248892	97339116	225	67	125007	1.8892	0.029431
55554	19	51318545	51369779	411	78	125007	1.8885	0.029483
4985	1	29103654	29200208	493	63	125007	1.8882	0.029496
219438	11	55552106	55598047	206	31	125007	1.8869	0.029585
79831	16	27179807	27243089	310	67	125007	1.8843	0.029761
402381	9	138575253	138626374	434	63	125007	1.8836	0.029811
100526794	2	18725989	18805846	307	55	125007	1.8833	0.029831
3851	12	53190327	53242900	303	54	125007	1.8818	0.029934
9537	11	44897454	45007919	567	97	125007	1.8796	0.03008
51574	4	113523120	113588748	248	54	125007	1.8796	0.030081
101927685	X	149062775	149110039	19	13	125007	1.8786	0.030151
54919	7	731338	836116	695	55	125007	1.878	0.030193
63891	3	49691950	49768962	199	48	125007	1.8777	0.030213
54957	16	72108756	72163215	272	35	125007	1.8768	0.03027
51294	5	141313150	141373627	267	47	125007	1.8744	0.03044
1950	4	110799040	110944118	660	58	125007	1.8734	0.030509
146664	17	74829798	74956472	943	113	125007	1.872	0.030605
619373	8	29979187	30037200	273	37	125007	1.8702	0.030726
90874	1	120152000	120225813	335	64	125007	1.8702	0.030729
146822	17	14129173	14175150	225	35	125007	1.8693	0.030791
23467	22	39204456	39275017	333	51	125007	1.8686	0.030837
4796	8	145644163	145704871	328	53	125007	1.8683	0.030862
114815	10	108323421	108959466	3504	231	125007	1.8682	0.030869
340485	9	19373925	19462618	414	65	125007	1.8674	0.030923
474170	17	44552323	44643016	10	5	125007	1.8664	0.030996
222643	6	40984640	41041938	254	29	125007	1.8662	0.031008
9683	16	48562637	48679125	481	33	125007	1.8649	0.031096
2539	X	153749606	153810796	47	17	125007	1.8645	0.031123
925	2	87001728	87070519	262	32	125007	1.8642	0.03115
7350	4	141471014	141524989	218	42	125007	1.8625	0.03127
944	9	117645623	117727875	374	59	125007	1.8623	0.031281
3713	1	152846039	152894362	268	34	125007	1.8618	0.031313
23274	16	11003345	11286046	1582	75	125007	1.8617	0.031326
23556	18	59701457	59889289	1120	38	125007	1.8606	0.031401
2161	5	176819139	176871577	178	70	125007	1.8604	0.031418
2354	19	45936253	45988437	273	42	125007	1.8598	0.031454
651	4	81917119	81988685	372	48	125007	1.8588	0.031528
85457	14	77529578	77593630	347	54	125007	1.8579	0.031588
83861	6	159388077	159456424	400	24	125007	1.8575	0.031619
1184	X	49652225	49873892	202	88	125007	1.857	0.031654
10228	1	180932164	181027074	391	65	125007	1.8567	0.031679
390144	11	55571228	55617214	210	34	125007	1.8541	0.031863
225	12	39935022	40048843	447	64	125007	1.8525	0.031978
5676	19	43418284	43476330	459	28	125007	1.8511	0.032077
142679	2	183908287	183974736	333	48	125007	1.8509	0.032092
170370	10	50329199	50377065	355	43	125007	1.8508	0.032097
23196	9	96179173	96338397	787	51	125007	1.8502	0.032144
81789	5	149362686	149415730	254	33	125007	1.8493	0.032206
23484	8	29917922	30005222	382	40	125007	1.8476	0.032332
64067	14	33369115	34283382	4929	408	125007	1.8475	0.032335
9722	1	162004581	162349813	1967	120	125007	1.8474	0.032341
8355	6	26261146	26306612	277	32	125007	1.8469	0.032379
23007	3	155187670	155497878	1593	64	125007	1.8456	0.032474
729540	2	111261379	111371309	3	2	125007	1.8444	0.032559
55070	15	89026449	89124934	519	48	125007	1.8428	0.032683
57551	17	27682943	27888921	774	44	125007	1.8424	0.032708
22864	12	57637547	57859782	611	55	125007	1.8401	0.032873
51006	20	44968167	45028097	180	52	125007	1.8401	0.032877
56898	4	103988770	104056024	281	40	125007	1.8394	0.032929
8500	11	70081806	70240607	635	63	125007	1.8381	0.033022
114134	12	40138823	40534847	1565	115	125007	1.838	0.033033
386677	21	45949068	45995078	297	47	125007	1.8378	0.033043
89780	1	228159723	228258972	404	49	125007	1.8362	0.033166
100288520	4	9201111	9248060	3	2	125007	1.836	0.033175
79820	14	92036728	92233413	987	95	125007	1.8341	0.03332
389208	4	68908916	69030587	637	37	125007	1.8307	0.033575
55012	14	35544678	35626868	373	37	125007	1.8306	0.033582
8089	12	69718490	69794576	390	30	125007	1.8301	0.033617
9604	5	141311402	141379856	329	37	125007	1.8293	0.03368
80728	8	145744563	145873891	620	61	125007	1.8275	0.033816
6382	2	20390558	20460194	354	58	125007	1.8274	0.033817
130507	2	170649010	170950641	1545	45	125007	1.8272	0.033835
348645	22	50003290	50086190	661	63	125007	1.8272	0.033835
8517	X	153734419	153806804	69	20	125007	1.8262	0.033912
5575	7	578834	802313	1397	118	125007	1.8261	0.033916
84908	2	70513108	70564293	236	37	125007	1.8257	0.033949
1183	X	10089985	10215700	410	45	125007	1.8243	0.034056
85369	1	110539199	110607263	242	47	125007	1.8237	0.034097
10930	6	40985940	41042630	254	27	125007	1.8207	0.034327
84918	6	150129894	150221398	441	34	125007	1.8182	0.034518
2572	10	26470236	26603491	732	38	125007	1.8181	0.034522
100996318	1	120889756	120936189	34	20	125007	1.8181	0.034524
729420	13	76410174	76467948	305	40	125007	1.8176	0.034565
92291	2	30935637	31065383	772	114	125007	1.8171	0.034598
60496	11	105913292	105979419	210	47	125007	1.8166	0.034637
153328	5	135135365	135234326	610	57	125007	1.8155	0.03472
51032	1	15767596	15827895	316	52	125007	1.8155	0.034723
64098	22	44531271	44614349	548	79	125007	1.8145	0.034804
56914	20	16693998	16742809	309	73	125007	1.8143	0.034816
219436	11	55528032	55573976	251	28	125007	1.8143	0.034819
55113	1	28251504	28304604	278	48	125007	1.8125	0.034957
57514	3	118978220	119148323	1018	78	125007	1.812	0.03499
219437	11	55543943	55589878	199	30	125007	1.812	0.034993
2068	19	45844649	45908845	272	52	125007	1.8116	0.035027
54677	7	86939951	87039112	428	47	125007	1.8104	0.035113
55729	12	14483566	14665864	805	51	125007	1.8094	0.035196
340205	6	41106998	41157087	158	47	125007	1.8072	0.035367
9071	13	96050853	96242010	1139	96	125007	1.8063	0.035433
2331	1	203299749	203355557	294	84	125007	1.8059	0.035469
6637	2	70498510	70555869	235	33	125007	1.8055	0.035499
23080	7	32500101	32638327	792	41	125007	1.805	0.035538
6546	2	40329286	40774575	2527	162	125007	1.8049	0.035543
63901	11	58875219	58932512	255	27	125007	1.8039	0.03562
148789	1	235600505	235702781	456	46	125007	1.8035	0.035652
22989	3	108089216	108283169	831	73	125007	1.8027	0.035717
58505	4	109536741	109598978	237	34	125007	1.8023	0.035746
51755	17	37582739	37731398	542	40	125007	1.8004	0.035902
7633	9	130151653	130219525	259	28	125007	1.8	0.035927
22858	6	52856097	52961676	300	46	125007	1.7992	0.035993
28976	3	128563333	128641957	455	35	125007	1.7965	0.036204
6744	2	182721472	182805465	291	37	125007	1.7963	0.036224
8973	8	42597763	42658929	231	42	125007	1.7961	0.036238
389383	6	35709343	35757329	270	40	125007	1.7956	0.036278
9775	17	78099013	78155982	330	49	125007	1.7954	0.036294
2323	19	49942455	49999491	260	34	125007	1.794	0.036407
3207	7	27210776	27259835	198	55	125007	1.7932	0.036473
79974	7	120593751	120947498	1524	86	125007	1.7932	0.036474
5557	12	57115364	57181146	161	39	125007	1.7927	0.036509
9515	3	120592050	121153608	2773	59	125007	1.7923	0.036542
22926	1	161701034	161943860	1060	44	125007	1.7917	0.036591
57626	13	70264725	70717625	2659	121	125007	1.7914	0.036616
6403	1	169548087	169634377	517	64	125007	1.7901	0.036717
196743	10	135157741	135215198	366	53	125007	1.7899	0.036731
3062	6	55004071	55157538	912	73	125007	1.7887	0.036829
100132731	3	128619002	128699843	410	38	125007	1.7884	0.036856
200810	3	125637459	125744383	533	44	125007	1.7884	0.036858
100131608	8	7359937	7409839	3	2	125007	1.7883	0.036862
11034	20	17514818	17598887	424	74	125007	1.7864	0.037016
79788	19	53656552	53731619	424	68	125007	1.7857	0.037076
6847	1	115362455	115547991	705	53	125007	1.7852	0.037116
728712	X	140642835	140688899	10	6	125007	1.7834	0.037262
84671	19	53631553	53697322	306	50	125007	1.7833	0.037267
125150	17	15869874	15938006	279	25	125007	1.7823	0.03735
91120	19	20105227	20185277	529	35	125007	1.7811	0.037446
221443	6	41024526	41075207	224	28	125007	1.7793	0.037599
51086	1	74666071	75020116	1355	119	125007	1.7792	0.037606
57690	17	75965194	76114916	676	59	125007	1.7777	0.037729
902	5	86677310	86743850	268	40	125007	1.7769	0.037793
148545	1	108755902	108821720	38	14	125007	1.7762	0.037852
79841	11	47671143	47771928	405	36	125007	1.7744	0.037999
54902	17	15867694	15942723	318	29	125007	1.7729	0.038123
221481	6	35666567	35726690	275	56	125007	1.7726	0.038152
81609	1	151549454	151681559	390	51	125007	1.7719	0.038202
1768	2	84708579	85056713	1335	39	125007	1.7714	0.038248
2675	8	21539530	21707392	718	137	125007	1.7705	0.038322
6385	20	43943928	44012064	351	55	125007	1.7691	0.03844
101929097	19	2501216	2548569	368	58	125007	1.7691	0.038442
1060	4	68327989	68446256	527	38	125007	1.769	0.038448
123169	15	52220222	52298995	351	44	125007	1.7684	0.038498
51690	19	2311520	2363614	354	46	125007	1.7682	0.038513
126070	19	11890099	11956016	279	30	125007	1.7678	0.038548
55299	5	34880820	34935787	187	44	125007	1.7674	0.038582
8999	4	76491704	76590721	363	37	125007	1.7668	0.038629
23178	2	242035514	242124394	562	57	125007	1.7667	0.038637
122769	14	50030383	50091390	291	31	125007	1.7656	0.038731
283537	13	29264217	29328150	274	35	125007	1.7652	0.038767
6778	12	57479187	57540196	221	56	125007	1.7651	0.038772
11281	7	38982609	39514390	2524	124	125007	1.765	0.038783
9988	7	86746677	86835648	390	31	125007	1.7618	0.039056
9953	17	14169367	14262721	546	105	125007	1.7602	0.039184
10618	2	85535141	85590419	235	45	125007	1.7598	0.039218
2874	17	7205978	7253658	205	51	125007	1.7593	0.039263
6996	12	104324593	104392656	381	47	125007	1.7585	0.039334
121391	12	52949603	53002609	379	49	125007	1.7579	0.039385
142684	X	102743053	102809417	115	36	125007	1.7577	0.039399
2548	17	78040339	78103680	490	51	125007	1.7566	0.039497
51093	1	156663263	156716752	215	73	125007	1.7562	0.03953
202	6	106773683	107028335	1609	131	125007	1.7551	0.039618
28231	20	61238795	61327137	428	88	125007	1.7536	0.039749
57665	2	18725989	18776959	189	49	125007	1.7534	0.039771
5675	19	43396234	43457076	426	36	125007	1.7529	0.039807
6943	6	134175259	134226675	250	46	125007	1.7526	0.039832
84528	X	119257432	119307933	76	12	125007	1.7525	0.039844
10907	18	77722867	77783546	264	30	125007	1.7521	0.039881
390882	19	9202945	9248982	357	38	125007	1.7497	0.040089
80325	3	127356781	127409769	234	51	125007	1.7494	0.040113
57465	16	2490146	2565734	316	67	125007	1.7483	0.040206
101928868	6	154796889	154853434	330	55	125007	1.7479	0.040243
728568	12	104333980	104385993	291	36	125007	1.7476	0.040267
101929008	7	45783810	45832386	153	26	125007	1.747	0.040319
282969	10	135158658	135206529	298	40	125007	1.7464	0.040368
100526835	1	74628896	75020116	1463	130	125007	1.7461	0.040401
79718	3	176728542	176950048	1154	87	125007	1.7457	0.040436
23788	11	47628858	47699206	274	33	125007	1.7441	0.040574
271	1	110127435	110184677	209	49	125007	1.744	0.040576
375	1	228235361	228296913	217	58	125007	1.744	0.040577
386617	4	44165920	44485824	1329	103	125007	1.7439	0.040587
6657	3	181394712	181442224	151	44	125007	1.7416	0.040791
525	2	71127998	71202561	383	71	125007	1.7412	0.040825
100289678	7	148924262	148992085	363	48	125007	1.7407	0.040866
134430	5	110392870	110476200	420	54	125007	1.7407	0.040871
23658	7	32514945	32569870	335	33	125007	1.7406	0.040878
401190	5	63766774	63919285	721	86	125007	1.7402	0.040913
143879	11	105911825	105983465	235	51	125007	1.7391	0.041006
7148	6	31998932	32112151	482	79	125007	1.7388	0.041039
84975	12	53610035	53658190	190	48	125007	1.7381	0.0411
9051	15	77252021	77339673	416	62	125007	1.7378	0.041124
154288	6	74037400	74083898	201	47	125007	1.7364	0.041251
7448	17	26684298	26732373	149	28	125007	1.735	0.04137
4291	3	158253953	158334249	340	34	125007	1.7344	0.04142
6883	1	28919608	29010416	331	55	125007	1.7331	0.04154
28981	12	110527140	110666600	540	43	125007	1.733	0.041544
2956	2	47975221	48044092	300	43	125007	1.733	0.041549
27255	3	1099342	1455278	2608	175	125007	1.7306	0.041758
4594	6	49388073	49466041	301	39	125007	1.7306	0.041763
5866	11	61654706	61748747	454	85	125007	1.7302	0.041797
3554	2	102651836	102806334	911	90	125007	1.7284	0.041959
3358	X	113783551	114154624	752	27	125007	1.7283	0.041968
403277	3	98074510	98120475	269	32	125007	1.7278	0.042009
6121	1	68884507	68950642	282	42	125007	1.7277	0.042017
118471	10	135113362	135176187	320	48	125007	1.7276	0.042034
9744	17	7204848	7264797	253	54	125007	1.7271	0.042078
4247	14	50052460	50100199	252	26	125007	1.726	0.042177
23259	8	38053861	38130351	165	36	125007	1.7234	0.042408
5651	21	19631433	19810970	988	140	125007	1.723	0.042444
55	3	132001211	132097146	513	39	125007	1.7225	0.042487
7852	2	136861919	136910725	185	39	125007	1.7223	0.042511
56269	19	44185214	44234173	303	56	125007	1.7216	0.042569
7771	19	44820706	44895856	427	55	125007	1.7214	0.042593
283635	14	35479113	35562589	418	42	125007	1.7213	0.042602
80745	2	39953200	40041416	468	49	125007	1.7203	0.042685
8220	22	19107792	19167190	384	77	125007	1.7202	0.042701
283349	12	64969293	65101347	595	62	125007	1.7196	0.042756
2668	5	37802779	37874782	396	54	125007	1.7193	0.04278
51471	2	73917636	73963467	160	15	125007	1.7191	0.042794
101928892	22	51113086	51160473	212	67	125007	1.7189	0.042817
257	1	110592997	110648322	262	40	125007	1.7184	0.042865
7294	4	48058410	48171273	484	58	125007	1.7182	0.042882
84467	19	8120286	8249730	955	119	125007	1.7175	0.042946
53942	11	98856706	100239616	9165	309	125007	1.7156	0.043115
55966	1	4680105	4853851	1235	152	125007	1.7152	0.04315
84064	18	44623781	44711891	438	41	125007	1.7134	0.043322
57542	12	27898187	27965973	347	37	125007	1.7127	0.043387
51005	16	2535363	2590955	244	43	125007	1.7122	0.043431
127700	1	36873507	36951086	450	40	125007	1.7115	0.043494
117166	16	646012	694116	256	33	125007	1.7112	0.043519
9097	18	123483	223739	426	56	125007	1.7098	0.043656
125704	18	72092963	72160070	358	70	125007	1.7082	0.043801
84502	14	24027244	24083009	153	50	125007	1.708	0.043822
10007	5	141370234	141427620	320	71	125007	1.7078	0.043837
101060341	7	55803825	55850854	217	35	125007	1.7069	0.043919
2213	1	161597905	161658444	152	50	125007	1.7066	0.043946
9567	22	39066733	39139592	286	31	125007	1.7064	0.043971
79142	17	7128347	7177825	150	36	125007	1.7061	0.043995
128240	1	156526554	156574091	237	27	125007	1.706	0.044002
126069	19	11874391	11929470	234	33	125007	1.7057	0.044031
27154	6	36129408	36210567	270	52	125007	1.7055	0.044046
440193	14	91727667	91919188	972	119	125007	1.7055	0.044049
90594	19	11924541	11990306	316	33	125007	1.7053	0.044066
284485	1	151659013	151712082	175	39	125007	1.705	0.044101
55229	1	2429975	2493061	361	55	125007	1.7049	0.044104
7643	19	20153803	20241977	588	56	125007	1.7041	0.044183
104	21	46459493	46656478	1027	73	125007	1.7031	0.044271
254531	15	34641089	34694397	165	49	125007	1.7022	0.044356
326	21	45670721	45728102	407	69	125007	1.7001	0.044552
27101	1	174933571	174991163	192	49	125007	1.6988	0.044679
4287	14	92514896	92607965	585	34	125007	1.6958	0.044961
1892	10	135165987	135221908	376	61	125007	1.6958	0.044965
2800	9	127630573	127738386	354	53	125007	1.6943	0.045103
650293	4	8916477	8962127	310	61	125007	1.6937	0.045158
112574	5	53778589	53852416	469	44	125007	1.6936	0.045168
4618	12	81066408	81113257	215	34	125007	1.6929	0.045242
386679	21	45960240	46006388	310	38	125007	1.6924	0.045283
25776	22	39017658	39079859	295	27	125007	1.6921	0.045313
55591	12	95576522	95706566	567	46	125007	1.6919	0.045334
158293	9	96198776	96250874	260	36	125007	1.6911	0.045411
92715	9	140439354	140508387	254	41	125007	1.6901	0.045507
493861	12	104662510	104708983	205	42	125007	1.6889	0.04562
221336	6	56784773	56902450	460	38	125007	1.6885	0.045655
4803	1	115818537	115915857	531	82	125007	1.6885	0.04566
79012	3	49885414	49942655	152	35	125007	1.6882	0.045691
100287238	4	9191622	9238214	6	3	125007	1.6876	0.045743
26585	15	32975175	33036870	389	61	125007	1.6874	0.045759
386672	21	45958606	46004987	318	41	125007	1.6864	0.045862
6788	8	99456859	99989799	1477	106	125007	1.6863	0.045869
6559	16	56864119	56959762	554	66	125007	1.686	0.045895
388121	15	51338798	51432473	312	43	125007	1.6852	0.045979
1387	16	3765055	3965121	819	61	125007	1.6847	0.046022
340204	6	35713831	35765841	302	48	125007	1.6845	0.046041
55103	1	178659300	178900975	985	65	125007	1.6845	0.046045
56136	5	140226854	140401929	806	61	125007	1.6843	0.046061
55621	19	13205714	13262573	205	72	125007	1.6831	0.046178
9857	1	179888908	180094015	900	47	125007	1.6828	0.046205
199731	19	44116519	44178991	293	58	125007	1.6826	0.046223
158800	X	119233011	119284847	122	20	125007	1.682	0.046289
84461	17	7208947	7267644	240	66	125007	1.6814	0.046346
259173	3	46700485	46770194	367	50	125007	1.68	0.046477
23098	17	26663683	26738062	220	40	125007	1.68	0.046479
284129	17	78159200	78237308	536	63	125007	1.6795	0.046523
51144	11	43667108	43888169	1012	58	125007	1.6791	0.046566
10592	9	106821213	106913700	634	32	125007	1.6789	0.046582
2152	1	94984732	95042413	291	64	125007	1.6789	0.046586
2780	1	110135889	110190705	185	47	125007	1.6759	0.046881
6770	8	37990218	38043783	181	56	125007	1.6758	0.04689
4301	6	168192602	168382703	944	51	125007	1.6736	0.047106
246100	X	153778418	153825075	14	5	125007	1.6735	0.047117
23085	12	1065404	1615099	2755	101	125007	1.6731	0.04715
51267	12	10213012	10286655	405	36	125007	1.6729	0.047172
10553	11	20350231	20415329	432	61	125007	1.6729	0.047175
169200	8	91624223	91693133	297	29	125007	1.6716	0.047298
386682	21	45967906	46013643	321	38	125007	1.6705	0.047408
166785	4	146505540	146591187	361	61	125007	1.6705	0.047414
5456	X	82728269	82774775	73	29	125007	1.6704	0.047419
56137	5	140219931	140401929	825	62	125007	1.6703	0.047433
29922	1	169091258	169372186	1593	51	125007	1.6697	0.047494
285636	5	41869423	41931738	204	45	125007	1.6677	0.04769
100287013	4	9120022	9177220	289	33	125007	1.6665	0.047806
56994	12	102056417	102132852	438	64	125007	1.666	0.047858
112939	19	13193813	13261961	243	85	125007	1.6654	0.047916
643365	13	114551610	114636485	482	83	125007	1.6648	0.047972
54532	4	120098775	120226673	510	41	125007	1.6645	0.048008
144535	12	96931648	97279333	1716	80	125007	1.6632	0.04814
762	17	58192302	58246907	176	52	125007	1.6631	0.048151
493860	11	32613626	32851204	1068	48	125007	1.6627	0.048184
90678	9	130178765	130275780	390	34	125007	1.6621	0.048244
3662	6	356739	421443	301	69	125007	1.661	0.048358
290	15	90318126	90393119	414	71	125007	1.6597	0.048491
140803	9	77327411	77538010	899	112	125007	1.6592	0.04854
22834	17	47356568	47474835	489	49	125007	1.6582	0.048639
1105	5	98179689	98299522	485	71	125007	1.6579	0.048673
79895	15	50140435	50446419	1343	98	125007	1.6573	0.048733
80148	18	77652420	77746664	412	66	125007	1.6553	0.048933
3748	19	50808765	50867634	282	59	125007	1.6549	0.048971
63931	1	174972094	175027591	218	61	125007	1.6549	0.048974
146395	16	27788850	28109830	1719	195	125007	1.6536	0.049109
84333	10	92887769	93054088	636	69	125007	1.6535	0.049119
1806	1	97533299	98421615	3725	207	125007	1.6509	0.04938
348235	17	57177308	57267800	257	54	125007	1.6509	0.049384
10916	X	54799131	54852445	75	17	125007	1.6507	0.049401
22993	5	149345169	149442706	452	49	125007	1.6499	0.049478
7626	X	134409719	134513034	176	29	125007	1.6497	0.049501
55172	14	50081892	50136948	288	28	125007	1.6493	0.049543
5106	14	24528347	24583339	205	69	125007	1.6493	0.049544
203523	X	134443696	134507338	120	29	125007	1.6484	0.049636
1161	5	60159659	60275905	446	43	125007	1.647	0.049776
7694	19	58535607	58591123	275	47	125007	1.6469	0.049793
55608	13	111520887	111602454	424	55	125007	1.6458	0.049903
57605	12	123458027	123670376	705	42	125007	1.6453	0.04995
10485	1	156364048	156461441	321	76	125007	1.6443	0.050057
4653	1	171594557	171656773	423	48	125007	1.6436	0.05013
10175	14	54880279	54943322	294	35	125007	1.6417	0.050323
51433	12	121736048	121827012	479	73	125007	1.6415	0.050345
642658	8	145286517	145333045	15	7	125007	1.6411	0.05039
85479	8	66898791	67022755	765	74	125007	1.641	0.050402
283420	12	10148276	10228612	370	70	125007	1.6408	0.050421
11051	16	56453048	56520261	250	46	125007	1.6404	0.050458
4593	9	113395935	113576386	845	86	125007	1.6399	0.050518
375743	9	72314438	72409916	361	48	125007	1.6397	0.050533
6399	X	13720361	13787754	100	23	125007	1.6394	0.050565
29070	16	58248840	58327740	537	37	125007	1.6393	0.050572
9929	22	39071548	39132423	233	36	125007	1.6392	0.050585
1843	5	172185093	172233203	288	59	125007	1.6391	0.050592
10221	8	126407563	126460647	268	62	125007	1.6389	0.050616
1382	1	156659398	156710608	221	81	125007	1.6389	0.050616
5469	17	37550538	37642527	334	34	125007	1.6386	0.050648
84915	12	110117187	110218312	479	76	125007	1.6384	0.050667
154091	6	134298719	134408789	441	95	125007	1.6374	0.050776
11240	1	17383256	17480948	611	58	125007	1.6373	0.050781
112802	12	52927693	52981931	389	63	125007	1.637	0.050812
79590	1	156697094	156745923	166	43	125007	1.6365	0.050864
140688	20	31020862	31207875	710	86	125007	1.6363	0.050891
23533	17	8772233	8904029	620	82	125007	1.6361	0.050914
613212	5	126949713	127004322	302	52	125007	1.6357	0.050948
9685	5	157202751	157321183	587	46	125007	1.6357	0.050948
252969	8	11592172	11654854	588	59	125007	1.6357	0.05095
51101	8	79543282	79642000	413	37	125007	1.6357	0.050951
53632	2	219677083	219731526	188	47	125007	1.635	0.05102
140807	12	52969373	53030322	447	47	125007	1.6345	0.051077
7252	1	115537445	115586930	212	29	125007	1.6343	0.051098
83941	1	62136718	62226095	388	57	125007	1.6343	0.051103
140766	10	72397559	72532197	983	82	125007	1.6341	0.051119
101929087	7	152831290	152876673	442	37	125007	1.6334	0.051197
91452	10	27474143	27566068	712	35	125007	1.6328	0.051252
22800	11	14289466	14421052	362	80	125007	1.6322	0.051317
56993	22	39042954	39090765	228	20	125007	1.6321	0.051328
5911	13	98051475	98130252	267	42	125007	1.6315	0.051389
6191	X	71482453	71532141	118	18	125007	1.6314	0.051405
340526	X	71336960	71386751	151	19	125007	1.6301	0.051537
126272	19	40011630	40058494	251	47	125007	1.6286	0.051695
6009	7	151153098	151252010	439	55	125007	1.6271	0.051862
101060024	5	133407530	133452801	245	53	125007	1.6265	0.05192
4486	3	49914435	49976311	144	33	125007	1.6256	0.052018
59274	15	81258295	81306345	246	29	125007	1.6246	0.052126
5510	2	242054012	242132439	525	51	125007	1.6241	0.052173
3727	19	18380563	18427432	261	47	125007	1.6237	0.052217
64145	3	15101580	15175662	337	41	125007	1.6227	0.052322
284083	17	56608948	56656733	159	40	125007	1.6226	0.052334
7398	1	62866975	62927475	249	55	125007	1.6226	0.052335
155051	7	151117056	151172256	295	56	125007	1.6218	0.052423
26003	2	171749948	171833645	304	35	125007	1.6211	0.0525
4014	1	153197179	153244600	266	28	125007	1.621	0.052511
144108	11	18617948	18691020	382	55	125007	1.6196	0.052659
4281	X	10403350	10886829	740	68	125007	1.6195	0.052675
5976	19	18907744	18989039	316	67	125007	1.6181	0.052816
51569	13	38888942	38947143	227	21	125007	1.6178	0.052848
11177	14	35211937	35379853	758	46	125007	1.6173	0.052906
85441	20	62179439	62240592	396	69	125007	1.6171	0.052927
100287036	16	89352541	89401518	216	60	125007	1.617	0.052935
23369	2	20438453	20585585	580	48	125007	1.6148	0.053178
10865	2	97167464	97228375	170	64	125007	1.6142	0.053246
4340	6	29589758	29650149	494	59	125007	1.6138	0.053281
84193	14	99854083	99982228	367	42	125007	1.6128	0.053395
22982	10	310130	770621	2587	77	125007	1.6127	0.0534
91851	X	109907084	110074286	215	40	125007	1.6123	0.053447
132671	4	52882578	52973461	333	48	125007	1.6115	0.053531
93082	2	97153383	97208846	161	63	125007	1.6107	0.053627
245938	20	33351	87296	94	50	125007	1.6105	0.053643
645832	17	26681290	26727265	143	26	125007	1.61	0.053701
115273	1	28883712	28931098	141	41	125007	1.6098	0.053715
26524	13	21537175	21670722	745	64	125007	1.6085	0.05386
57674	17	78199643	78382586	1063	119	125007	1.6083	0.053885
389136	3	86977123	87075412	476	49	125007	1.6079	0.053932
5753	20	62149766	62203723	418	86	125007	1.6072	0.054009
54461	9	139824885	139874298	317	40	125007	1.607	0.054026
79594	1	20815941	20869674	265	37	125007	1.6068	0.054048
390928	19	39539945	39612129	500	56	125007	1.6066	0.054067
100506650	17	51027879	51075012	284	30	125007	1.6063	0.054101
5697	17	42020101	42116837	405	58	125007	1.6061	0.054127
60343	X	153723323	153779572	102	23	125007	1.6054	0.054203
2946	1	110175644	110236619	203	51	125007	1.6043	0.054324
388780	20	2152574	2203797	269	37	125007	1.604	0.054353
9343	17	42917655	43011993	459	59	125007	1.6038	0.054375
10165	7	95739532	95986459	753	63	125007	1.6036	0.054406
5046	15	101834133	102065187	1689	203	125007	1.6033	0.054432
135154	6	71241625	71308606	386	34	125007	1.603	0.054472
3112	6	32770540	32819825	626	58	125007	1.603	0.054472
8732	6	89309988	89708440	1706	66	125007	1.6028	0.054484
3778	10	78619359	79432577	4079	276	125007	1.6027	0.054504
101060022	1	228121662	228169059	173	30	125007	1.6022	0.054561
2903	16	9837265	10311611	3370	117	125007	1.6009	0.054697
200159	1	244480937	244562390	565	88	125007	1.6005	0.054744
54976	20	3724146	3784035	278	62	125007	1.6003	0.054769
81606	2	30419397	30492899	378	72	125007	1.6003	0.05477
2673	2	69536901	69649386	485	40	125007	1.6002	0.054775
54886	9	103756031	104097417	1812	117	125007	1.6001	0.054786
340152	6	149758766	149841148	433	50	125007	1.5987	0.054944
6704	1	153055611	153102001	258	42	125007	1.5983	0.054983
440097	12	45398539	45479882	426	39	125007	1.5983	0.054987
710	11	57330027	57392326	223	45	125007	1.5976	0.055065
10953	20	43560771	43624114	282	64	125007	1.5975	0.055082
3120	6	32713837	32766330	839	29	125007	1.5974	0.055092
9061	4	108524822	108676419	682	64	125007	1.597	0.05513
55166	6	49396054	49470820	298	40	125007	1.596	0.055247
22996	1	51742930	51845785	471	57	125007	1.5957	0.055282
3455	21	34567231	34646831	422	51	125007	1.5954	0.055307
2979	6	42141022	42197694	344	24	125007	1.5951	0.055341
253012	7	92807899	92890783	266	47	125007	1.5938	0.055486
653361	7	74153309	74213720	10	6	125007	1.5932	0.055556
400499	16	11526047	11620611	879	62	125007	1.5932	0.055561
439915	11	1616033	1662160	352	41	125007	1.59	0.05592
23563	16	75552428	75605180	299	34	125007	1.5867	0.056292
109	2	25032038	25177602	881	57	125007	1.5865	0.056316
646851	22	38964125	39087634	514	40	125007	1.5864	0.056326
83873	1	110047494	110098487	220	45	125007	1.585	0.05648
5810	5	34895365	34950780	186	48	125007	1.5844	0.056547
25957	6	99836534	99908263	307	37	125007	1.5844	0.056553
3122	6	32372619	32422823	805	38	125007	1.5843	0.056559
25956	10	102236397	102314711	313	29	125007	1.5839	0.05661
56138	5	140212149	140401932	860	63	125007	1.5836	0.056641
6366	9	34699002	34745164	227	46	125007	1.5836	0.056645
101928638	9	139828796	139877332	317	39	125007	1.5825	0.056771
27430	5	162895070	162956359	297	35	125007	1.5817	0.056855
56155	17	56624038	56804416	660	51	125007	1.5809	0.056952
5786	20	2809841	3029316	955	56	125007	1.5796	0.057094
347365	X	54765332	54859673	117	21	125007	1.5791	0.057154
442590	7	74660028	75143628	186	44	125007	1.5791	0.057161
5536	19	46815251	46906238	451	78	125007	1.5786	0.057218
494119	X	142785055	142839516	169	23	125007	1.5778	0.057311
1038	X	139855425	139901723	157	11	125007	1.5772	0.057376
49861	6	155550147	155607682	359	29	125007	1.5772	0.057377
100506571	1	228251610	228299258	165	48	125007	1.5767	0.05743
7216	X	54911996	54967864	81	9	125007	1.5762	0.057487
56139	5	140200634	140401929	910	63	125007	1.5761	0.057496
6564	13	99326055	99439929	765	116	125007	1.5757	0.057552
8785	20	43912086	43972206	323	52	125007	1.5757	0.057553
116966	4	176951985	177113979	988	69	125007	1.575	0.057626
55771	17	57197860	57294070	268	40	125007	1.5748	0.057652
27232	6	42893500	42941618	208	32	125007	1.5748	0.057656
8630	12	57111237	57191574	215	46	125007	1.5735	0.057804
23429	3	72413744	72530774	549	65	125007	1.573	0.057858
51621	15	31584083	31680102	464	91	125007	1.572	0.057976
1347	6	75937391	75988644	231	35	125007	1.572	0.057977
54549	17	71320523	71675227	2022	212	125007	1.5719	0.057981
441549	10	14851251	14914983	251	59	125007	1.5712	0.058065
55239	16	56450424	56521407	264	35	125007	1.5712	0.05807
1856	17	7118661	7172867	166	40	125007	1.5712	0.058071
79827	11	122933020	123101007	1042	118	125007	1.5712	0.058073
127943	1	161656598	161707933	326	53	125007	1.5696	0.058258
80726	19	18357906	18420319	381	47	125007	1.5687	0.058355
81631	16	87388157	87448380	301	56	125007	1.5687	0.058363
79600	12	111016832	111096935	276	34	125007	1.5683	0.05841
342897	19	39652604	39702522	253	52	125007	1.5682	0.058414
85414	1	205616979	205684630	321	60	125007	1.568	0.058436
266747	22	23998048	24051444	287	32	125007	1.5679	0.058458
9256	17	56368588	56441152	329	59	125007	1.5671	0.058544
503618	8	7317830	7367604	4	2	125007	1.567	0.058558
129880	2	170300967	170373165	316	43	125007	1.567	0.058562
3992	11	61557097	61619529	225	41	125007	1.5668	0.058584
1977	4	99789607	99886786	408	45	125007	1.5665	0.058614
392490	X	71329034	71391600	180	23	125007	1.5648	0.058819
8650	14	73731858	73960288	1121	54	125007	1.5637	0.058941
64919	14	99625624	99773514	571	108	125007	1.5635	0.058966
91942	5	60205956	60458864	921	48	125007	1.5628	0.059055
90196	20	43953660	44015442	297	46	125007	1.5623	0.059103
27293	1	28226456	28295663	372	46	125007	1.5621	0.059131
347252	9	38396525	38459444	363	46	125007	1.5616	0.059192
8481	X	13698549	13797480	165	35	125007	1.561	0.059266
284433	19	15869859	15915806	241	33	125007	1.5609	0.059279
51538	1	31734832	31848569	489	35	125007	1.56	0.059385
146862	17	33439787	33526364	374	74	125007	1.5591	0.059485
55450	1	20798884	20847728	207	51	125007	1.5581	0.059601
90990	8	145656432	145709499	292	50	125007	1.5576	0.059666
2597	12	6608585	6657537	267	40	125007	1.5563	0.059813
647135	1	143880897	144104426	20	15	125007	1.556	0.059852
284948	2	85625108	85674180	236	47	125007	1.555	0.05997
9668	19	52526677	52587073	264	27	125007	1.5545	0.060038
57498	2	8855295	9012755	576	79	125007	1.553	0.060212
147040	17	7220208	7268263	207	65	125007	1.5522	0.060304
8985	7	100839258	100896011	273	47	125007	1.5522	0.060311
64207	14	77480886	77530042	283	56	125007	1.5515	0.060393
114908	11	102257056	102358775	448	61	125007	1.5514	0.060402
338324	1	153354000	153405701	242	33	125007	1.5513	0.060417
23370	19	7385481	7547371	1136	65	125007	1.5511	0.060434
247	17	7907343	7962452	324	73	125007	1.5502	0.060552
138428	9	130466227	130522152	209	41	125007	1.549	0.060687
80319	4	105379463	105451058	230	59	125007	1.5489	0.060699
414332	9	139622619	139672411	288	34	125007	1.5481	0.060801
57147	1	169812215	169898100	480	40	125007	1.5476	0.060859
3312	11	122918200	122968074	317	32	125007	1.5475	0.060866
11046	9	99065719	99180992	595	41	125007	1.5475	0.060874
23587	17	7120372	7173259	162	39	125007	1.5471	0.060922
6860	18	40837857	40892615	178	63	125007	1.5467	0.060968
149647	1	212762789	212810120	245	56	125007	1.5464	0.061004
1974	3	186466361	186517686	276	72	125007	1.5463	0.06102
94	12	52265657	52327145	371	58	125007	1.5452	0.061153
57579	6	71088107	71280877	1004	42	125007	1.5451	0.061164
259236	3	46707823	46762413	271	41	125007	1.5448	0.061194
63948	1	53890072	53943158	292	37	125007	1.5446	0.061223
79722	5	55385507	55564186	873	97	125007	1.5439	0.061304
57569	11	110437759	110618912	935	51	125007	1.5433	0.061382
30812	16	996808	1046979	367	54	125007	1.543	0.061421
7479	10	102187812	102253399	279	27	125007	1.5418	0.061564
64855	9	130257618	130376268	581	52	125007	1.5404	0.061733
9865	7	28982974	29033029	243	36	125007	1.54	0.061783
81875	1	156681687	156733577	183	51	125007	1.5397	0.061821
23184	15	81229667	81317235	425	35	125007	1.5395	0.061841
83903	17	3592197	3639993	304	27	125007	1.5389	0.061909
1287	X	107648019	107950775	315	48	125007	1.5382	0.061995
8527	2	234228149	234390744	789	76	125007	1.5371	0.062129
128602	20	56690983	56746186	250	62	125007	1.5368	0.062168
6640	20	31985763	32066698	237	61	125007	1.5367	0.062182
5916	12	53594350	53661040	255	56	125007	1.5359	0.062277
3161	5	162852517	162928951	283	46	125007	1.5358	0.062293
10768	1	110492387	110576364	315	47	125007	1.5354	0.062341
341	19	45382577	45432606	234	60	125007	1.5344	0.06246
7919	6	31487996	31545252	428	53	125007	1.5337	0.062554
11224	9	127610158	127659240	181	33	125007	1.5336	0.062565
6166	14	50075406	50122403	265	25	125007	1.5336	0.062568
8906	14	24018777	24073754	154	49	125007	1.5334	0.062586
81623	20	88194	136392	248	45	125007	1.5331	0.062629
116988	7	150747918	150851523	416	64	125007	1.5326	0.062693
4054	11	65296030	65360858	190	55	125007	1.5321	0.062754
1111	11	125460031	125556150	419	37	125007	1.532	0.062766
10003	11	89832772	89936062	532	30	125007	1.5309	0.062902
112398	19	41270048	41324346	261	38	125007	1.5307	0.062924
6136	9	130199953	130248711	195	23	125007	1.5302	0.062986
387266	11	1618795	1664693	371	40	125007	1.5289	0.063141
7342	3	33419828	33516897	504	36	125007	1.5278	0.063276
79784	19	50671885	50823801	923	113	125007	1.5276	0.063311
284018	17	65977217	66024765	191	38	125007	1.5273	0.06334
3920	X	119550003	119638204	177	36	125007	1.5272	0.063357
50649	2	131559489	131814826	1200	119	125007	1.5267	0.063421
134218	5	34894698	34969069	256	48	125007	1.5265	0.063438
51434	12	110800705	110876535	327	39	125007	1.5262	0.063477
146439	16	3067683	3121950	335	61	125007	1.5254	0.063576
92342	1	169751670	169799088	266	31	125007	1.5252	0.063605
92714	9	140465092	140519812	202	44	125007	1.5247	0.063661
3608	1	153624264	153678504	163	41	125007	1.5243	0.063711
25832	1	147993031	148060865	3	2	125007	1.5237	0.063794
7124	6	31508344	31556113	296	54	125007	1.5234	0.063823
55086	X	105820160	105932673	106	52	125007	1.5231	0.063872
6193	19	58863636	58916171	263	39	125007	1.523	0.063885
56253	11	122674255	122753347	442	77	125007	1.5227	0.063911
441161	6	74068278	74114515	165	44	125007	1.5224	0.063951
116225	9	140466531	140519937	195	42	125007	1.5214	0.064083
115827	5	57842950	58165221	1607	123	125007	1.5205	0.064193
64386	16	3061682	3120727	369	69	125007	1.5203	0.06422
100861519	5	37805540	37885901	447	53	125007	1.519	0.064382
134492	5	162870586	162922143	209	42	125007	1.5188	0.064411
256714	X	20014831	20170114	223	31	125007	1.5181	0.064489
11344	3	52252626	52308183	201	45	125007	1.5178	0.064528
3142	1	221017743	221068401	253	42	125007	1.5178	0.06453
219557	7	88413420	88460031	241	31	125007	1.5176	0.064552
10528	20	2598178	2649039	403	37	125007	1.5171	0.064627
10042	22	35618445	35701800	364	41	125007	1.517	0.064629
6691	4	57666026	57723035	357	51	125007	1.517	0.064631
8907	19	16273665	16356156	395	34	125007	1.5164	0.064705
41	12	50416420	50487405	202	46	125007	1.5163	0.06472
26973	11	89923597	89991532	291	31	125007	1.5161	0.064749
256536	10	132880655	133144984	2092	226	125007	1.516	0.064755
29982	10	64858007	64924786	341	43	125007	1.5159	0.064771
388389	17	42942080	42993541	259	30	125007	1.5159	0.064773
5211	21	45684925	45757261	522	75	125007	1.5155	0.064828
2222	8	11618467	11706818	895	78	125007	1.5149	0.064897
5670	19	43558362	43621893	502	39	125007	1.5143	0.064978
1413	22	26982928	27036636	270	47	125007	1.5134	0.065087
2042	3	89121674	89541284	1747	82	125007	1.5134	0.065095
84924	19	36926021	37015804	315	30	125007	1.5131	0.065127
51603	1	171715761	171776856	343	29	125007	1.5128	0.06516
8988	5	53716431	53762214	313	50	125007	1.5127	0.065183
56140	5	140185907	140401929	978	66	125007	1.5124	0.065217
5589	19	11511111	11571783	233	56	125007	1.5116	0.065312
2551	21	27072258	27154771	316	45	125007	1.5114	0.065344
2958	15	59920261	59984737	421	32	125007	1.5112	0.065365
9752	5	140192357	140401929	949	62	125007	1.5111	0.065377
10126	22	39164513	39225161	251	47	125007	1.511	0.065398
8346	6	26238204	26283640	244	54	125007	1.5107	0.065436
23207	1	15975632	16071264	408	37	125007	1.5101	0.065508
2237	11	61525109	61574716	167	49	125007	1.5092	0.065625
642799	16	14806404	14869305	4	1	125007	1.5092	0.065629
57139	19	11494732	11565018	293	54	125007	1.5089	0.065662
4900	11	124574829	124627102	199	53	125007	1.5088	0.065671
5867	1	229371809	229451641	320	50	125007	1.5087	0.065689
3632	10	134316283	134606984	1555	82	125007	1.508	0.065781
6443	4	52875752	52939485	176	49	125007	1.5079	0.065793
57463	1	110039446	110087336	231	44	125007	1.5076	0.065822
51530	7	129648126	129726233	332	48	125007	1.5067	0.065938
92400	9	124991834	125062143	266	59	125007	1.5066	0.065956
80335	3	52278438	52347659	243	49	125007	1.5062	0.066004
5528	6	42917218	42990083	322	38	125007	1.5062	0.066012
27243	19	59052933	59101495	190	47	125007	1.5061	0.066026
729587	1	17050447	17095956	3	2	125007	1.5057	0.066067
79998	2	71170172	71222629	279	61	125007	1.5056	0.066081
3575	5	35821977	35889705	394	39	125007	1.5053	0.06612
388364	17	28633351	28696065	251	43	125007	1.5052	0.066139
79048	9	91898394	91984561	386	64	125007	1.5049	0.066171
5104	14	95012706	95069457	432	57	125007	1.5048	0.066182
342357	16	25237322	25304210	400	36	125007	1.5028	0.066448
8369	6	26236839	26282205	244	53	125007	1.5027	0.066456
9338	X	102848648	102895881	62	20	125007	1.5015	0.066612
488	12	110684032	110798898	460	41	125007	1.5011	0.066669
400073	12	110455401	110540500	363	46	125007	1.5006	0.066725
1469	20	23718190	23766574	436	56	125007	1.5005	0.066746
30832	5	178452607	178520022	286	35	125007	1.5	0.066804
55662	10	102260641	102323681	253	18	125007	1.499	0.066937
241	13	31252615	31348565	562	57	125007	1.4984	0.067019
100287144	4	9177383	9223975	8	3	125007	1.4975	0.067134
100287178	4	9182131	9228723	8	3	125007	1.4975	0.067134
10850	9	34651893	34697689	156	27	125007	1.4974	0.067148
2712	4	80317507	80364372	145	54	125007	1.4973	0.067162
2255	5	44295004	44424808	542	50	125007	1.4971	0.067187
5669	19	43360613	43418921	318	32	125007	1.497	0.067193
646862	19	58872457	58918446	243	46	125007	1.4969	0.067209
23405	14	95542565	95658759	374	56	125007	1.4966	0.067246
1005	18	63382488	63558175	949	60	125007	1.4964	0.067279
9410	1	31722415	31804644	370	28	125007	1.4953	0.067422
55605	12	39677030	39872192	663	52	125007	1.4946	0.067503
10043	22	35660268	35753987	424	56	125007	1.4942	0.067562
51002	2	73945744	73999765	169	34	125007	1.4936	0.067635
1735	14	101992688	102039789	194	58	125007	1.4934	0.067664
6279	1	153352508	153430054	355	41	125007	1.4933	0.067676
27095	1	36592170	36656654	262	37	125007	1.4933	0.067683
158326	9	14724664	14945993	1373	165	125007	1.4929	0.067733
2824	X	13779062	13991861	610	81	125007	1.4928	0.067747
56141	5	140178969	140401929	1025	65	125007	1.4918	0.067879
5143	19	18308771	18394010	466	50	125007	1.4917	0.067893
80004	16	68252450	68305136	196	38	125007	1.4916	0.067904
121536	12	19557608	19685173	767	33	125007	1.4914	0.067927
23677	2	235825628	235974358	855	132	125007	1.4912	0.067956
126299	19	44101376	44159298	228	53	125007	1.4906	0.068036
2773	1	110056186	110148465	358	58	125007	1.4903	0.068077
729767	19	51946897	52003859	359	41	125007	1.4895	0.068181
7475	2	219689546	219748954	183	48	125007	1.4889	0.068259
5885	8	117848173	117922105	329	36	125007	1.4884	0.068321
100101267	7	75036060	75150565	209	48	125007	1.4882	0.068349
8968	6	26240370	26285835	255	44	125007	1.4879	0.068385
2705	X	70400062	70455065	164	31	125007	1.4874	0.068456
23299	9	95463645	95562083	420	46	125007	1.4873	0.068473
116412	19	58868990	58927389	316	47	125007	1.4872	0.068486
326625	12	109981520	110046358	357	35	125007	1.4868	0.068532
124535	17	56487528	56600759	328	46	125007	1.4861	0.06863
5597	15	52261377	52368462	464	48	125007	1.4853	0.06873
2941	6	52832746	52895178	283	40	125007	1.4848	0.068794
8273	X	153705645	153754002	103	18	125007	1.4847	0.068805
5129	1	205438684	205511921	511	92	125007	1.4839	0.068921
81532	11	1480685	1542948	365	36	125007	1.4838	0.068935
374378	11	11282421	11678561	2835	267	125007	1.4835	0.068966
5700	14	90687894	90748969	327	21	125007	1.4835	0.068966
7040	19	41826812	41894831	232	54	125007	1.4835	0.068974
4682	16	10802643	10873208	491	61	125007	1.4833	0.068998
58485	17	7823663	7870317	214	32	125007	1.4832	0.069015
203074	8	10348030	10421676	615	50	125007	1.4826	0.069092
84905	20	32284566	32390075	336	52	125007	1.4821	0.069156
84315	3	49936302	50002445	180	35	125007	1.4816	0.069227
23659	16	68244240	68304965	227	42	125007	1.481	0.069308
5889	17	56734934	56821703	288	34	125007	1.4799	0.069446
847	11	34425472	34503607	473	38	125007	1.4791	0.069562
84888	15	50989730	51092910	470	44	125007	1.479	0.069574
63932	X	118662112	118734397	176	22	125007	1.4789	0.069585
1371	3	98286677	98347470	331	48	125007	1.4786	0.069618
839	4	110599785	110664814	253	41	125007	1.4779	0.069719
56341	12	3455515	3713139	1200	181	125007	1.4774	0.069782
56142	5	140172650	140401929	1052	64	125007	1.4772	0.069811
728577	9	43649885	43932476	24	7	125007	1.4772	0.069816
1303	6	75784042	75950623	691	84	125007	1.477	0.069831
94103	17	38067294	38118884	286	34	125007	1.4767	0.069877
345462	5	178415776	178471388	287	29	125007	1.4756	0.07003
4714	10	102273497	102324640	205	21	125007	1.4754	0.070055
23261	1	6810384	7839766	4930	323	125007	1.4753	0.070067
5322	1	20351157	20428394	406	48	125007	1.4751	0.070095
114799	18	19099242	19215697	271	38	125007	1.4747	0.07015
56848	19	49087548	49143974	260	55	125007	1.4745	0.070169
5190	6	42921611	42981981	277	37	125007	1.4741	0.070231
4854	19	15260444	15346792	355	56	125007	1.474	0.070245
7593	19	59063284	59120757	159	41	125007	1.473	0.070369
79705	15	101424460	101620317	1216	105	125007	1.473	0.070382
84080	16	67686850	67735628	157	40	125007	1.4725	0.070438
26268	6	52887586	52975671	249	56	125007	1.4723	0.070464
5274	3	167418432	167553357	587	53	125007	1.4715	0.070576
284293	18	61581588	61637646	363	35	125007	1.4711	0.070638
387837	12	10128231	10181399	324	38	125007	1.4706	0.070698
3588	21	34603665	34679539	364	61	125007	1.4705	0.070712
340481	9	14601069	14728480	789	82	125007	1.4702	0.070753
222166	7	30139552	30212381	328	61	125007	1.4702	0.07076
343413	1	159735282	159796047	321	57	125007	1.4698	0.070807
8436	2	192689031	192747006	216	57	125007	1.4695	0.07085
3135	6	29759756	29808899	990	35	125007	1.4678	0.071077
57493	3	124674554	124809802	659	89	125007	1.4677	0.071087
7818	1	155622693	155718801	218	62	125007	1.4676	0.071104
100287205	4	9186878	9233470	7	2	125007	1.4674	0.071138
26145	19	46376866	46424376	253	43	125007	1.4666	0.071246
6881	11	6622048	6668475	216	52	125007	1.4662	0.07129
92259	5	68478573	68535985	240	33	125007	1.4653	0.071417
56928	19	2293629	2365100	481	67	125007	1.465	0.071459
3703	11	125427690	125502654	359	38	125007	1.4644	0.071545
10666	18	67520192	67659412	731	84	125007	1.4642	0.071569
345079	4	77806082	77854002	203	39	125007	1.464	0.071594
9709	16	56930974	56987793	338	39	125007	1.4637	0.071633
284110	17	38084226	38144019	330	35	125007	1.4636	0.071651
348	19	45374039	45422650	240	62	125007	1.4636	0.071656
220158	18	68287755	68353093	343	44	125007	1.4634	0.071684
503614	8	7318368	7376833	5	3	125007	1.4634	0.071684
503841	8	7330026	7378909	5	3	125007	1.4634	0.071684
129684	2	124747864	125682954	4636	218	125007	1.4632	0.071712
84140	2	62041983	62116278	323	33	125007	1.4628	0.071763
160760	12	110962237	111056064	364	37	125007	1.4625	0.071806
728194	7	6758732	6848396	159	30	125007	1.4618	0.0719
84976	1	222953342	223189337	1122	78	125007	1.4615	0.071941
26056	2	73290510	73375146	330	46	125007	1.461	0.072005
23215	1	171419652	171572650	655	52	125007	1.4604	0.072087
12	14	95043639	95100395	416	70	125007	1.4604	0.072088
66000	3	132722171	133126619	2065	87	125007	1.4599	0.07216
259308	9	34713050	34764535	226	40	125007	1.4591	0.072276
1601	5	39361776	39460335	528	54	125007	1.4588	0.07231
2741	5	151192074	151339397	536	38	125007	1.4582	0.072394
56731	20	62336211	62385403	248	39	125007	1.458	0.072416
162427	17	40721526	40796445	236	35	125007	1.4577	0.072457
4598	12	109976500	110045071	383	37	125007	1.4575	0.072492
3660	4	185298867	185430734	723	130	125007	1.4563	0.072655
4049	6	31504876	31552101	317	51	125007	1.4563	0.072659
4795	6	31479628	31536606	468	55	125007	1.4552	0.07281
11189	1	151662534	151724290	199	41	125007	1.4544	0.072912
10718	10	83600070	84756935	5656	278	125007	1.4543	0.072936
55959	20	46276150	46450360	1160	137	125007	1.4538	0.073
5140	11	14630191	14903605	706	69	125007	1.453	0.073114
55051	14	90734398	90833481	489	46	125007	1.4528	0.073146
5730	9	139836898	139886194	314	34	125007	1.4519	0.073266
522	21	27086791	27142965	195	43	125007	1.4516	0.073311
23071	9	102731461	102896330	500	46	125007	1.4512	0.073358
5770	20	49091858	49211299	594	59	125007	1.4505	0.073463
80013	10	15810173	15937519	553	25	125007	1.4495	0.073594
132158	3	52286836	52339272	192	44	125007	1.4487	0.073717
10480	11	32570313	32634037	303	47	125007	1.4486	0.073727
57486	5	64983023	65135111	670	66	125007	1.4486	0.073729
79836	X	118073577	118162816	195	29	125007	1.4474	0.073896
163126	19	40019446	40065838	253	36	125007	1.4462	0.074057
25763	X	37815070	37860570	168	32	125007	1.4462	0.074057
54534	9	104141096	104195919	286	46	125007	1.4461	0.074069
113452	1	33350196	33402041	162	43	125007	1.446	0.074082
22941	11	70303961	70970808	3416	259	125007	1.446	0.074086
29127	12	50372945	50460586	267	34	125007	1.446	0.074086
64682	2	112515214	112676765	487	65	125007	1.4455	0.074159
7812	1	115249534	115335671	294	51	125007	1.4455	0.074163
5825	1	94848933	94994219	382	60	125007	1.4453	0.074191
65057	16	67681415	67729718	151	43	125007	1.4452	0.0742
54386	16	75646602	75701340	276	30	125007	1.4451	0.074211
25978	3	87241413	87314698	320	44	125007	1.4442	0.074346
339168	17	7223497	7270538	202	67	125007	1.4439	0.07439
114823	19	54924605	54983196	400	53	125007	1.4438	0.074403
10052	17	42865816	42943179	304	48	125007	1.4433	0.074473
27181	19	51944251	51996708	300	39	125007	1.4432	0.074481
4904	1	43113060	43178024	229	46	125007	1.4432	0.074485
653499	19	39244850	39292394	267	32	125007	1.4417	0.074694
1466	12	77242495	77307814	287	46	125007	1.4413	0.074744
728276	16	19262105	19332269	375	72	125007	1.4409	0.074813
80312	10	70285117	70464239	819	50	125007	1.4403	0.074892
7789	X	57921864	57972067	47	24	125007	1.4399	0.074948
388394	17	45045522	45091614	259	22	125007	1.439	0.075079
90485	19	57163729	57218151	339	53	125007	1.4387	0.075125
219858	11	124402618	124448550	219	32	125007	1.438	0.075212
3250	16	72062125	72121145	256	38	125007	1.4377	0.075263
51691	7	117789086	117854093	353	23	125007	1.4375	0.075289
101928841	13	114044786	114103708	388	69	125007	1.4373	0.075321
56135	5	140271302	140401929	585	60	125007	1.4371	0.075338
79603	19	8239217	8337305	673	100	125007	1.436	0.075507
163223	19	22351903	22414753	296	21	125007	1.4356	0.075564
81030	20	56168902	56230632	394	82	125007	1.4353	0.0756
11081	12	91434268	91487131	341	34	125007	1.4353	0.075607
9626	3	108616491	108707742	506	47	125007	1.435	0.075646
6617	14	62194075	62273146	427	54	125007	1.4334	0.075873
26228	4	68389415	68483059	430	53	125007	1.4332	0.075907
9196	17	7815177	7868180	236	37	125007	1.433	0.075932
4168	X	138653930	138825381	324	55	125007	1.4327	0.075978
25831	14	31559323	31712266	454	65	125007	1.4324	0.076014
1117	1	111735281	111796062	356	53	125007	1.4324	0.076019
9692	14	35556527	35753284	918	52	125007	1.4319	0.076081
55897	15	90283098	90329540	286	22	125007	1.4316	0.076136
50512	3	127313002	127401653	327	54	125007	1.4314	0.076153
84824	1	161641762	161694142	316	64	125007	1.4314	0.076153
10477	2	181810112	181938154	662	36	125007	1.4309	0.076233
54758	16	87720239	87834603	867	86	125007	1.4306	0.076279
9211	10	95482566	95567916	467	81	125007	1.4299	0.076378
55700	1	36586751	36656450	281	36	125007	1.4297	0.076409
114905	4	15306560	15457791	740	60	125007	1.4291	0.076485
10813	X	129005097	129073738	85	23	125007	1.429	0.076503
5414	17	56587611	56653179	216	48	125007	1.4286	0.076558
131368	3	101893816	102208685	1306	72	125007	1.4286	0.076563
85446	14	23980064	24060199	256	82	125007	1.428	0.076639
100526783	15	90363831	90491222	529	63	125007	1.4277	0.076682
9368	17	72709751	72775499	232	62	125007	1.4275	0.076711
7283	17	40726358	40777256	149	26	125007	1.4272	0.076758
56143	5	140166361	140401929	1086	67	125007	1.4271	0.076783
4066	19	13198002	13248974	190	76	125007	1.4269	0.076801
9570	17	44965486	45054366	421	38	125007	1.4269	0.07681
145873	15	90284589	90331985	295	26	125007	1.4268	0.076817
646174	16	3533484	3580758	320	48	125007	1.4265	0.076855
56979	5	23472724	23538706	245	75	125007	1.4262	0.076903
27136	3	108666814	108871993	985	45	125007	1.426	0.076928
339263	17	21333211	21489941	643	74	125007	1.4256	0.076997
27106	19	18076944	18134911	261	49	125007	1.4254	0.077027
157680	8	99990299	100900447	3137	60	125007	1.4241	0.077214
2775	16	56190251	56401356	960	102	125007	1.4238	0.077245
53904	10	26188002	26511465	1918	43	125007	1.4236	0.077284
23594	16	46688558	46742306	110	43	125007	1.4236	0.077287
84206	15	82324119	82373484	242	73	125007	1.4233	0.077328
2170	1	31828100	31880923	261	26	125007	1.4231	0.07735
6632	18	19157260	19220208	154	31	125007	1.4224	0.077453
283130	11	65132663	65186172	201	45	125007	1.4217	0.077562
30009	17	45775610	45833485	258	45	125007	1.4214	0.077594
129293	2	85038774	85143369	424	44	125007	1.4207	0.077699
63973	4	113424672	113472328	205	49	125007	1.4204	0.07774
9113	6	149969289	150074392	350	28	125007	1.4201	0.077793
926	2	87032460	87124047	254	39	125007	1.42	0.077802
6700	1	153018596	153064988	258	23	125007	1.4199	0.077815
51318	2	86391478	86450913	312	27	125007	1.4198	0.077836
10179	11	114236283	114289636	181	43	125007	1.4197	0.077841
138307	9	139638838	139687995	310	29	125007	1.4195	0.077871
349075	7	55920148	56018519	443	56	125007	1.4194	0.077897
719	12	8200919	8253955	203	60	125007	1.4186	0.078012
1388	6	32073045	32131017	227	67	125007	1.4184	0.078038
23478	15	85202768	85294691	363	53	125007	1.4183	0.07805
404636	10	120828594	120907496	362	33	125007	1.4176	0.078151
79024	13	44707287	44770393	251	60	125007	1.4172	0.07821
125981	19	6296510	6368640	551	46	125007	1.4169	0.078258
101928448	5	55799692	55865983	384	73	125007	1.4168	0.078267
80326	2	219710255	219768651	142	44	125007	1.416	0.07839
26088	22	37969481	38039571	409	52	125007	1.4159	0.078396
390077	11	5790018	5852572	449	33	125007	1.4154	0.078469
3105	6	29875247	29923661	751	36	125007	1.4149	0.078546
57153	19	10678121	10765235	430	55	125007	1.4146	0.078587
9172	8	1958082	2103380	1685	141	125007	1.4144	0.078623
342667	17	37356789	37417040	227	58	125007	1.4139	0.078694
5460	6	31122114	31173451	689	45	125007	1.4131	0.078819
79890	14	92945125	93165339	1329	160	125007	1.4131	0.07882
64663	X	140325596	140371646	144	14	125007	1.413	0.078823
822	2	85611871	85676197	307	45	125007	1.412	0.078981
51684	10	104228719	104403214	648	37	125007	1.4111	0.079106
22997	11	133768520	133861649	536	75	125007	1.4105	0.079198
54901	6	20499688	21242635	3901	150	125007	1.4101	0.079256
389177	3	171526139	171587108	274	51	125007	1.4097	0.079312
130399	2	158373279	158520399	480	108	125007	1.4095	0.079346
346389	7	20164278	20292013	767	70	125007	1.4088	0.079447
116840	17	7800442	7863237	263	38	125007	1.4088	0.07945
79310	3	97966732	98012676	571	34	125007	1.4082	0.079531
11264	20	32280550	32343136	208	49	125007	1.4082	0.079534
51429	6	158102078	158376109	1409	78	125007	1.4081	0.079545
51124	18	44671390	44737745	322	31	125007	1.4079	0.079575
348013	13	114427191	114525225	550	55	125007	1.4079	0.079586
79161	7	86815477	86884889	294	46	125007	1.4076	0.079619
57348	19	54891605	54957899	505	69	125007	1.4074	0.079655
6716	2	31739656	31841040	459	50	125007	1.4073	0.079664
1288	X	107388837	107717704	468	44	125007	1.407	0.079713
55009	19	1240520	1289243	189	79	125007	1.4055	0.079937
197350	16	3159016	3209961	290	32	125007	1.4053	0.079959
7707	3	124934513	125129198	631	52	125007	1.4053	0.079972
55567	16	20934476	21205762	1039	83	125007	1.4049	0.080031
162968	19	58855723	58909214	255	38	125007	1.4041	0.080147
11235	3	167391692	167487693	328	39	125007	1.4037	0.080208
3240	16	72053470	72104955	221	43	125007	1.4026	0.080362
23333	7	34958491	35112653	754	45	125007	1.4026	0.080372
9489	17	76339705	76430740	614	67	125007	1.4024	0.080405
388960	2	73976316	74054274	147	43	125007	1.4018	0.080487
27180	19	51593137	51649520	259	71	125007	1.4012	0.080577
11249	2	139416727	139572811	727	95	125007	1.4011	0.080588
100129528	12	133039334	133085840	243	60	125007	1.4004	0.080692
57826	X	131327052	131388508	102	23	125007	1.3992	0.080877
140606	22	31490763	31538551	233	57	125007	1.3991	0.080898
80152	16	67852060	67916361	215	47	125007	1.399	0.080899
219959	11	57947217	57993194	250	36	125007	1.3987	0.080949
390072	11	5722228	5787162	490	48	125007	1.3975	0.081133
23431	15	51165780	51308097	516	32	125007	1.3973	0.081157
2017	11	70209612	70292690	366	42	125007	1.3971	0.081198
169966	X	79556003	79710810	266	28	125007	1.397	0.081207
3728	17	39900859	39977964	384	73	125007	1.3969	0.081222
5427	14	50100270	50190098	374	45	125007	1.3968	0.08123
283576	14	77587613	77643134	297	57	125007	1.3958	0.081391
101927998	16	73479940	73960581	2400	226	125007	1.3954	0.081449
101928291	1	224586806	224657598	271	34	125007	1.3951	0.081489
8590	11	6805756	6852139	252	28	125007	1.395	0.081507
84684	14	35968248	36016260	117	43	125007	1.3947	0.081551
56245	21	34152984	34221053	276	39	125007	1.3947	0.081559
100287284	12	27905599	27959209	255	35	125007	1.3944	0.081605
11026	19	54789854	54839625	286	42	125007	1.3942	0.081625
534	6	31502228	31549625	324	47	125007	1.3942	0.081634
3459	6	137508621	137575981	271	65	125007	1.3938	0.081685
5501	12	111147613	111215783	275	32	125007	1.3928	0.081847
84218	17	36248868	36304915	12	4	125007	1.3924	0.081907
54732	5	176984213	177033108	214	39	125007	1.3922	0.08193
161176	14	95873831	96018000	1116	169	125007	1.392	0.081961
127391	1	40678573	40727365	134	42	125007	1.3915	0.08204
2054	12	131264145	131358819	653	45	125007	1.3912	0.082084
10873	11	86142150	86418678	1612	92	125007	1.3906	0.082169
51375	1	99092236	99236056	733	49	125007	1.3906	0.08217
1315	11	14469049	14556441	247	40	125007	1.39	0.082271
7638	19	44420375	44481752	363	39	125007	1.3898	0.082299
27290	9	33205196	33258565	289	33	125007	1.3885	0.082498
728113	10	47147983	47209180	9	5	125007	1.3882	0.082533
10036	19	4367660	4453394	378	45	125007	1.3881	0.08256
147687	19	58407142	58462978	235	49	125007	1.388	0.08257
80218	3	113425307	113500120	200	31	125007	1.3877	0.082621
387849	12	27814428	27860566	163	44	125007	1.3875	0.082647
101929578	17	37359040	37412043	208	55	125007	1.3869	0.082737
55181	17	57252371	57302611	162	32	125007	1.3866	0.082786
26073	17	26663659	26719603	169	31	125007	1.3864	0.082812
2771	3	50229120	50306786	207	59	125007	1.3856	0.082939
85477	7	12574989	12703228	963	89	125007	1.3853	0.082983
4868	19	36306274	36377895	286	46	125007	1.385	0.083023
54856	1	155709450	155864185	423	53	125007	1.3848	0.083059
9040	19	59057079	59105343	178	45	125007	1.3842	0.083149
153339	5	82338665	82408272	337	36	125007	1.384	0.083176
8444	1	206773881	206833229	256	59	125007	1.384	0.083179
80232	1	224562845	224657001	362	33	125007	1.384	0.083182
220	15	101384897	101466831	463	66	125007	1.3839	0.083193
80776	19	41850322	41905078	215	40	125007	1.3835	0.083255
79583	16	75562015	75625184	332	42	125007	1.3835	0.083261
2001	11	34490342	34570347	388	61	125007	1.3833	0.083291
54808	18	46557846	47022172	1818	53	125007	1.3831	0.083319
7319	X	118673499	118728381	132	22	125007	1.3831	0.083323
337878	21	32191357	32237051	237	47	125007	1.3828	0.083356
57582	9	138559031	138694993	1055	107	125007	1.3825	0.083406
128414	20	61862136	61920892	470	67	125007	1.3825	0.08341
8266	X	153702056	153749932	98	16	125007	1.3822	0.083449
4881	1	153616093	153676468	170	38	125007	1.3821	0.083467
8226	X	6956961	7101231	356	18	125007	1.3817	0.083529
8817	5	170811667	170894630	380	65	125007	1.3816	0.083545
374877	19	7527445	7583336	352	60	125007	1.3816	0.083552
55577	2	71260408	71315998	376	43	125007	1.3811	0.083631
2830	6	110264459	110311923	249	72	125007	1.3808	0.083668
171483	X	8982271	9037168	84	18	125007	1.3806	0.083696
10082	13	93844078	95070274	6286	289	125007	1.3801	0.083786
3313	5	137880571	137946318	239	42	125007	1.38	0.083786
5550	6	105715442	105885999	808	82	125007	1.3796	0.083851
8270	X	153695241	153742596	96	15	125007	1.379	0.083945
57469	19	46984448	47034169	279	40	125007	1.3783	0.084052
83394	17	6344583	6494877	845	92	125007	1.3783	0.084055
10491	3	33120450	33199265	312	47	125007	1.3772	0.084225
5546	1	156702274	156780609	298	41	125007	1.3762	0.084376
51119	7	66442690	66495588	281	52	125007	1.3762	0.084383
4710	3	120280128	120331258	246	33	125007	1.376	0.084415
114336	19	49500130	49546495	240	47	125007	1.3756	0.084478
115004	6	74124856	74197043	304	65	125007	1.3751	0.084548
125997	19	7014351	7061746	45	14	125007	1.3746	0.084633
6429	1	29464250	29543637	327	51	125007	1.3735	0.084803
23394	20	49495585	49582527	357	45	125007	1.3732	0.084844
10131	16	3698038	3802598	574	105	125007	1.3731	0.084854
6525	22	31442282	31510610	344	42	125007	1.3728	0.084913
90353	19	51590863	51646647	259	66	125007	1.3715	0.085116
55003	6	10660180	10720015	263	31	125007	1.3712	0.085159
222642	6	40975237	41022076	222	38	125007	1.3707	0.085241
55732	1	169728224	169832229	633	38	125007	1.3705	0.085273
84661	2	32235856	32299890	284	41	125007	1.3704	0.085283
11345	16	75565249	75621779	300	40	125007	1.3701	0.085328
164684	22	42356607	42438935	375	45	125007	1.369	0.085501
64219	X	68370581	68420365	129	32	125007	1.3682	0.085629
7072	2	70426576	70510886	332	32	125007	1.368	0.08566
388677	1	145141379	145296270	8	5	125007	1.367	0.085806
6664	2	5797799	5851517	311	50	125007	1.3664	0.085899
65055	2	86431116	86600206	918	49	125007	1.3664	0.085914
319101	12	52991354	53047343	434	41	125007	1.3657	0.086011
3068	1	156701899	156757240	210	46	125007	1.3656	0.086025
342900	19	40232234	40286775	399	53	125007	1.3655	0.086042
80099	7	47799889	47869445	385	47	125007	1.3647	0.086166
1453	17	80187523	80266594	380	49	125007	1.3647	0.086168
54518	10	26692253	26866732	1049	98	125007	1.3647	0.086175
23214	16	28099297	28258281	726	35	125007	1.3646	0.086196
170371	10	50353890	50431640	520	61	125007	1.3643	0.086244
1964	X	20132636	20194966	92	26	125007	1.3639	0.086296
9651	1	2372754	2446964	470	84	125007	1.3639	0.086303
55898	15	91438410	91507323	389	55	125007	1.3636	0.086344
10989	2	86361055	86458264	487	36	125007	1.3636	0.08635
6197	X	20158029	20320523	276	30	125007	1.363	0.086435
23174	16	87429852	87560870	756	47	125007	1.3627	0.086482
11285	5	176992119	177047348	267	32	125007	1.3625	0.086514
10204	16	67845819	67916470	233	50	125007	1.3625	0.08652
55249	1	155619233	155693823	158	54	125007	1.3618	0.086635
145773	15	59695372	59825751	658	69	125007	1.3615	0.086681
219287	13	25725817	25781426	257	52	125007	1.3614	0.086694
6358	17	34300692	34348764	300	33	125007	1.3609	0.086765
51106	6	155564495	155670631	626	53	125007	1.3609	0.086769
23584	11	124607370	124657109	167	49	125007	1.3608	0.086784
56144	5	140151672	140401929	1145	66	125007	1.3597	0.086957
8543	1	87759151	87824606	352	67	125007	1.3596	0.086976
729059	1	23327327	23377343	135	33	125007	1.3592	0.087039
6882	6	34835555	34890908	253	34	125007	1.3588	0.087108
2140	1	28286855	28450173	714	67	125007	1.3585	0.087151
53916	19	41248670	41312849	298	40	125007	1.358	0.087231
4666	12	57096211	57154326	161	34	125007	1.3572	0.087362
51399	11	118854241	118904384	305	40	125007	1.3567	0.087434
256227	7	22449063	22574901	751	79	125007	1.3567	0.087437
200150	1	242241689	242722998	2590	192	125007	1.3563	0.087509
123099	14	100602753	100661012	253	44	125007	1.3562	0.087515
327	3	49676427	49730936	129	30	125007	1.3562	0.087524
10638	1	229405129	229451251	155	26	125007	1.3558	0.087574
9562	10	89229223	89323218	319	51	125007	1.355	0.087705
63915	6	8003800	8099647	690	46	125007	1.355	0.087711
653489	2	107011136	107119801	125	39	125007	1.3543	0.087813
642446	11	89593606	89644185	3	2	125007	1.3542	0.08783
6005	6	49562888	49639587	446	41	125007	1.3541	0.087852
56261	20	5515080	5626672	552	69	125007	1.354	0.08787
57799	16	604357	689273	480	41	125007	1.3539	0.087892
284428	19	6995594	7043022	167	35	125007	1.3537	0.087909
3361	7	154827034	154889102	472	50	125007	1.3533	0.087977
393	X	153162830	153226777	141	33	125007	1.3531	0.088017
79473	11	5799084	5845046	382	27	125007	1.352	0.088182
79444	20	61832235	61881859	315	38	125007	1.3516	0.088248
162466	17	47290728	47344009	223	49	125007	1.3515	0.088267
8269	X	153202991	153258646	111	18	125007	1.3513	0.088292
3995	11	61630998	61694006	328	62	125007	1.351	0.08834
548596	15	43950084	44001420	50	26	125007	1.3509	0.088357
84529	15	36836812	37112449	1237	98	125007	1.3508	0.088383
1459	16	58181811	58266782	485	55	125007	1.3505	0.088424
51449	2	70450231	70518317	264	25	125007	1.3502	0.088483
211	3	52197099	52258343	232	57	125007	1.3501	0.088494
27153	7	149118454	149193053	321	58	125007	1.3498	0.088541
4528	2	55453756	55531384	429	66	125007	1.3494	0.088612
101060171	10	27520336	27590347	496	38	125007	1.349	0.08867
169693	9	71141496	71190783	218	55	125007	1.349	0.088674
137868	8	13937373	15130792	10627	285	125007	1.3481	0.088807
51592	1	114925399	115088781	684	50	125007	1.3479	0.088849
55024	4	102676764	103005969	1312	84	125007	1.3477	0.088881
647310	14	105829920	105890196	162	76	125007	1.3473	0.088942
53616	7	87528566	87842204	981	71	125007	1.3472	0.088955
5026	17	3565156	3634698	402	51	125007	1.3472	0.088966
5481	4	159620279	159679552	194	49	125007	1.3464	0.089092
64432	3	15073758	15141839	283	45	125007	1.3463	0.089101
4850	7	135036547	135229875	830	50	125007	1.346	0.089158
79865	6	41147552	41203925	431	56	125007	1.3455	0.089236
283638	14	105296650	105373107	413	41	125007	1.3439	0.089487
27124	22	31483893	31540683	273	51	125007	1.3439	0.089494
4135	11	75287959	75414479	500	59	125007	1.3433	0.089588
54494	11	114252170	114306272	212	36	125007	1.3428	0.089669
1032	19	10667138	10714655	258	29	125007	1.3426	0.089695
728858	12	27223990	27270455	282	36	125007	1.3422	0.089763
54923	20	62332480	62380460	244	38	125007	1.3421	0.089775
79025	20	62149373	62198061	383	72	125007	1.342	0.089795
115948	19	11521272	11581853	272	53	125007	1.3419	0.089814
2657	19	18969361	19041953	304	59	125007	1.3413	0.089906
23024	3	73421582	73709072	1496	169	125007	1.3413	0.089911
7079	3	12184568	12235851	194	42	125007	1.3397	0.090175
57613	12	13162300	13246383	362	44	125007	1.3396	0.090189
54952	1	28844529	28915057	223	42	125007	1.3396	0.09019
346606	7	100829010	100879302	236	68	125007	1.3394	0.09022
11276	17	35864900	36004544	522	68	125007	1.3393	0.090245
4897	7	107778071	108131841	1850	87	125007	1.3391	0.090271
51266	12	10135660	10188381	309	41	125007	1.3384	0.090385
6571	10	118965584	119048941	379	67	125007	1.3384	0.090388
1742	17	7083209	7158369	277	61	125007	1.3381	0.09043
9110	17	56556893	56630271	226	44	125007	1.3381	0.090432
10969	1	43619845	43673241	345	31	125007	1.3377	0.090505
51134	12	94692056	94888764	782	65	125007	1.3375	0.090524
286256	9	139809032	139859957	298	46	125007	1.3357	0.090828
9935	20	39304488	39352880	247	50	125007	1.3355	0.090854
27175	17	40776266	40829024	191	37	125007	1.3354	0.090878
51102	1	29509385	29592460	357	46	125007	1.3354	0.090879
152015	3	125652987	125712297	234	43	125007	1.3353	0.090892
5818	11	119498808	119634435	649	77	125007	1.3347	0.090987
58517	14	73490221	73598749	497	65	125007	1.3343	0.091051
80700	19	4435003	4492791	325	52	125007	1.3337	0.091154
257019	9	85847905	86188348	2015	159	125007	1.3334	0.091198
51297	20	31788802	31841115	262	25	125007	1.3332	0.091225
137735	8	107761711	107817472	238	52	125007	1.3332	0.091234
401562	9	139842445	139890210	284	34	125007	1.3331	0.091252
2922	18	56852400	56908003	358	58	125007	1.3329	0.091281
153020	4	82337547	82428082	421	73	125007	1.3326	0.091325
80336	20	43503701	43597585	481	54	125007	1.3326	0.091334
10181	3	50091341	50166397	187	36	125007	1.3326	0.091335
4201	6	42938082	43016947	312	39	125007	1.3324	0.091356
4599	21	42757520	42841141	533	64	125007	1.3324	0.091363
284406	19	36872861	36944550	271	47	125007	1.3314	0.091528
158248	9	130443358	130503879	198	45	125007	1.3313	0.091548
170680	6	31095311	31142127	571	45	125007	1.3313	0.091548
7760	16	3150057	3202805	282	31	125007	1.3313	0.091553
192666	17	38844243	38895002	322	54	125007	1.3304	0.091687
51188	3	42588332	42646490	241	41	125007	1.3296	0.091822
9258	8	8630864	8786131	1178	85	125007	1.3296	0.091829
7704	11	113895289	114136702	1206	175	125007	1.3291	0.091909
448835	1	152780330	152826459	344	23	125007	1.3278	0.092116
387082	6	149686284	149732182	206	32	125007	1.3276	0.092147
10210	9	32530542	32587626	212	54	125007	1.3264	0.092356
9235	16	3080313	3129668	350	61	125007	1.326	0.092421
348995	6	150035457	150102688	265	25	125007	1.3255	0.092507
127550	1	33762367	33821699	244	46	125007	1.3254	0.092515
4005	11	33870122	33948836	371	93	125007	1.3251	0.092564
9068	1	178808670	178875215	217	47	125007	1.3251	0.092564
51255	2	85787391	85834831	184	34	125007	1.3246	0.092657
4035	12	57487282	57617142	436	93	125007	1.3237	0.092799
390275	11	124404965	124450945	216	31	125007	1.3229	0.092938
130574	2	150151499	150340662	740	93	125007	1.3228	0.092952
80143	1	115302100	115358308	200	61	125007	1.3222	0.093052
94097	2	73159165	73333965	621	65	125007	1.322	0.09308
8738	12	94036121	94299530	1388	127	125007	1.3218	0.093122
7988	7	148901741	148962700	323	65	125007	1.3213	0.093204
9079	4	16493164	16935424	2111	227	125007	1.3206	0.093311
29988	9	130124417	130180177	208	35	125007	1.3205	0.093328
10715	19	18969361	19042396	309	60	125007	1.3205	0.093336
80144	4	78943724	79475423	2696	117	125007	1.3199	0.093439
85417	X	49992540	50104913	84	44	125007	1.3198	0.093451
6926	12	115098059	115156969	307	69	125007	1.3197	0.093463
7205	7	100429950	100481076	221	55	125007	1.3193	0.093531
112479	16	20781515	20852798	182	38	125007	1.3189	0.093593
4821	20	21481655	21529664	166	47	125007	1.3189	0.093593
10059	12	32797134	32908584	643	24	125007	1.3187	0.09364
6230	11	118876422	118924057	267	48	125007	1.3169	0.093942
10180	3	49942474	50124685	532	38	125007	1.3162	0.094052
57167	20	50390551	50454059	456	54	125007	1.316	0.09409
200403	2	98668595	98939410	1140	73	125007	1.3154	0.09419
2045	6	93939738	94164302	968	109	125007	1.3152	0.09422
23197	5	175840356	175947075	390	51	125007	1.3142	0.094387
8992	5	172375763	172471900	481	68	125007	1.3142	0.094395
8464	6	44784467	45380788	2806	56	125007	1.314	0.094425
3054	X	153203008	153272284	143	24	125007	1.3134	0.094518
3626	12	57793543	57854609	181	39	125007	1.3133	0.094542
4685	21	22335633	22923892	3478	181	125007	1.3133	0.094544
9899	15	91607996	91854539	1457	106	125007	1.313	0.0946
80133	1	170869612	171043906	963	71	125007	1.3126	0.094663
4258	4	140551922	140671899	601	83	125007	1.3124	0.09469
1200	11	6623997	6675692	243	59	125007	1.3124	0.094698
64794	9	135458384	135580788	556	55	125007	1.3118	0.094786
5273	18	61540224	61612948	490	27	125007	1.3115	0.094847
4718	11	77769393	77826265	375	29	125007	1.3113	0.094876
1509	11	1763982	1820222	291	49	125007	1.3113	0.094879
4298	19	6200392	6314959	756	60	125007	1.3113	0.094883
307	2	69912946	70063596	639	49	125007	1.3112	0.094898
145581	14	42041764	42383752	1710	77	125007	1.3108	0.094966
25977	12	8199807	8260373	223	63	125007	1.3107	0.094974
3964	1	236646514	236726281	591	50	125007	1.3097	0.095146
51121	5	172350917	172406774	318	59	125007	1.3097	0.095153
54503	11	19103681	19207967	493	55	125007	1.3095	0.09519
132160	3	52244782	52294615	169	41	125007	1.3094	0.095205
9117	3	42579459	42677572	401	42	125007	1.3093	0.095209
729458	19	7009172	7056494	83	19	125007	1.3092	0.095226
92960	19	7531756	7590884	366	68	125007	1.3092	0.095236
55034	18	33732480	33858685	610	83	125007	1.3086	0.095329
11218	1	112263190	112320199	293	43	125007	1.3082	0.095408
137075	8	8524666	8571617	358	39	125007	1.3077	0.095483
728096	X	120106320	120154638	60	16	125007	1.3076	0.095512
24141	20	9460005	9521171	339	58	125007	1.3075	0.09552
3744	1	111049839	111096797	301	48	125007	1.3074	0.095532
171169	19	49075000	49120971	305	57	125007	1.3073	0.095548
163589	1	179525748	179670407	723	50	125007	1.3072	0.095575
4118	2	95656400	95729737	183	73	125007	1.3071	0.095583
582	11	66243077	66311084	239	30	125007	1.3071	0.095585
284723	1	16027721	16077884	246	44	125007	1.307	0.095605
733	9	139804333	139851426	269	39	125007	1.3064	0.095707
51559	12	104156081	104269975	746	63	125007	1.3063	0.095733
25841	11	34162534	34414555	1381	187	125007	1.3057	0.09583
197358	16	3579033	3662392	474	36	125007	1.3055	0.095858
101927789	11	65187309	65244144	236	29	125007	1.3051	0.095925
83740	X	154679080	154724596	11	2	125007	1.3049	0.09596
504180	8	7310243	7357073	4	2	125007	1.3038	0.096146
79091	16	8680497	8750079	323	41	125007	1.3037	0.096171
9671	12	108488511	108654314	833	89	125007	1.3036	0.096185
390075	11	5788864	5834897	297	22	125007	1.3025	0.096373
6619	9	15387694	15476747	429	43	125007	1.3009	0.096652
1022	5	68495622	68583257	382	34	125007	1.3008	0.096669
25927	2	68501303	68582183	407	72	125007	1.3003	0.096751
57677	19	36815355	36905126	333	38	125007	1.2994	0.096897
3812	19	55326898	55388670	211	24	125007	1.2993	0.096914
5110	6	150035831	150142557	422	26	125007	1.2992	0.096938
10207	1	62173149	62639592	2432	171	125007	1.2987	0.097028
5973	X	153190722	153245232	117	23	125007	1.2982	0.097106
84063	19	36307552	36368048	231	52	125007	1.298	0.097149
5375	8	82342561	82394719	252	27	125007	1.2979	0.097168
84331	16	656849	708474	291	45	125007	1.2976	0.097206
79961	1	111718591	111782160	343	77	125007	1.2975	0.097231
150082	21	40767770	40852676	383	34	125007	1.2967	0.097373
150472	2	114160268	114263781	77	25	125007	1.2957	0.097532
5320	1	20291924	20341932	282	51	125007	1.295	0.09766
28955	16	11012748	11071257	310	58	125007	1.2949	0.097669
642968	9	136432141	136509472	447	88	125007	1.2945	0.097739
10270	19	15454332	15525638	219	45	125007	1.2944	0.097769
63943	6	32086484	32133067	192	60	125007	1.2943	0.097775
100506115	20	48849023	48906332	349	72	125007	1.2937	0.09788
27127	22	45729944	45844500	537	29	125007	1.2935	0.097925
347744	6	10661651	10730030	336	43	125007	1.2934	0.097936
55278	6	107042441	107126292	431	47	125007	1.2933	0.09796
113235	17	26711661	26768230	189	53	125007	1.2933	0.097962
54106	3	52245096	52295179	175	43	125007	1.2922	0.09814
51182	10	14845159	14923740	328	57	125007	1.2922	0.098152
29893	17	40714328	40764849	146	27	125007	1.2921	0.098157
374393	11	58839658	58904888	267	42	125007	1.2921	0.098168
51228	12	110278748	110353293	303	48	125007	1.2916	0.098241
81555	5	143527723	143585278	252	22	125007	1.2916	0.098245
91039	19	4665239	4758855	470	84	125007	1.291	0.098347
55007	22	45670081	45747836	443	51	125007	1.291	0.098353
131450	3	112631532	112728950	542	56	125007	1.2908	0.09838
163702	1	24470647	24548765	478	83	125007	1.2908	0.098384
27304	20	49540351	49588400	166	46	125007	1.2908	0.098392
4133	2	210253733	210608842	1417	69	125007	1.2903	0.098465
84246	5	6362039	6413639	253	31	125007	1.29	0.098517
26353	12	119581595	119642551	250	62	125007	1.2899	0.098539
939	12	6519051	6570884	271	59	125007	1.2897	0.098577
387775	11	63022372	63089246	330	35	125007	1.2891	0.098678
728833	1	143886452	143948143	3	2	125007	1.2886	0.098772
11194	7	150690510	150754869	263	69	125007	1.2886	0.098774
121227	12	59255937	59349319	443	57	125007	1.2885	0.098794
23767	20	14294639	14353313	267	42	125007	1.2877	0.098921
140735	17	56125780	56177618	175	50	125007	1.2874	0.098977
8913	17	48603429	48714835	545	93	125007	1.2873	0.098995
54472	11	1285598	1365892	418	60	125007	1.287	0.099051
146909	17	42992079	43060079	317	46	125007	1.2868	0.099088
4055	12	6449534	6510737	317	93	125007	1.2868	0.09909
23616	22	37995661	38062119	370	47	125007	1.2865	0.099138
100129128	6	73923267	73970175	204	50	125007	1.286	0.099216
55293	11	18541156	18645293	452	56	125007	1.2853	0.099342
6322	X	17720591	17783105	71	17	125007	1.2848	0.099423
1836	5	149305300	149376963	301	71	125007	1.2848	0.099433
142689	X	63434072	63485511	90	28	125007	1.2847	0.099455
401498	9	32748497	32799199	240	37	125007	1.2841	0.099558
10072	11	66212484	66287130	220	34	125007	1.2838	0.099607
25983	14	23903898	23957402	256	32	125007	1.2837	0.099618
84878	19	59014897	59066845	149	44	125007	1.2831	0.09973
1414	22	26985362	27048991	343	54	125007	1.2831	0.099732
442425	9	79599571	79645869	369	45	125007	1.2819	0.099942
54904	8	38117217	38274872	412	45	125007	1.2818	0.099959
5452	19	42580262	42671625	207	45	125007	1.2814	0.10003
51083	11	68416983	68468643	250	48	125007	1.2805	0.10019
1538	X	83081134	83151708	105	43	125007	1.2804	0.10021
137994	8	38205041	38277045	198	40	125007	1.2797	0.10032
9914	16	84367129	84507793	1535	141	125007	1.2797	0.10033
238	2	29405640	30179477	4580	246	125007	1.2794	0.10037
26468	9	124954856	125026166	338	83	125007	1.2791	0.10043
10053	19	10673347	10732991	314	43	125007	1.2788	0.10049
5565	1	146616685	146679168	382	25	125007	1.2787	0.10051
389812	9	139644086	139693965	308	27	125007	1.2786	0.10052
81545	5	147728498	147832399	372	43	125007	1.2781	0.10061
4878	1	11895766	11942840	313	45	125007	1.2777	0.10067
51184	12	110880291	110941667	257	30	125007	1.2775	0.10071
64946	5	68450375	68516184	277	24	125007	1.2775	0.10072
60494	11	86050778	86144151	530	57	125007	1.2768	0.10084
10202	14	24064324	24124848	220	78	125007	1.2764	0.10091
101927751	15	101447587	101494437	281	44	125007	1.2762	0.10095
22843	17	56798230	57072540	779	49	125007	1.276	0.10097
8766	15	66126629	66194329	232	39	125007	1.2759	0.101
126074	19	11450383	11497627	150	49	125007	1.2753	0.1011
3118	6	32674156	32724664	1134	33	125007	1.2741	0.10131
59341	12	110210892	110306212	484	69	125007	1.2737	0.10138
56145	5	140145783	140401929	1170	61	125007	1.2735	0.10141
2260	8	38258656	38361352	384	83	125007	1.2735	0.10142
4591	17	57049999	57219266	499	64	125007	1.2732	0.10148
150677	2	241068446	241115073	395	81	125007	1.273	0.10151
6891	6	32779610	32841547	663	60	125007	1.2722	0.10165
25900	12	6638694	6700249	275	49	125007	1.2719	0.10171
346528	7	143974039	144027558	3	2	125007	1.2719	0.10171
92170	10	135172621	135244174	437	72	125007	1.2713	0.10182
123016	14	89255574	89354335	371	50	125007	1.2712	0.10183
3206	7	27200210	27254880	224	67	125007	1.2709	0.10188
89858	19	51984613	52040043	479	49	125007	1.2708	0.10189
523	3	113430866	113540905	293	29	125007	1.2707	0.10193
5984	3	186497681	186559484	283	42	125007	1.2702	0.102
340527	X	71095938	71373424	584	59	125007	1.2701	0.10202
56146	5	140139444	140401929	1205	66	125007	1.2699	0.10206
83729	12	57814096	57861791	166	37	125007	1.2699	0.10206
56147	5	140130876	140401929	1262	63	125007	1.2696	0.10212
6941	6	31091303	31144183	674	53	125007	1.2695	0.10213
140876	20	49192645	49343277	789	97	125007	1.2692	0.10218
6240	11	4080791	4170116	465	43	125007	1.2692	0.10219
9364	4	13333863	13520989	941	35	125007	1.2691	0.10219
5158	4	584363	674681	432	38	125007	1.2691	0.10221
23157	X	118739687	118862333	323	60	125007	1.2687	0.10227
9175	3	184965729	185216882	899	66	125007	1.2686	0.10229
26276	15	91531774	91600833	494	80	125007	1.2686	0.1023
168507	7	47804250	48023071	1125	102	125007	1.2684	0.10232
54915	20	61816781	61882538	412	42	125007	1.268	0.1024
55837	14	34975135	35043943	272	34	125007	1.2678	0.10244
221044	10	13253771	13311331	442	77	125007	1.2674	0.10251
5442	19	607223	668665	492	99	125007	1.2671	0.10256
390260	11	123614288	123660226	222	33	125007	1.2666	0.10265
400566	17	225118	274457	245	54	125007	1.2665	0.10266
64788	16	893634	1066318	1472	117	125007	1.2664	0.10268
151056	2	28683938	28876654	1132	127	125007	1.2663	0.1027
388135	15	74017772	74080495	327	58	125007	1.2663	0.1027
30001	14	53098605	53197419	355	66	125007	1.2654	0.10287
8099	12	123735517	123791863	240	33	125007	1.2652	0.10289
84858	10	77147602	77196513	154	37	125007	1.2651	0.10292
29902	12	110871232	110938192	282	31	125007	1.2643	0.10306
1	19	58848172	58899865	214	46	125007	1.2641	0.10309
253650	9	38533190	38655626	593	107	125007	1.2641	0.1031
728090	X	120101460	120149778	56	14	125007	1.2635	0.10321
10384	6	26405700	26463643	362	41	125007	1.2629	0.10331
5146	10	95337345	95435430	581	96	125007	1.2629	0.10332
10497	9	35126976	35415334	932	74	125007	1.2623	0.10343
85449	20	36828907	36924174	446	77	125007	1.2621	0.10345
2888	2	165339323	165513360	713	96	125007	1.262	0.10348
51277	2	25156505	25229963	301	41	125007	1.2619	0.10349
79723	10	14885782	14956314	256	60	125007	1.2616	0.10355
3735	16	75651622	75716585	331	36	125007	1.2614	0.10358
7940	6	31518956	31566686	303	55	125007	1.2609	0.10367
65095	19	10653761	10711702	310	36	125007	1.2608	0.10369
1390	10	35380769	35511886	542	29	125007	1.2605	0.10374
27352	22	40731571	40816293	308	45	125007	1.2602	0.1038
7112	12	98874351	98954157	422	58	125007	1.2595	0.10393
642	17	28565213	28654184	293	44	125007	1.258	0.1042
3816	19	51312402	51362043	390	68	125007	1.2579	0.10422
79622	16	68829	117669	233	42	125007	1.2577	0.10426
6296	16	20740312	20818479	251	36	125007	1.2562	0.10451
10627	18	3212472	3266234	328	50	125007	1.2555	0.10465
286451	X	67683624	67767127	141	26	125007	1.2553	0.10469
10094	12	110862695	110923222	261	31	125007	1.2552	0.1047
54535	6	31100216	31161015	802	46	125007	1.2552	0.1047
85379	22	25313676	25603415	1275	107	125007	1.2548	0.10478
90313	17	27859198	27910175	167	60	125007	1.2548	0.10478
284161	17	57262828	57363331	296	27	125007	1.2534	0.10502
224	17	19517064	19590908	352	37	125007	1.2532	0.10506
84311	17	36417989	36489101	209	40	125007	1.2526	0.10517
55030	14	55703021	55830329	666	47	125007	1.2523	0.10523
54854	19	49093857	49153098	232	54	125007	1.2515	0.10538
729262	10	81425192	81482722	135	20	125007	1.251	0.10547
7827	1	179509674	179580086	403	47	125007	1.2507	0.10552
7483	1	228099165	228170676	315	33	125007	1.25	0.10565
3781	5	113663016	113842197	793	86	125007	1.2496	0.10573
101927420	7	86770739	86816643	193	24	125007	1.2495	0.10575
158062	9	139628469	139677980	299	29	125007	1.2494	0.10576
353133	1	152767311	152814107	305	36	125007	1.2494	0.10576
101926982	2	9779437	9840837	435	64	125007	1.2493	0.10578
3972	19	49509237	49555350	244	53	125007	1.2491	0.10582
118987	10	119019936	119169951	692	41	125007	1.2485	0.10592
10610	17	74551461	74617145	419	69	125007	1.2482	0.10598
27247	2	69613245	69699760	361	34	125007	1.248	0.10602
146059	15	43005760	43064417	234	44	125007	1.2479	0.10603
55653	20	49376467	49503714	740	79	125007	1.2479	0.10603
92399	9	124991882	125095743	339	93	125007	1.2478	0.10605
9639	8	1737149	1916807	1388	177	125007	1.2477	0.10607
284312	19	58510434	58575999	372	72	125007	1.2471	0.10618
9859	1	243277730	243454284	483	49	125007	1.247	0.1062
127579	1	154981003	155041257	193	64	125007	1.2468	0.10624
84816	6	107008903	107112373	571	34	125007	1.2465	0.10628
55214	3	189664517	189875226	1462	96	125007	1.2461	0.10637
79954	2	10700892	10865113	924	46	125007	1.2458	0.10642
142827	10	96918957	96998686	391	31	125007	1.2457	0.10643
91433	15	91463106	91516355	306	38	125007	1.2456	0.10646
56521	10	69546427	69632937	349	44	125007	1.2454	0.1065
6455	19	4350364	4435565	359	46	125007	1.2452	0.10653
258	4	71422975	71483005	325	50	125007	1.2449	0.10658
285190	2	108408388	108519000	184	45	125007	1.2445	0.10665
338657	11	118833843	118896455	395	37	125007	1.2445	0.10666
8548	1	169302122	169375782	359	47	125007	1.2443	0.1067
283150	11	118807417	118861997	321	36	125007	1.2441	0.10674
3417	2	209090951	209155478	271	41	125007	1.2437	0.10681
10458	17	78973944	79101232	980	137	125007	1.2434	0.10686
6360	17	34293529	34345373	342	41	125007	1.243	0.10693
63035	X	129079277	129202058	139	61	125007	1.243	0.10694
50833	7	122624759	122670754	182	33	125007	1.2428	0.10698
65083	9	33451351	33508941	284	39	125007	1.2426	0.10701
23378	11	6611144	6659884	218	57	125007	1.2425	0.10703
6942	22	42546019	42699768	698	63	125007	1.2422	0.10708
64847	17	48589450	48643213	292	51	125007	1.2421	0.1071
8673	2	85769614	85819156	210	35	125007	1.2421	0.1071
79649	X	135285379	135373641	129	20	125007	1.2416	0.10718
56849	X	102550114	102597251	101	21	125007	1.2415	0.10721
57611	15	74385544	74439143	115	63	125007	1.2406	0.10738
389677	8	94732798	94788268	180	42	125007	1.2405	0.10739
2825	2	207030040	207117771	406	54	125007	1.2405	0.1074
4674	X	72422135	72469710	134	29	125007	1.2404	0.10741
460	1	176816441	177169024	1564	128	125007	1.2402	0.10745
4739	6	11173531	11417581	1450	161	125007	1.2402	0.10745
5901	12	131321617	131372220	371	35	125007	1.2398	0.10752
79178	14	23945969	24038790	327	93	125007	1.2395	0.10757
84519	12	6737241	6791594	203	57	125007	1.2392	0.10764
219965	11	58115598	58161542	205	25	125007	1.239	0.10767
114785	12	57880463	57933931	132	23	125007	1.2389	0.10769
29843	12	48426681	48535091	553	45	125007	1.2389	0.10769
8519	11	278991	325272	274	69	125007	1.2378	0.1079
143686	11	94888677	95000705	393	79	125007	1.2374	0.10796
55924	1	112254686	112333419	378	54	125007	1.2372	0.10801
7743	9	104126136	104182942	276	46	125007	1.2372	0.10801
6932	5	133415402	133493920	371	47	125007	1.2369	0.10807
94234	6	1277675	1324993	210	60	125007	1.2367	0.1081
1285	2	227994281	228189508	1232	106	125007	1.2364	0.10815
132625	4	188881925	188936199	336	57	125007	1.2363	0.10817
55262	7	99742043	99791338	162	46	125007	1.2359	0.10824
139067	X	142586564	142640307	237	34	125007	1.2358	0.10826
58510	19	36280892	36339201	276	57	125007	1.2357	0.10829
5892	17	33416811	33481888	223	84	125007	1.2346	0.10849
10139	20	62319995	62374365	296	37	125007	1.2344	0.10853
1947	X	68013840	68072007	108	30	125007	1.2337	0.10866
64747	3	158484051	158557508	271	39	125007	1.2331	0.10876
503582	3	121246269	121319469	301	55	125007	1.2325	0.10888
6120	2	210832289	210899784	198	56	125007	1.2325	0.10889
81577	16	67698436	67788273	274	46	125007	1.2319	0.10899
2107	5	137831782	137913989	300	44	125007	1.2319	0.109
284451	19	453346	509983	415	72	125007	1.2313	0.1091
50514	9	117869097	118174923	1792	120	125007	1.2305	0.10925
660	X	15447356	15584652	217	37	125007	1.2299	0.10936
6789	20	43560120	43718600	726	67	125007	1.2298	0.10939
11019	4	39425644	39489273	361	41	125007	1.2292	0.1095
440695	1	157051835	157104600	272	43	125007	1.2288	0.10957
146722	17	72680447	72744169	227	63	125007	1.2282	0.10969
23283	10	53445246	53494355	317	41	125007	1.2276	0.10979
7804	1	53698036	53828821	591	74	125007	1.2269	0.10994
100287898	1	2562807	2741230	390	42	125007	1.2266	0.10999
3838	17	65996848	66052970	256	26	125007	1.2262	0.11007
91603	17	33253549	33300205	150	53	125007	1.2259	0.11011
284992	2	197469278	197607530	535	39	125007	1.2255	0.1102
55623	16	20722498	20788405	232	31	125007	1.2255	0.1102
58190	2	219228061	219280664	224	66	125007	1.2254	0.11022
631	20	17464550	17584865	632	117	125007	1.2253	0.11023
203430	X	77901566	77949825	97	24	125007	1.2251	0.11026
51147	12	6749704	6807311	196	60	125007	1.2249	0.11031
11129	19	45507298	45584214	264	59	125007	1.2247	0.11035
6347	17	32547296	32594222	218	49	125007	1.2236	0.11055
150590	2	99723185	99777950	224	28	125007	1.2233	0.1106
400793	1	162313696	162366608	281	76	125007	1.2232	0.11062
390323	12	55723895	55769833	233	22	125007	1.2229	0.11069
10407	8	7295276	7356192	5	3	125007	1.2227	0.11072
9076	3	190013490	190075235	593	50	125007	1.2224	0.11079
57606	4	48308497	48438218	545	47	125007	1.2222	0.11081
2819	12	50462602	50515103	143	34	125007	1.2217	0.11092
101927403	13	33577204	33625580	324	41	125007	1.2215	0.11095
6323	2	166835670	167040642	1113	62	125007	1.2214	0.11098
6283	1	153336184	153383075	223	27	125007	1.2209	0.11106
64333	12	57856038	57917756	196	42	125007	1.2208	0.11108
26083	17	28849124	28900511	209	44	125007	1.2202	0.1112
10298	19	39581417	39680046	577	60	125007	1.2196	0.11131
10791	2	85776531	85830511	212	37	125007	1.2194	0.11135
56913	7	7187178	7298282	860	53	125007	1.2187	0.11148
219473	11	56050783	56096721	218	25	125007	1.2186	0.11149
5709	17	38102021	38164213	351	36	125007	1.2186	0.1115
150160	22	17061648	17108700	223	60	125007	1.2175	0.11171
51776	2	173905440	174142737	1194	78	125007	1.2173	0.11175
728082	X	120096600	120144918	47	13	125007	1.217	0.11181
1280	12	48356748	48433285	470	54	125007	1.2163	0.11194
9790	10	43242954	43340385	512	43	125007	1.2154	0.1121
2735	12	57818918	57876051	214	51	125007	1.2151	0.11217
26190	9	123509254	123590740	252	42	125007	1.2149	0.1122
10196	11	20374076	20540879	933	60	125007	1.2146	0.11226
4071	3	149076805	149130647	276	49	125007	1.2144	0.1123
117157	1	162355056	162416928	303	39	125007	1.2137	0.11243
219957	11	57922906	57968990	211	37	125007	1.2135	0.11247
8693	12	89903189	89953583	202	34	125007	1.2135	0.11247
100132963	X	154041623	154097937	73	19	125007	1.2134	0.11248
7620	19	11963633	12035366	323	45	125007	1.2134	0.11249
83464	15	63534749	63611325	305	55	125007	1.2132	0.11254
115294	8	52720140	52846735	627	33	125007	1.2129	0.11258
7511	10	111614524	111718311	388	54	125007	1.2126	0.11265
56159	X	69738790	70163567	970	49	125007	1.2124	0.11269
6448	17	78170515	78229199	418	55	125007	1.2124	0.11269
6157	11	8668995	8721419	229	53	125007	1.2123	0.1127
149095	1	154971256	155033406	194	64	125007	1.2114	0.11287
22878	18	29399136	29558175	740	66	125007	1.2107	0.113
64801	1	231079823	231146479	343	37	125007	1.2104	0.11307
10121	10	104228986	104297580	291	24	125007	1.2098	0.11318
644186	22	50979541	51036328	414	44	125007	1.2095	0.11323
4214	5	56075900	56201979	589	44	125007	1.2085	0.11343
282809	12	89803495	89955039	602	46	125007	1.2084	0.11345
84513	8	38109035	38161841	142	39	125007	1.2081	0.1135
11076	5	649977	728510	281	41	125007	1.2078	0.11357
54509	12	122205660	122266594	283	46	125007	1.2075	0.11361
267012	13	106083216	106153383	442	45	125007	1.2072	0.11368
100142659	7	143953767	144001877	3	2	125007	1.2071	0.11369
1362	17	28670942	28806675	378	39	125007	1.207	0.11372
285315	3	155470401	155559076	440	47	125007	1.2069	0.11374
10467	7	100825985	100877471	246	66	125007	1.2068	0.11375
369	X	47385499	47441320	94	20	125007	1.2068	0.11376
160364	12	10068915	10157704	562	54	125007	1.2067	0.11377
155	8	37810513	37859184	195	28	125007	1.2066	0.1138
10746	2	128046245	128135805	334	43	125007	1.2063	0.11385
117286	19	16262179	16319286	247	41	125007	1.2061	0.11389
3242	12	122267433	122361517	376	46	125007	1.2061	0.11389
728361	19	36567105	36614613	236	46	125007	1.206	0.11392
4128	X	43479155	43616071	263	23	125007	1.2058	0.11395
84329	12	111076491	111165276	361	36	125007	1.2058	0.11396
23220	11	58904812	58986060	333	38	125007	1.2056	0.11398
10018	2	111843491	111936022	343	48	125007	1.2056	0.11399
55349	3	53840324	53915420	389	71	125007	1.2054	0.11403
81603	10	104368326	104428076	199	39	125007	1.2051	0.11409
101929748	9	95557667	95605649	237	50	125007	1.2048	0.11415
246269	6	108581098	108856751	883	61	125007	1.2036	0.11438
100528030	12	89903189	89955039	204	34	125007	1.2033	0.11443
63941	20	32234893	32297264	166	52	125007	1.2025	0.11458
8751	1	154988748	155045252	184	62	125007	1.2025	0.11458
4893	1	115237085	115294515	192	53	125007	1.2024	0.11461
10855	4	84203614	84291306	382	65	125007	1.2023	0.11462
1610	12	109238806	109304710	386	70	125007	1.2021	0.11466
440145	13	73272495	73336938	305	43	125007	1.2021	0.11467
84173	2	85546843	85628875	348	53	125007	1.2017	0.11473
7386	19	29688167	29739136	273	42	125007	1.2008	0.11491
26137	3	114023348	114901132	3308	191	125007	1.2007	0.11493
121549	12	108133162	108180421	257	35	125007	1.1997	0.11512
93	3	38460790	38544633	342	35	125007	1.1994	0.11519
6133	4	39445744	39495568	286	31	125007	1.1992	0.11522
401152	4	120207574	120260600	300	30	125007	1.1991	0.11525
474384	X	154677146	154723261	14	3	125007	1.1988	0.1153
4982	8	119925796	119999383	374	45	125007	1.1988	0.1153
138050	8	42960592	43067970	372	53	125007	1.1988	0.11531
5161	4	96726239	96772625	395	28	125007	1.1986	0.11535
112770	1	156252478	156300480	182	26	125007	1.1978	0.11549
116159	21	27828528	27980603	799	100	125007	1.1976	0.11554
7486	8	30855778	31041277	731	82	125007	1.1976	0.11554
100131827	3	75775868	75869709	262	28	125007	1.1975	0.11555
8260	X	153185280	153235607	112	26	125007	1.1969	0.11567
266722	13	96708093	97501816	3419	162	125007	1.1964	0.11577
51606	8	54618103	54791099	563	52	125007	1.1964	0.11578
4712	9	32543524	32608182	262	70	125007	1.1954	0.11597
25759	19	406583	495996	692	86	125007	1.1953	0.11599
29785	19	41664115	41723444	298	59	125007	1.1953	0.11599
5054	7	100735370	100792547	291	48	125007	1.1952	0.11599
317701	19	53726545	53772855	293	29	125007	1.1951	0.11601
219469	11	56047603	56093538	219	27	125007	1.1938	0.11627
79654	1	45458220	45512027	243	43	125007	1.1932	0.11639
80834	1	19156093	19221155	521	71	125007	1.1929	0.11646
9501	17	52180	237633	1374	206	125007	1.1928	0.11647
144715	12	110905005	110983952	328	34	125007	1.1927	0.11649
57666	12	133032041	133171774	863	75	125007	1.1923	0.11658
81035	18	309355	535729	1566	156	125007	1.1921	0.11661
90342	2	97273574	97380624	273	66	125007	1.1921	0.11661
23139	1	46234269	46511796	1093	38	125007	1.1912	0.11678
147007	17	26649687	26699089	141	39	125007	1.1912	0.11679
7001	19	12897634	12947724	202	31	125007	1.1907	0.11689
120586	11	55825784	55871716	353	13	125007	1.1904	0.11694
8852	X	49945411	50000664	30	21	125007	1.1904	0.11695
29780	22	44360091	44575113	1317	183	125007	1.1903	0.11696
56833	1	159761440	159817282	307	50	125007	1.1903	0.11697
25914	18	67661040	67907962	1208	72	125007	1.19	0.11702
29945	4	25343848	25430120	454	50	125007	1.19	0.11703
60685	6	37752272	38171637	2097	57	125007	1.1898	0.11705
4673	12	76428672	76513738	247	47	125007	1.1898	0.11706
150290	22	31048039	31098874	249	60	125007	1.1897	0.11708
8566	21	45103978	45192188	539	85	125007	1.1897	0.11708
26229	11	62372768	62424647	154	49	125007	1.1894	0.11714
23015	15	34661269	34764667	191	47	125007	1.1892	0.11717
100505591	17	38062727	38110987	261	34	125007	1.1889	0.11724
4355	17	41942727	42022079	437	46	125007	1.1886	0.1173
5406	10	118270428	118337367	287	36	125007	1.1884	0.11733
84320	1	180247352	180507022	1188	49	125007	1.1881	0.11741
27006	19	604901	653824	429	78	125007	1.1878	0.11745
29899	1	109382972	109483044	523	40	125007	1.1872	0.11757
91607	17	33667324	33735821	303	55	125007	1.1871	0.1176
100170229	19	44081253	44128650	172	49	125007	1.1869	0.11763
4184	1	152815798	152867523	346	25	125007	1.1863	0.11775
84460	X	101127260	101222108	244	31	125007	1.186	0.11781
374659	15	91464148	91510792	261	34	125007	1.1856	0.11788
120146	11	89666672	89717240	2	1	125007	1.1854	0.11792
163778	1	152908128	152955069	188	37	125007	1.185	0.11801
339324	19	36991589	37054248	252	34	125007	1.1849	0.11803
123591	15	76317299	76507304	784	95	125007	1.1848	0.11804
8243	X	53391070	53484677	99	36	125007	1.1848	0.11805
6390	1	17335217	17415665	468	32	125007	1.1844	0.11812
745	11	61485121	61565990	291	61	125007	1.184	0.11821
115098	19	18008824	18064794	257	72	125007	1.1831	0.11838
285852	6	41161062	41216120	461	47	125007	1.183	0.1184
8115	14	96166304	96215533	277	30	125007	1.1824	0.11852
129401	2	183947247	184036408	623	41	125007	1.1822	0.11855
136647	7	40162342	40209251	182	42	125007	1.1821	0.11858
51657	7	75615610	75712321	410	50	125007	1.1819	0.11862
26027	1	54972930	55110417	849	97	125007	1.1813	0.11875
23411	10	69609427	69688147	349	43	125007	1.1812	0.11876
89953	6	42992372	43052833	223	40	125007	1.1808	0.11884
170692	16	77306025	77504011	1515	94	125007	1.1805	0.1189
256815	10	23595520	23668772	323	43	125007	1.1805	0.1189
219931	11	68781350	68868072	517	57	125007	1.18	0.11899
23381	1	156209015	156287676	297	29	125007	1.1795	0.11909
23046	1	200928514	201027828	484	50	125007	1.179	0.1192
79190	16	55323406	55374672	320	35	125007	1.179	0.1192
135293	6	89815047	89885288	364	32	125007	1.1788	0.11924
10590	6	25617429	25712011	612	62	125007	1.1783	0.11934
643394	5	147680122	147729412	219	29	125007	1.1781	0.11938
497661	18	46997548	47048644	278	25	125007	1.1778	0.11944
5097	5	141222655	141293361	303	63	125007	1.1777	0.11946
150483	2	95502188	95552568	124	26	125007	1.1776	0.11948
84285	11	65754016	65804637	232	38	125007	1.1775	0.1195
4294	19	40662504	40731487	348	48	125007	1.177	0.1196
57497	6	40349373	40590126	1514	110	125007	1.177	0.11961
349633	11	112108876	112166583	329	25	125007	1.1763	0.11973
100505570	11	1674527	1720286	265	44	125007	1.176	0.1198
9365	13	33555571	33650282	587	47	125007	1.1756	0.11988
26648	19	9326720	9372739	244	48	125007	1.1751	0.11997
7705	19	36670504	36739676	286	33	125007	1.1739	0.12021
56606	4	9817848	10076872	1703	56	125007	1.1738	0.12024
5332	20	9014357	9471463	1933	184	125007	1.1729	0.12042
5698	6	32786927	32837628	552	51	125007	1.1728	0.12045
554223	6	29724683	29775584	1003	32	125007	1.1721	0.12057
10269	1	40688722	40769856	232	72	125007	1.1712	0.12075
84707	X	102554274	102600974	92	20	125007	1.171	0.12079
51601	2	99736418	99789620	201	25	125007	1.1709	0.12083
3625	2	121068719	121119383	253	78	125007	1.1703	0.12093
6945	17	40684078	40735221	208	49	125007	1.1703	0.12093
9866	11	8623584	8739205	487	71	125007	1.1703	0.12095
81576	19	13807574	13884108	299	44	125007	1.1701	0.12097
10280	9	34624719	34672805	172	41	125007	1.1698	0.12104
2542	11	118885061	118936616	273	52	125007	1.1696	0.12107
7019	10	60109903	60168990	269	50	125007	1.1693	0.12114
51699	12	110919330	110974916	231	41	125007	1.169	0.12121
55738	20	61869137	61931145	491	69	125007	1.169	0.12121
6118	1	28208035	28276255	359	31	125007	1.1681	0.12138
2266	4	155515286	155568902	179	51	125007	1.1679	0.12142
25903	1	161942982	162029172	492	103	125007	1.1675	0.12151
85016	11	101883147	101965291	378	53	125007	1.1674	0.12152
10365	19	16400651	16448345	257	34	125007	1.1667	0.12167
57121	12	6718001	6780297	229	64	125007	1.1666	0.12168
10957	6	89755429	89804879	296	30	125007	1.1662	0.12176
412	X	7030298	7282682	511	45	125007	1.166	0.12181
7582	10	43074532	43169016	470	54	125007	1.166	0.12181
79573	1	231031987	231149618	572	38	125007	1.1657	0.12186
2538	17	41017814	41076450	262	55	125007	1.1653	0.12195
539	21	35265757	35323158	255	36	125007	1.1653	0.12196
195828	9	99138223	99215669	283	27	125007	1.1652	0.12197
6337	12	6446009	6521896	373	100	125007	1.1652	0.12198
1943	19	1251153	1311430	257	84	125007	1.165	0.12201
51593	7	100437701	100496285	265	41	125007	1.1648	0.12204
51725	3	121277170	121359139	393	59	125007	1.1645	0.12211
1396	14	105917892	105965128	174	57	125007	1.1635	0.12232
80122	2	135712076	135817301	367	43	125007	1.1634	0.12234
2491	X	100318178	100428667	309	36	125007	1.1631	0.1224
441425	9	43079972	43168732	1	1	125007	1.1631	0.1224
283	14	21117336	21172345	346	70	125007	1.163	0.12242
27433	9	130483803	130532628	210	41	125007	1.1627	0.12247
51522	6	10688148	10751577	359	52	125007	1.1623	0.12256
9765	5	79668386	79785498	502	41	125007	1.1617	0.12269
5334	2	198634426	199024608	1261	68	125007	1.1612	0.12278
345456	5	176817108	176862637	152	67	125007	1.1611	0.12279
128229	1	156272105	156326786	184	27	125007	1.1608	0.12285
127707	1	18772424	18822540	321	51	125007	1.1606	0.12289
9823	X	100900267	100949894	105	20	125007	1.1607	0.12289
10724	10	103534200	103613930	229	61	125007	1.1605	0.12292
54946	3	125715200	125855398	872	51	125007	1.1605	0.12293
23521	19	49955811	50005565	240	41	125007	1.1604	0.12294
402117	2	215241292	215450774	921	70	125007	1.1604	0.12294
2764	14	54931202	54990785	233	40	125007	1.1604	0.12295
642623	11	89784118	89830299	10	6	125007	1.1601	0.12301
728215	13	107810879	108554460	4259	333	125007	1.1597	0.12308
85014	9	139650777	139697769	284	24	125007	1.1596	0.1231
989	7	35805596	35956715	591	50	125007	1.1593	0.12317
91523	12	47438386	47640446	1191	113	125007	1.1592	0.12319
259	9	116812407	116875752	395	66	125007	1.159	0.12323
7076	X	47406690	47456190	104	24	125007	1.1588	0.12326
114571	11	63102142	63187731	462	59	125007	1.1585	0.12332
387267	11	1632188	1678368	434	39	125007	1.1583	0.12337
57217	2	47133313	47313275	1159	98	125007	1.1578	0.12348
57215	16	67841213	67888098	170	40	125007	1.1572	0.12359
9134	8	95882452	95944672	266	35	125007	1.1572	0.1236
57827	6	31616075	31663549	223	55	125007	1.1568	0.12369
23208	1	155794260	155864990	193	45	125007	1.1563	0.12377
4810	X	17358357	17764114	571	102	125007	1.156	0.12385
8815	11	65734550	65781617	238	32	125007	1.1559	0.12387
6585	10	98747795	98980683	1166	154	125007	1.1556	0.12392
3788	8	99404250	99453025	191	56	125007	1.1555	0.12393
391104	1	156258415	156304428	175	25	125007	1.1552	0.124
353131	1	152764949	152810573	275	35	125007	1.155	0.12404
23065	1	19532158	19613053	433	35	125007	1.1544	0.12417
51327	16	31504203	31550125	209	31	125007	1.1539	0.12426
79921	X	102796159	102852659	84	26	125007	1.154	0.12426
100129792	5	42721920	42812539	361	30	125007	1.1539	0.12427
90527	15	45399564	45457075	226	58	125007	1.1536	0.12434
3624	7	41718601	41777706	218	53	125007	1.1535	0.12435
126298	19	44078519	44135287	204	52	125007	1.1529	0.12447
84188	11	13655206	13763893	403	58	125007	1.1527	0.12451
64744	1	40804378	40898998	379	66	125007	1.1526	0.12453
57821	1	169354108	169464907	506	49	125007	1.1526	0.12455
624	14	96636016	96720666	582	109	125007	1.1524	0.12457
11095	11	130264660	130333539	336	66	125007	1.1519	0.12468
284680	1	162333515	162382017	257	50	125007	1.1519	0.12469
2971	13	27963681	28019846	387	43	125007	1.1514	0.12479
126695	1	27266047	27321901	164	34	125007	1.1511	0.12486
978	1	20880444	20955401	527	47	125007	1.151	0.12487
58525	19	15522318	15595767	218	67	125007	1.1508	0.1249
3590	9	34617182	34671899	188	43	125007	1.1505	0.12497
79690	7	99746865	99801373	174	42	125007	1.1502	0.12503
285025	2	179684484	179949841	1424	100	125007	1.1496	0.12516
605	12	122424861	122509950	368	56	125007	1.1494	0.12519
148808	1	205503112	205582046	423	63	125007	1.1493	0.12522
1869	20	32253292	32309210	160	42	125007	1.1492	0.12523
9820	6	42995355	43056683	226	41	125007	1.1493	0.12523
9374	6	32086229	32141458	229	66	125007	1.149	0.12527
7390	10	127464091	127546837	325	41	125007	1.1488	0.12532
57673	6	107376385	107471371	480	87	125007	1.1486	0.12535
11119	6	26367465	26425444	443	37	125007	1.1477	0.12555
64111	7	25254189	25303105	345	52	125007	1.1471	0.12566
341405	12	52246745	52295505	284	58	125007	1.1471	0.12568
83786	11	65119041	65190996	256	47	125007	1.147	0.1257
57568	1	232523711	232800907	1681	153	125007	1.1468	0.12572
401124	4	36248237	36356407	528	77	125007	1.1466	0.12578
9787	14	55604834	55693396	452	46	125007	1.1459	0.12592
1185	1	11831153	11913201	583	36	125007	1.1458	0.12594
23122	3	33527737	33794705	964	75	125007	1.1458	0.12594
1129	7	136518399	136713720	938	83	125007	1.1457	0.12596
3695	12	53575102	53636065	231	66	125007	1.144	0.12631
441294	7	143233894	143281480	2	1	125007	1.1432	0.12648
116441	3	149026285	149086548	307	50	125007	1.1429	0.12653
390157	11	56078515	56124474	218	26	125007	1.1429	0.12654
9169	12	46302914	46420898	428	56	125007	1.1424	0.12665
55709	11	47583749	47635567	175	34	125007	1.1422	0.12668
54498	20	4094426	4178394	512	72	125007	1.1419	0.12674
5603	6	36063261	36122301	216	59	125007	1.1418	0.12677
54434	12	109166466	109286359	614	65	125007	1.1414	0.12684
641649	19	41821873	41899988	283	50	125007	1.1414	0.12686
118924	10	95417640	95497329	419	35	125007	1.1413	0.12688
65266	17	40897632	40959084	209	44	125007	1.1407	0.12699
729873	17	36327528	36384276	1	1	125007	1.1407	0.127
30062	18	56924267	56975625	276	36	125007	1.1404	0.12707
8459	22	26911714	27021089	607	69	125007	1.14	0.12715
6580	6	160507821	160590147	419	79	125007	1.1393	0.1273
5630	12	49653796	49702481	237	41	125007	1.1391	0.12732
25989	15	75118459	75170552	164	46	125007	1.1386	0.12743
8082	12	26313032	26397710	423	62	125007	1.1382	0.12752
2057	19	11477881	11530018	205	40	125007	1.1369	0.1278
1572	19	41585312	41644286	388	36	125007	1.1367	0.12784
7753	11	123584997	123647383	298	31	125007	1.1367	0.12784
1997	13	41496055	41670544	708	66	125007	1.1366	0.12785
153643	5	94692048	94796145	526	70	125007	1.1363	0.12791
6786	11	3841933	4124440	1317	65	125007	1.1363	0.12792
8190	19	41246082	41293398	221	43	125007	1.1358	0.12801
8202	20	46095601	46295621	813	52	125007	1.1358	0.12801
570	9	104112699	104182287	399	48	125007	1.1355	0.12808
55157	1	173758719	173837682	272	27	125007	1.1354	0.1281
8453	10	35287479	35414570	570	33	125007	1.1351	0.12817
339344	19	46383281	46440862	321	51	125007	1.135	0.12818
9941	3	38502763	38593721	367	41	125007	1.1349	0.12821
205717	3	113357232	113450493	243	46	125007	1.1348	0.12824
80162	11	253480	307511	368	78	125007	1.1347	0.12824
284546	1	51407129	51623754	826	67	125007	1.134	0.1284
26017	19	16261235	16312857	217	36	125007	1.1339	0.12841
85012	X	102827834	102874855	56	16	125007	1.1338	0.12845
342926	19	53728638	53793219	427	48	125007	1.1334	0.12851
55890	17	72392480	72457797	343	56	125007	1.1334	0.12852
23379	5	5387786	5500347	553	77	125007	1.1331	0.12858
60484	1	156554085	156605517	230	27	125007	1.1329	0.12863
6494	11	65370578	65428391	176	51	125007	1.1328	0.12865
8345	6	26216848	26271783	310	43	125007	1.1325	0.12872
10013	X	48625086	48693408	73	35	125007	1.1318	0.12886
81691	16	20782751	20870990	222	44	125007	1.131	0.12904
91807	16	46726194	46832201	238	70	125007	1.1308	0.12907
100505767	7	76152874	76724911	1128	99	125007	1.1305	0.12914
148738	1	145378191	145427545	155	39	125007	1.1298	0.12928
337	11	116681418	116729011	271	45	125007	1.1297	0.12931
10882	17	43027061	43080644	259	51	125007	1.1295	0.12935
6556	2	219211752	219271617	263	54	125007	1.1292	0.1294
402778	11	1743640	1806824	332	46	125007	1.129	0.12944
121274	12	48719065	48780029	256	32	125007	1.1285	0.12956
7918	6	31619006	31669060	230	54	125007	1.1284	0.12958
60681	17	39933962	39989469	268	41	125007	1.1282	0.12961
54865	1	156554100	156606288	232	27	125007	1.1282	0.12962
283461	12	39984972	40125716	477	62	125007	1.1281	0.12963
59272	X	15569156	15655192	122	27	125007	1.1281	0.12965
83468	12	104372762	104492961	539	75	125007	1.128	0.12966
4602	6	135467453	135550311	365	69	125007	1.1279	0.12967
55676	2	32355910	32459181	429	50	125007	1.1279	0.12967
11213	12	66547978	66658402	486	74	125007	1.1272	0.12982
55737	16	46683589	46758144	152	57	125007	1.1272	0.12982
359845	17	279769	330731	105	27	125007	1.127	0.12986
79365	12	26262959	26313003	258	40	125007	1.1268	0.12991
170679	6	31047608	31117869	1027	52	125007	1.1267	0.12994
55040	17	48575043	48631111	294	49	125007	1.1267	0.12994
79591	10	103595356	103850932	756	73	125007	1.1264	0.12999
8468	7	72707155	72782646	192	32	125007	1.1263	0.13001
9014	2	9948571	10084545	858	44	125007	1.1262	0.13005
9001	17	39868891	39925898	362	53	125007	1.1257	0.13014
7328	7	129460572	129627800	891	44	125007	1.1254	0.13021
1472	20	23656277	23704662	356	43	125007	1.1252	0.13025
153443	5	121262656	121374295	481	45	125007	1.1252	0.13025
114991	9	116603562	116828875	1111	109	125007	1.125	0.1303
4650	19	17151591	17334104	1153	113	125007	1.1242	0.13047
4951	7	97604012	97654416	341	54	125007	1.1239	0.13053
219477	11	56092691	56138764	249	30	125007	1.1238	0.13055
8521	6	52981759	53048624	370	45	125007	1.1235	0.13061
347527	X	2889654	2961426	165	35	125007	1.1235	0.13062
7976	8	28316722	28441785	456	61	125007	1.1233	0.13066
257068	3	111358523	111575294	1096	84	125007	1.1232	0.13067
79834	15	77390498	77747446	1143	58	125007	1.1232	0.13068
114900	11	47601216	47650961	186	35	125007	1.1229	0.13074
1397	14	105904275	105956507	201	48	125007	1.1222	0.13089
7692	20	18233872	18307640	363	45	125007	1.122	0.13093
149840	20	5696043	5854558	966	134	125007	1.1215	0.13103
124817	17	40915609	40973605	202	40	125007	1.1215	0.13104
9918	12	6567547	6651132	481	46	125007	1.1212	0.1311
64839	5	107184734	107753080	2712	92	125007	1.1202	0.13132
10695	6	42861860	42921666	264	39	125007	1.1201	0.13133
162699	18	44544573	44591449	179	36	125007	1.1197	0.13142
2243	4	155494280	155546897	193	52	125007	1.1192	0.13152
101927767	1	149754079	149800403	39	11	125007	1.1188	0.13162
7013	8	73886097	73969987	361	43	125007	1.1188	0.13162
399814	10	124447225	124494338	214	58	125007	1.1185	0.13168
51013	10	99185666	99240808	219	59	125007	1.1181	0.13176
136	17	15813231	15889210	368	41	125007	1.1181	0.13177
8343	6	26164787	26210216	278	28	125007	1.1172	0.13195
219402	13	27999776	28059739	353	40	125007	1.1171	0.13198
100526842	18	46997548	47053935	301	25	125007	1.1171	0.13199
116138	6	42946841	42999036	204	36	125007	1.1169	0.13203
220972	10	45940033	46125354	906	32	125007	1.1154	0.13234
80110	19	52506577	52566680	264	25	125007	1.1153	0.13235
56	11	125532229	125585809	260	30	125007	1.1151	0.13241
5207	X	54949307	55060244	102	47	125007	1.115	0.13243
8050	11	34902677	35027675	753	29	125007	1.1149	0.13245
219447	11	55762895	55808869	381	11	125007	1.1147	0.13249
901	4	78043357	78101213	261	42	125007	1.1145	0.13253
84964	19	36490022	36540145	171	51	125007	1.1143	0.13257
10501	19	4532600	4594771	337	76	125007	1.114	0.13264
64096	20	3629939	3679046	318	70	125007	1.1137	0.1327
8192	19	6326463	6378915	419	30	125007	1.1137	0.13271
9459	X	135737708	135898503	281	51	125007	1.1134	0.13276
23382	7	128829855	129080052	997	68	125007	1.113	0.13286
55954	22	30116945	30198000	369	39	125007	1.113	0.13286
9246	11	57309128	57370803	237	40	125007	1.1116	0.13316
338674	11	55751157	55797101	330	10	125007	1.111	0.13327
55786	19	53601132	53671173	400	65	125007	1.1109	0.1333
100463488	X	55197824	55243944	93	13	125007	1.1108	0.13333
8495	11	7499996	7688537	1172	116	125007	1.1107	0.13335
731631	7	56423866	56470929	130	35	125007	1.1103	0.13342
10535	19	12877863	12934462	235	42	125007	1.11	0.13351
88745	6	42954385	43007337	199	35	125007	1.1099	0.13352
10419	14	23379733	23433789	214	31	125007	1.1095	0.13361
10391	15	68816614	69030145	1145	130	125007	1.1088	0.13376
4851	9	139378896	139475238	567	102	125007	1.1086	0.13381
5291	3	138361540	138588780	881	47	125007	1.1083	0.13388
8367	6	26169873	26215249	280	23	125007	1.1082	0.13388
9350	9	14709731	14757715	315	49	125007	1.108	0.13393
146057	15	43020928	43248037	707	70	125007	1.1079	0.13394
284297	19	55964870	56040466	458	86	125007	1.1077	0.13399
79843	2	225233415	225301711	489	50	125007	1.1075	0.13403
23001	4	85580690	85922544	866	81	125007	1.1073	0.13408
3188	X	100628121	100679128	126	25	125007	1.1073	0.13408
90410	17	26645351	26697515	147	40	125007	1.1071	0.13413
5298	1	151254273	151335191	261	39	125007	1.107	0.13415
116519	11	116650086	116698136	266	52	125007	1.1068	0.13419
26054	6	76276596	76437997	741	48	125007	1.1068	0.1342
85461	2	159790146	160099170	1561	97	125007	1.1067	0.13421
79866	13	73266981	73340328	358	48	125007	1.1064	0.13427
8802	2	84640647	84721586	327	34	125007	1.1063	0.1343
100996738	15	28810132	28859893	3	2	125007	1.1062	0.13431
348932	5	1190470	1256304	442	87	125007	1.106	0.13437
6755	16	1087756	1141454	468	83	125007	1.1055	0.13446
23396	19	3620179	3735484	569	98	125007	1.1054	0.1345
5213	12	48464656	48550187	455	54	125007	1.1054	0.1345
23530	5	43567791	43715668	612	43	125007	1.1053	0.13452
26993	19	15480859	15564916	220	45	125007	1.1053	0.13452
151254	2	202342144	202518905	690	46	125007	1.1049	0.13459
26150	22	45774572	45838302	307	24	125007	1.1046	0.13467
1164	9	91891113	91941618	224	61	125007	1.1034	0.13494
222487	16	57667099	57733290	526	102	125007	1.1028	0.13505
50617	7	138381039	138519305	810	113	125007	1.1028	0.13507
90737	X	55211791	55260541	100	13	125007	1.1028	0.13507
147929	19	36663187	36740986	329	33	125007	1.1026	0.1351
153129	5	54911673	55043163	846	36	125007	1.1023	0.13516
80344	14	24548906	24604451	190	49	125007	1.1022	0.13518
135892	7	72716532	72777085	165	30	125007	1.102	0.13522
26578	9	77668398	77772114	612	67	125007	1.1016	0.13531
389852	X	47828734	47879130	72	13	125007	1.1015	0.13534
390151	11	55837519	55883457	374	12	125007	1.1014	0.13536
4542	19	8575674	8677331	588	89	125007	1.1013	0.13538
23059	16	3515945	3599048	592	66	125007	1.1011	0.13542
348110	15	90433832	90491222	240	57	125007	1.101	0.13544
4758	6	31816829	31865709	244	60	125007	1.1011	0.13544
129530	2	99890701	99956205	257	34	125007	1.1009	0.13548
353091	6	150228014	150279269	339	55	125007	1.1007	0.13551
92255	5	36093414	36187015	363	62	125007	1.1006	0.13553
988	6	44320251	44428161	469	59	125007	1.1006	0.13553
23582	15	43442466	43499375	137	33	125007	1.1005	0.13557
255743	4	106781588	106902828	535	53	125007	1.1	0.13567
137902	8	52222137	52757005	3006	118	125007	1.0998	0.13572
8383	17	3083915	3129844	264	30	125007	1.0998	0.13572
347735	1	31847412	31917527	378	33	125007	1.0996	0.13576
25999	19	36495562	36558797	234	59	125007	1.0995	0.13578
80759	6	73941037	74054938	633	61	125007	1.0987	0.13595
942	3	121739209	121849990	381	74	125007	1.0987	0.13596
11104	6	149906009	150005154	403	26	125007	1.0985	0.136
7673	19	44494494	44547263	240	38	125007	1.0985	0.136
3953	1	65851335	66113176	1015	63	125007	1.0984	0.13601
10971	2	9714096	9806184	467	89	125007	1.0981	0.13608
9760	8	59707977	60066767	1701	166	125007	1.0981	0.13608
1939	1	206754974	206820904	293	60	125007	1.0977	0.13618
84527	19	9399448	9471838	330	36	125007	1.0976	0.13618
84283	1	156217704	156272234	203	31	125007	1.0974	0.13624
2155	13	113725102	113784995	348	61	125007	1.0973	0.13625
5715	12	122291637	122365771	307	41	125007	1.0962	0.13649
150094	21	44824395	44882002	403	57	125007	1.0961	0.13652
23731	9	111767415	111917225	781	43	125007	1.096	0.13653
6793	5	171459074	171650346	1090	111	125007	1.0958	0.13658
50604	1	207003699	207052568	203	58	125007	1.0957	0.13661
4901	14	24537902	24619223	291	60	125007	1.0952	0.13672
80854	4	140417192	140512577	411	87	125007	1.0952	0.13672
23536	16	75612718	75692221	403	39	125007	1.0948	0.13681
113835	19	22200126	22284276	483	26	125007	1.0946	0.13685
84891	16	3128895	3184293	312	36	125007	1.0938	0.13703
80000	18	18787203	19115384	710	62	125007	1.093	0.13719
4947	15	64969773	65030462	232	43	125007	1.0926	0.1373
2091	19	40315093	40372054	323	51	125007	1.0912	0.1376
23155	1	109462130	109541121	384	55	125007	1.0907	0.1377
139221	X	105377298	105462949	77	42	125007	1.0906	0.13772
79957	1	156203112	156252908	189	36	125007	1.0904	0.13776
3007	6	26224440	26270216	252	39	125007	1.0903	0.13778
645840	3	126280622	126362398	378	44	125007	1.0898	0.13791
5267	14	94992779	95046243	315	53	125007	1.0896	0.13795
11317	20	43900483	43956464	323	44	125007	1.0895	0.13796
1301	1	103332023	103609052	1723	63	125007	1.0894	0.13799
221191	16	58303901	58363951	363	29	125007	1.089	0.13808
9443	5	156555451	156604921	285	33	125007	1.0888	0.13813
8648	2	24679919	25003571	1290	68	125007	1.0886	0.13817
390110	11	44034531	44091527	382	52	125007	1.0885	0.13818
6747	3	156247929	156307973	281	29	125007	1.0885	0.13819
83590	7	150768172	150815620	188	40	125007	1.0882	0.13826
2823	4	176544088	176958842	2407	172	125007	1.0881	0.13828
100507050	11	74916950	74964749	170	41	125007	1.0879	0.13832
79791	16	87352942	87460708	622	81	125007	1.0872	0.13848
9463	22	38418262	38481708	291	57	125007	1.087	0.13852
5864	19	18297609	18349874	229	42	125007	1.0869	0.13855
1417	22	25560817	25613326	325	43	125007	1.0868	0.13856
845	1	116232624	116346426	691	52	125007	1.0866	0.13861
655	20	55733809	55876707	840	81	125007	1.0865	0.13863
219479	11	56174734	56220708	260	25	125007	1.0862	0.13869
345	11	116665624	116713787	289	47	125007	1.0861	0.13872
340719	10	120754228	120803854	229	47	125007	1.0858	0.13878
55856	6	24632263	24715297	481	60	125007	1.0858	0.13878
80328	6	150220901	150280371	387	61	125007	1.0853	0.13889
923	11	60704113	60797849	498	93	125007	1.085	0.13896
79053	11	77801988	77885699	573	38	125007	1.0848	0.13899
5063	X	110152513	110480590	590	76	125007	1.0829	0.13943
56311	7	117829493	117892785	345	28	125007	1.0822	0.13959
9293	1	174382212	174428683	171	38	125007	1.0818	0.13966
4846	7	150653144	150721687	311	65	125007	1.0813	0.13978
30819	10	103575731	103638769	173	55	125007	1.0812	0.13979
114757	17	74513430	74568987	287	50	125007	1.0807	0.13991
55876	17	38050848	38109903	294	38	125007	1.0804	0.13998
94059	19	54962976	55009894	301	58	125007	1.0802	0.14003
118856	10	127445022	127499390	238	44	125007	1.0796	0.14015
37	17	7085444	7138586	213	67	125007	1.0794	0.1402
283297	11	6862856	6908850	349	23	125007	1.0794	0.14021
1565	22	42512501	42561883	311	41	125007	1.0792	0.14025
6331	3	38579553	38726164	731	106	125007	1.0787	0.14036
54866	15	41097643	41156283	243	47	125007	1.0783	0.14045
55785	12	95460525	95646240	821	57	125007	1.0783	0.14045
85440	1	62910397	63189039	937	53	125007	1.0779	0.14053
120227	11	14889551	14948874	162	59	125007	1.0773	0.14068
9373	9	26893368	26982468	471	41	125007	1.0772	0.14069
56946	11	76120967	76273943	565	54	125007	1.0768	0.14079
11123	1	24793841	24873510	376	53	125007	1.0765	0.14086
55571	2	101834345	101896778	224	60	125007	1.0764	0.14088
10155	19	59020824	59072087	151	45	125007	1.0761	0.14094
1730	X	95904650	96865597	1858	81	125007	1.076	0.14097
11004	1	45170396	45243439	406	74	125007	1.0758	0.14101
29928	17	865357	915407	259	53	125007	1.0756	0.14106
27316	X	135941353	135997939	100	31	125007	1.0755	0.14108
388595	1	16033987	16084292	250	48	125007	1.0755	0.14108
51224	18	44548943	44596988	215	41	125007	1.0754	0.1411
84987	12	50468418	50524240	161	34	125007	1.0754	0.1411
25823	16	1261651	1310254	271	49	125007	1.0753	0.14111
4141	12	57846736	57920438	238	48	125007	1.0752	0.14115
388610	1	27285189	27337377	149	36	125007	1.0745	0.1413
11127	5	132018323	132108265	350	38	125007	1.0741	0.14138
2564	X	151111596	151178156	157	38	125007	1.0741	0.14138
220081	13	46105432	46224874	499	81	125007	1.074	0.14142
23544	22	26530440	26789563	1534	146	125007	1.0739	0.14143
84717	19	4437255	4512223	447	55	125007	1.0737	0.14148
4690	3	136546050	136680446	494	31	125007	1.0736	0.14151
55815	16	67805829	67871971	241	54	125007	1.0733	0.14157
84833	10	105138807	105191270	166	55	125007	1.0733	0.14157
221035	10	65246113	65394883	630	54	125007	1.0732	0.14158
139378	X	135348122	135509047	249	34	125007	1.0729	0.14166
1361	13	46617201	46730318	622	61	125007	1.0728	0.14168
6602	12	50443760	50504494	157	35	125007	1.0725	0.14174
55080	12	6526177	6581488	295	53	125007	1.0723	0.1418
1875	8	86054619	86136753	250	45	125007	1.0722	0.14182
8174	19	461487	515343	386	77	125007	1.0719	0.14188
54935	1	159715730	159762333	235	71	125007	1.0713	0.14202
91252	11	47393683	47448051	246	42	125007	1.071	0.14208
149018	1	153140906	153187601	275	49	125007	1.0709	0.14212
7296	12	104574537	104754085	901	56	125007	1.0705	0.14219
28969	7	16650759	16756148	660	96	125007	1.0704	0.14222
54741	1	65851131	66117242	1032	64	125007	1.0704	0.14222
645142	1	148191752	148237536	1	1	125007	1.0692	0.1425
55253	7	66426792	66714507	1677	65	125007	1.0691	0.14251
27429	2	74721532	74770683	125	38	125007	1.068	0.14276
101927160	7	75690726	75736711	183	31	125007	1.0674	0.1429
643802	16	53393274	53440041	208	48	125007	1.0673	0.14291
746	11	61546602	61595085	130	30	125007	1.0673	0.14291
642441	1	149566569	149612490	3	1	125007	1.0673	0.14292
51596	6	33374319	33421111	152	47	125007	1.0673	0.14293
23619	19	57275915	57387097	381	60	125007	1.0671	0.14296
5178	19	57275730	57387121	381	60	125007	1.0671	0.14296
51108	16	21573543	21678792	319	34	125007	1.0671	0.14297
360	9	33431152	33482631	264	55	125007	1.0664	0.14312
89766	21	43448068	43573105	1011	121	125007	1.0663	0.14315
284403	19	36510783	36606012	427	54	125007	1.0661	0.1432
55861	20	43999633	44049250	182	29	125007	1.066	0.14322
51112	2	3348446	3493342	929	83	125007	1.0659	0.14324
9080	16	3027457	3074506	246	51	125007	1.0657	0.14328
10950	21	18955968	19020268	254	46	125007	1.0655	0.14332
6568	6	25773125	25867287	500	50	125007	1.0651	0.14342
55203	4	24990471	25067414	494	79	125007	1.0649	0.14346
84619	20	62303727	62377494	423	49	125007	1.0648	0.14348
11200	22	29073731	29172822	399	63	125007	1.0647	0.14351
8506	17	40799632	40862011	198	45	125007	1.0646	0.14353
5682	11	14516422	14700180	522	79	125007	1.0643	0.14359
114770	19	15569456	15625315	207	45	125007	1.0641	0.14365
246330	11	66198798	66254808	138	38	125007	1.064	0.14367
4828	15	85188360	85236802	200	52	125007	1.0634	0.1438
1841	2	242605157	242661383	375	30	125007	1.0632	0.14386
389730	9	43614502	43665730	10	3	125007	1.0631	0.14387
1622	2	120089504	120140122	279	32	125007	1.0627	0.14397
10465	1	43088706	43152429	234	44	125007	1.0626	0.14399
282763	11	5352113	5403140	476	34	125007	1.0623	0.14406
27296	20	43992520	44044937	199	27	125007	1.0616	0.14422
84466	5	126530206	126806914	1467	64	125007	1.0614	0.14426
6692	15	41101246	41159853	250	50	125007	1.0612	0.1443
387733	11	288200	334526	268	61	125007	1.0612	0.14431
2038	15	43479425	43548323	210	35	125007	1.0611	0.14433
50650	3	56751446	57148336	1985	185	125007	1.0611	0.14433
2944	1	110195418	110250828	182	55	125007	1.0607	0.14441
220202	10	69980352	70026870	237	35	125007	1.0606	0.14444
282770	11	55725034	55770939	381	9	125007	1.0605	0.14445
8339	6	26206428	26251872	269	28	125007	1.0603	0.1445
8724	6	108522712	108617478	355	44	125007	1.0601	0.14455
80274	22	43589229	43774394	1187	171	125007	1.0594	0.14471
860	6	45261054	45528819	1159	110	125007	1.0593	0.14473
221914	7	99757229	99809990	174	35	125007	1.0591	0.14479
1474	11	65744462	65790976	224	32	125007	1.059	0.1448
153770	5	145453876	145518946	311	16	125007	1.059	0.1448
330	11	102153181	102220134	253	38	125007	1.059	0.1448
3598	X	114228538	114287207	104	12	125007	1.059	0.1448
43	7	100477615	100528754	284	41	125007	1.0588	0.14485
23732	9	111889581	111964571	386	51	125007	1.0586	0.14489
1180	7	142978219	143059097	312	94	125007	1.0583	0.14495
80347	17	40678485	40728299	210	50	125007	1.058	0.14502
100128124	6	168366604	168412619	309	43	125007	1.0578	0.14508
128178	1	236522680	236658008	776	92	125007	1.0577	0.14509
84767	11	55615773	55669286	246	25	125007	1.0577	0.14509
128646	20	1504897	1574489	251	53	125007	1.0576	0.14512
125113	17	38801872	38856416	249	39	125007	1.0575	0.14513
121512	12	32517518	32808984	1510	84	125007	1.0573	0.14519
374879	19	9394246	9455390	282	32	125007	1.0571	0.14524
57016	7	134177344	134236166	350	33	125007	1.0569	0.14528
6194	9	19366253	19415272	195	45	125007	1.0569	0.14528
7301	15	41816220	41881536	323	44	125007	1.0567	0.14532
100506922	2	128100704	128156987	234	41	125007	1.0565	0.14536
85002	8	12029613	12086624	3	2	125007	1.0565	0.14538
10308	16	31850079	31938629	258	47	125007	1.0564	0.1454
30814	1	20236800	20285110	271	40	125007	1.0562	0.14543
11105	16	90112974	90178708	253	36	125007	1.0558	0.14553
8361	6	26205654	26251021	270	28	125007	1.0555	0.14559
80736	6	31820969	31881823	279	52	125007	1.0554	0.14562
390152	11	55854849	55900787	373	12	125007	1.055	0.14571
8869	2	86056271	86151157	461	39	125007	1.0546	0.14581
6965	7	38269625	38442656	1221	109	125007	1.054	0.14593
387597	1	166872441	166979576	375	57	125007	1.0538	0.14599
3931	16	67963787	68013656	179	40	125007	1.0537	0.14602
51520	5	145482589	145597294	606	26	125007	1.0537	0.14602
84327	5	76362532	76418030	250	57	125007	1.0532	0.14612
2768	7	2757739	2918963	1221	59	125007	1.0532	0.14613
150696	2	95904674	95976067	206	64	125007	1.053	0.14616
8000	8	143716726	143774145	367	34	125007	1.0529	0.14619
164153	1	110620062	110666569	244	55	125007	1.0528	0.14622
55823	11	118903493	118962688	280	35	125007	1.0523	0.14632
57646	11	113658597	113781292	492	58	125007	1.0523	0.14633
23198	2	54081204	54232977	660	47	125007	1.052	0.1464
90525	15	45449412	45528373	341	31	125007	1.0518	0.14645
158787	X	53414727	53468063	52	19	125007	1.0517	0.14646
9444	6	163800675	164009628	783	54	125007	1.0517	0.14646
340578	X	125287482	125335080	123	19	125007	1.0515	0.14651
254786	12	55690485	55736420	228	39	125007	1.0515	0.14652
8214	22	18858736	18909601	201	51	125007	1.0515	0.14652
1912	1	33779224	33876194	408	44	125007	1.051	0.14662
23067	12	122206879	122280562	319	47	125007	1.051	0.14662
721	6	31947572	32013195	61	26	125007	1.0508	0.14668
199974	1	47498160	47593992	412	33	125007	1.0505	0.14676
100529144	16	4380252	4501962	574	61	125007	1.0498	0.14691
401250	6	31461739	31508008	519	39	125007	1.0498	0.14692
8601	8	54729368	54881863	564	62	125007	1.0496	0.14696
9370	3	186525463	186586252	280	62	125007	1.0494	0.147
284371	19	52557719	52634021	480	39	125007	1.0491	0.14706
101060017	2	90402911	90449534	1	1	125007	1.049	0.1471
6939	20	574637	625910	303	57	125007	1.0488	0.14714
10001	14	71040306	71102401	391	40	125007	1.0487	0.14715
919	1	167389877	167522847	751	152	125007	1.0486	0.14717
284325	19	41236761	41291533	250	47	125007	1.0483	0.14725
347344	X	47661270	47791655	283	26	125007	1.0482	0.14728
7403	X	44697419	44982024	411	25	125007	1.0478	0.14736
2670	17	42972994	43027920	276	46	125007	1.0474	0.14745
3804	19	55214974	55274504	191	63	125007	1.0474	0.14746
9039	3	69093881	69164524	287	48	125007	1.0474	0.14746
6801	2	37054841	37228673	831	56	125007	1.0472	0.1475
9092	11	65694160	65757607	283	32	125007	1.0471	0.14753
64755	16	31490796	31554740	269	32	125007	1.047	0.14756
51027	1	149836110	149882348	115	22	125007	1.0468	0.1476
6527	22	32604463	32686318	562	78	125007	1.0466	0.14764
10611	4	95338008	95599378	1162	78	125007	1.0464	0.14769
440435	17	36471493	36534693	229	58	125007	1.0461	0.14775
6570	8	19992366	20075717	479	65	125007	1.046	0.14778
9024	11	1376129	1493919	906	93	125007	1.0454	0.14792
84085	6	146109271	146170929	209	40	125007	1.0449	0.14803
3670	5	50643958	50700564	219	47	125007	1.0448	0.14805
374655	15	90509197	90635432	575	86	125007	1.0448	0.14806
79585	16	4394543	4501962	510	59	125007	1.0448	0.14806
60488	12	27828706	27919237	358	43	125007	1.0445	0.14812
80864	6	32097382	32146062	196	55	125007	1.0445	0.14812
60492	11	82962498	83032445	322	41	125007	1.0445	0.14813
4354	X	153996959	154068802	88	22	125007	1.0441	0.14822
9812	5	141268350	141340027	376	47	125007	1.0441	0.14823
160065	11	125581180	125629743	260	26	125007	1.0438	0.14828
11182	9	136326216	136379276	297	54	125007	1.0432	0.14844
10736	2	45222324	45271580	290	44	125007	1.0421	0.14868
246721	7	102267195	102347176	47	14	125007	1.0416	0.14881
246329	12	57627241	57679971	126	45	125007	1.0414	0.14884
7869	3	50270040	50324573	154	51	125007	1.041	0.14893
10581	11	273095	319410	271	69	125007	1.0407	0.149
10525	11	118904896	118962951	278	37	125007	1.0405	0.14905
284131	17	78353965	78421886	386	61	125007	1.0404	0.14908
3936	13	46690058	46791459	601	89	125007	1.0396	0.14927
3145	11	118920587	118974259	246	46	125007	1.0395	0.1493
390265	11	123898773	123944708	314	44	125007	1.0393	0.14933
59283	19	54431290	54503469	315	63	125007	1.0391	0.14939
5170	16	2552965	2663191	295	31	125007	1.0366	0.14995
345557	5	41297048	41545730	911	81	125007	1.0357	0.15016
4584	7	100512086	100621617	302	57	125007	1.0357	0.15017
285848	6	36175945	36286372	529	98	125007	1.0356	0.1502
6201	2	3587853	3638509	330	53	125007	1.0353	0.15026
6038	14	21117259	21178761	391	82	125007	1.0345	0.15046
54859	3	47527130	47590199	198	56	125007	1.0344	0.15049
8344	6	26149024	26194458	198	41	125007	1.0341	0.15055
3899	2	100152326	100794037	2573	127	125007	1.0339	0.15059
51330	16	3035313	3082384	234	60	125007	1.0332	0.15075
8338	1	149823525	149868961	62	15	125007	1.0332	0.15076
101927254	19	31630820	31730976	357	43	125007	1.0329	0.15082
51567	6	24640205	24702115	356	52	125007	1.0329	0.15082
81844	7	100693786	100743909	307	36	125007	1.0329	0.15083
23517	5	54568576	54731409	629	31	125007	1.0328	0.15085
2571	2	171638200	171727661	422	53	125007	1.0326	0.15088
9047	1	156766035	156821640	231	45	125007	1.0322	0.15099
1375	22	50997290	51052096	345	44	125007	1.032	0.15103
54414	11	124495685	124581199	323	41	125007	1.0317	0.15111
54872	4	457989	543320	506	42	125007	1.0311	0.15125
404093	17	55928604	56067684	578	107	125007	1.0308	0.15132
9542	5	139216364	139457884	897	116	125007	1.0308	0.15132
164668	22	39458229	39510072	309	36	125007	1.0307	0.15134
57604	8	12768183	12897286	1126	71	125007	1.0305	0.15138
219995	11	60489340	60554204	292	91	125007	1.0304	0.15141
4148	2	20181813	20247455	260	41	125007	1.0294	0.15164
5663	14	73568143	73700399	562	55	125007	1.0294	0.15165
3984	7	73463107	73546855	311	62	125007	1.0293	0.15168
101928108	8	144127062	144174895	267	23	125007	1.0291	0.15171
6683	2	32253660	32392706	607	45	125007	1.0289	0.15177
80705	2	99603724	99806187	797	37	125007	1.0285	0.15185
663	15	59941345	60016728	468	28	125007	1.0283	0.15191
1146	2	233369424	233421038	268	45	125007	1.0279	0.15201
23209	22	50487820	50559358	542	32	125007	1.0277	0.15204
2520	17	39833578	39882221	293	28	125007	1.0276	0.15207
219952	11	57763425	57809378	245	31	125007	1.0274	0.15212
64924	5	68354776	68436899	416	47	125007	1.0273	0.15215
55138	12	8363856	8415214	164	33	125007	1.0268	0.15226
8360	6	26178938	26224304	306	23	125007	1.0266	0.15231
5260	7	56137616	56195780	279	35	125007	1.0264	0.15234
51069	6	43011767	43063259	190	39	125007	1.0264	0.15236
84706	16	46883308	46975201	269	70	125007	1.0261	0.15242
442444	X	36991432	37039739	90	15	125007	1.0258	0.15249
1649	12	57900371	57949300	119	26	125007	1.0257	0.15251
168090	6	165683153	165758111	355	46	125007	1.0257	0.15252
7203	1	156268752	156343206	258	43	125007	1.0256	0.15253
137392	8	94677480	94751481	271	58	125007	1.0256	0.15254
259285	7	142845512	142891528	140	31	125007	1.0253	0.15262
152573	4	42364856	42414504	266	34	125007	1.0252	0.15265
81318	11	51401378	51447448	381	30	125007	1.0251	0.15265
22863	14	55823109	55913576	530	41	125007	1.025	0.15268
64210	10	99208081	99293521	375	61	125007	1.0248	0.15272
64975	9	140411309	140457007	202	72	125007	1.0248	0.15272
57614	18	59819506	59984355	848	40	125007	1.0248	0.15274
56061	16	23533856	23595710	259	30	125007	1.0247	0.15275
5367	12	102580237	102626614	172	36	125007	1.0244	0.15281
6748	X	153024630	153073967	145	30	125007	1.024	0.15293
554313	1	149820749	149867776	60	16	125007	1.0235	0.15304
100287399	15	21030701	21106650	1	1	125007	1.0232	0.1531
158880	X	55501049	55551301	26	12	125007	1.0232	0.1531
162239	16	75147392	75216132	437	51	125007	1.0232	0.15312
9603	7	26156847	26236757	328	62	125007	1.0231	0.15314
55964	22	42337855	42404225	343	41	125007	1.023	0.15315
126068	19	11842815	11904893	342	35	125007	1.0228	0.15319
7177	16	1255678	1302555	294	45	125007	1.0228	0.15321
8891	1	45306194	45487394	834	38	125007	1.0228	0.15321
3176	2	138686808	138783934	406	49	125007	1.0226	0.15324
1786	19	10234021	10340783	477	56	125007	1.0225	0.15326
5929	1	205045270	205126150	368	41	125007	1.0223	0.15331
9653	1	87345335	87585681	1033	38	125007	1.0222	0.15335
10922	7	150763708	150812970	206	44	125007	1.022	0.15338
57088	3	145900122	146003966	661	50	125007	1.022	0.15338
645191	19	2279774	2343156	424	79	125007	1.0219	0.15341
23008	7	129675349	129785560	504	53	125007	1.0218	0.15345
5687	14	35712811	35796680	399	38	125007	1.0214	0.15354
905	2	135641363	135726915	306	33	125007	1.0213	0.15355
7569	X	47824250	47898394	139	17	125007	1.0212	0.15359
7389	1	45442805	45491341	246	33	125007	1.021	0.15362
2264	5	176478906	176535143	291	48	125007	1.0209	0.15365
84059	5	89819617	90470254	3082	123	125007	1.0209	0.15366
84722	1	109812176	109860790	231	65	125007	1.0207	0.1537
55620	19	4314040	4377783	340	70	125007	1.0195	0.15399
10914	14	96933713	97043453	374	51	125007	1.0193	0.15402
30818	2	95928072	96061825	377	70	125007	1.0194	0.15402
196740	10	50212333	50358559	907	52	125007	1.0189	0.15412
646915	2	133029717	133086320	60	27	125007	1.0187	0.15418
3775	1	233714750	233818258	659	99	125007	1.0186	0.15419
84874	2	95803400	95860322	113	39	125007	1.0186	0.15419
51263	2	99762542	99826020	251	34	125007	1.0181	0.15432
646480	8	82360618	82408758	279	37	125007	1.0177	0.15441
144455	12	77405026	77494360	483	77	125007	1.0177	0.15442
10452	19	45359477	45416946	323	56	125007	1.0173	0.1545
4820	3	42607147	42700233	368	34	125007	1.0172	0.15452
55540	3	53845577	53909827	340	64	125007	1.017	0.15457
120237	11	20167760	20216870	263	53	125007	1.0168	0.15462
78989	2	3607422	3702234	775	86	125007	1.0167	0.15464
100132004	9	66703852	66755974	3	2	125007	1.0167	0.15466
9984	18	204520	303059	474	51	125007	1.0163	0.15474
79501	1	34091	80008	3	2	125007	1.0163	0.15475
9527	17	28769426	28863832	232	45	125007	1.0162	0.15477
3012	6	26182148	26227711	321	26	125007	1.0158	0.15487
51364	3	50368537	50418459	146	45	125007	1.0157	0.15488
2010	X	153572597	153619883	76	14	125007	1.0157	0.15489
10798	11	55692932	55738876	388	10	125007	1.0154	0.15496
55669	3	179030480	179121014	473	59	125007	1.0153	0.15498
150274	22	29103008	29163506	242	56	125007	1.0151	0.15504
138715	9	34611455	34663011	165	43	125007	1.015	0.15506
84247	22	44878450	44929005	307	34	125007	1.0149	0.15507
55173	6	42164539	42220633	297	35	125007	1.0146	0.15516
85007	5	177625475	177694823	401	75	125007	1.0145	0.15517
84759	2	74722170	74770707	121	36	125007	1.0144	0.15521
4601	10	111932288	112057123	555	56	125007	1.0143	0.15522
5800	12	15440191	15761265	1425	118	125007	1.0143	0.15522
23002	14	59620329	59848123	1047	61	125007	1.0142	0.15523
554	X	153132985	153182620	112	24	125007	1.0141	0.15526
390148	11	55671126	55717058	384	11	125007	1.0133	0.15545
23066	3	12803171	12886313	523	61	125007	1.0131	0.1555
114990	16	4386849	4443529	271	43	125007	1.013	0.15552
10734	7	99740186	99822010	303	48	125007	1.0128	0.15557
83741	6	50646257	50750746	349	60	125007	1.0128	0.15557
338557	10	95291422	95359829	439	60	125007	1.0126	0.15563
84517	3	169474709	169522683	160	31	125007	1.0125	0.15565
2321	13	28864483	29104265	1237	113	125007	1.012	0.15576
386653	12	122646577	122693746	243	54	125007	1.0117	0.15585
100506422	9	26031673	26128406	508	62	125007	1.0111	0.15598
138311	9	139572024	139629170	331	60	125007	1.01	0.15624
2677	2	85761978	85823657	265	33	125007	1.0093	0.15641
8578	17	1527152	1584083	268	40	125007	1.0092	0.15644
442038	2	108828651	108891807	348	42	125007	1.0091	0.15647
81327	11	55075677	55121663	264	29	125007	1.0087	0.15656
6451	X	80422303	80564046	215	52	125007	1.0084	0.15662
23118	6	149604436	149742747	725	46	125007	1.008	0.15672
7068	3	24148644	24571772	2232	215	125007	1.008	0.15672
7755	16	3127563	3180528	291	36	125007	1.008	0.15674
1041	6	31072865	31123252	760	51	125007	1.0079	0.15675
29796	22	30128358	30176402	231	35	125007	1.0078	0.15677
23644	16	67871926	67928417	176	42	125007	1.0071	0.15695
136371	7	150862785	150919919	285	68	125007	1.0069	0.157
89932	14	73669205	73751348	398	79	125007	1.0065	0.15708
89765	21	43882596	43951417	351	56	125007	1.0063	0.15714
8446	2	73979325	74042284	111	38	125007	1.0061	0.15719
79074	2	105918714	105986514	313	40	125007	1.006	0.1572
391003	1	13464053	13512569	5	3	125007	1.0054	0.15734
654348	1	13460254	13508260	5	3	125007	1.0054	0.15734
64928	6	44071372	44130191	300	33	125007	1.0054	0.15735
390436	14	20550566	20596597	249	28	125007	1.005	0.15746
2034	2	46489541	46623842	707	106	125007	1.0046	0.15755
23241	14	105732170	105874484	542	91	125007	1.0045	0.15757
4336	3	39474064	39580988	689	34	125007	1.0045	0.15758
827	X	110478327	110548774	138	24	125007	1.0033	0.15786
3127	6	32475151	32533006	218	31	125007	1.0031	0.1579
728075	X	120091740	120140058	34	13	125007	1.003	0.15792
59335	9	133504981	133568384	346	64	125007	1.0028	0.15798
84102	12	105186331	105387476	877	45	125007	1.0028	0.15798
5702	11	47430320	47483024	232	38	125007	1.0022	0.15812
79673	19	58627695	58701477	498	63	125007	1.0016	0.15826
574414	1	153155060	153201793	260	52	125007	1.0011	0.15839
84159	10	63626013	63866707	1107	142	125007	1.001	0.1584
123355	15	99756567	99940934	877	67	125007	1.0009	0.15843
55841	X	9948795	10122518	360	74	125007	1.0008	0.15847
114971	11	47551888	47605013	196	35	125007	1.0005	0.15854
51202	12	12931280	12992915	359	51	125007	0.99942	0.1588
147111	17	79900383	79954057	243	47	125007	0.9983	0.15907
1428	16	21259839	21349404	355	43	125007	0.99741	0.15928
2636	7	150835676	150899867	256	46	125007	0.99741	0.15928
54869	19	55552221	55609291	361	64	125007	0.99717	0.15934
9392	2	105855861	105981148	615	81	125007	0.99704	0.15937
23625	11	65304820	65351669	123	36	125007	0.996	0.15962
10413	11	101946151	102114154	767	53	125007	0.99574	0.15969
8353	6	26189427	26237706	331	26	125007	0.99537	0.15978
246243	2	3582675	3640957	370	50	125007	0.99528	0.1598
11035	14	24795227	24844242	259	32	125007	0.99487	0.1599
3060	17	40326078	40372470	126	51	125007	0.99455	0.15998
23641	X	140259930	140306310	129	26	125007	0.99417	0.16007
80772	1	1225136	1274276	321	57	125007	0.99355	0.16022
9792	2	64848755	65013048	667	91	125007	0.99352	0.16023
90390	8	118497532	118562510	318	45	125007	0.99345	0.16025
59307	11	395716	452454	274	57	125007	0.99337	0.16027
9839	2	145131942	145312958	543	114	125007	0.99331	0.16028
51466	14	100450719	100620573	772	63	125007	0.99321	0.1603
441490	X	37050955	37096867	113	30	125007	0.99299	0.16036
1155	19	36570888	36626849	303	43	125007	0.99262	0.16045
7048	3	30612994	30745634	719	112	125007	0.99261	0.16045
151	2	96768623	96817281	138	38	125007	0.99238	0.16051
828	19	5878659	5926222	278	40	125007	0.99226	0.16053
10239	15	90363831	90472617	461	52	125007	0.99178	0.16065
2806	16	58731035	58803246	540	42	125007	0.99152	0.16072
58524	9	941968	1001732	379	58	125007	0.99104	0.16083
51142	7	56159266	56209187	244	44	125007	0.99102	0.16084
4050	6	31538335	31585202	289	67	125007	0.99027	0.16102
204851	1	114436819	114530491	319	63	125007	0.99014	0.16105
84960	9	139655033	139712364	309	31	125007	0.99012	0.16106
58496	6	31603728	31650227	248	59	125007	0.98992	0.16111
10998	19	58999700	59058432	191	51	125007	0.9898	0.16114
4300	9	20331663	20657514	1428	140	125007	0.98967	0.16117
23567	5	176414681	176518189	514	34	125007	0.98927	0.16127
83482	8	145544228	145594943	193	59	125007	0.98922	0.16128
2900	11	120347465	120869514	2818	234	125007	0.98906	0.16132
139735	X	152641957	152701939	141	45	125007	0.98897	0.16134
51302	6	46507317	46655567	584	65	125007	0.98886	0.16136
60598	20	43339488	43390954	201	47	125007	0.98882	0.16138
388730	1	205042257	205088588	223	40	125007	0.98877	0.16139
9388	18	47052069	47129278	324	66	125007	0.98798	0.16158
2313	11	128521430	128693162	926	118	125007	0.9879	0.1616
390155	11	56008115	56054095	194	25	125007	0.98769	0.16165
5451	1	167155066	167406582	1102	64	125007	0.98693	0.16184
147686	19	58423252	58481795	278	38	125007	0.98689	0.16185
11183	14	50875211	51034376	497	68	125007	0.98648	0.16195
7494	22	29180548	29231560	209	34	125007	0.98635	0.16198
5314	6	51470145	51987423	2645	131	125007	0.98603	0.16206
5568	9	71617426	71670600	233	61	125007	0.98592	0.16209
3293	9	98987588	99099662	662	82	125007	0.98575	0.16213
6419	3	4309988	4368949	353	46	125007	0.98576	0.16213
124540	17	55298931	55772050	2397	267	125007	0.98535	0.16223
26539	19	15907817	15953936	260	25	125007	0.98513	0.16228
166752	4	144488560	144656828	712	68	125007	0.98497	0.16232
2209	1	149719232	149774074	31	19	125007	0.98467	0.16239
9205	13	20387621	20472776	568	27	125007	0.98452	0.16243
2592	9	34611586	34660595	158	41	125007	0.98428	0.16249
5611	13	96294393	96457243	653	41	125007	0.98427	0.16249
374864	18	30507225	31055685	1979	70	125007	0.98425	0.1625
81567	6	7871483	7946047	409	73	125007	0.98397	0.16256
5706	14	53138894	53204716	266	56	125007	0.98397	0.16257
55757	13	96443834	96740736	1175	54	125007	0.98361	0.16265
147700	19	45808998	45864864	285	47	125007	0.98348	0.16269
22978	10	104837774	104988063	602	52	125007	0.98306	0.16279
56647	10	127477102	127552264	271	38	125007	0.98301	0.1628
11179	7	111811643	111993989	830	49	125007	0.98295	0.16282
10124	7	12691452	12740559	394	52	125007	0.98261	0.1629
58527	6	139314819	139374439	304	60	125007	0.98239	0.16295
319089	14	38029941	38228563	842	46	125007	0.98233	0.16297
5062	3	196431728	196569518	980	80	125007	0.98212	0.16302
4924	19	49368307	49436540	416	57	125007	0.98172	0.16312
5351	1	11959724	12045599	492	69	125007	0.98162	0.16314
164656	22	37451476	37534693	444	81	125007	0.98144	0.16319
7764	20	52173610	52245801	309	64	125007	0.9809	0.16332
712	1	22928118	22976175	263	38	125007	0.98079	0.16335
51074	11	34893842	34972939	567	20	125007	0.98044	0.16343
286319	9	25666387	25713856	276	57	125007	0.98024	0.16348
118932	10	90569656	90646732	400	42	125007	0.98021	0.16349
388341	17	16335319	16430505	462	63	125007	0.97941	0.16369
2662	10	48415785	48474138	271	65	125007	0.97929	0.16372
440836	22	50958836	51006008	335	45	125007	0.97909	0.16377
474382	X	154078317	154123833	52	14	125007	0.97887	0.16382
120787	11	6185454	6231416	210	47	125007	0.97871	0.16386
11152	X	48922092	48993059	62	35	125007	0.97864	0.16388
83862	7	75606155	75658992	242	57	125007	0.9779	0.16406
6139	18	47004851	47053935	262	22	125007	0.97788	0.16407
2589	18	33172400	33301798	587	33	125007	0.97762	0.16413
3897	X	153116969	153186628	144	33	125007	0.9776	0.16414
255725	11	6180585	6226556	224	49	125007	0.9773	0.16421
6446	6	134480384	134674196	874	117	125007	0.97718	0.16424
64773	20	2805960	2856889	268	35	125007	0.97665	0.16437
83547	17	1539444	1588392	228	36	125007	0.9766	0.16438
390054	11	5142922	5188872	169	39	125007	0.97655	0.1644
57526	X	99536642	99700271	322	41	125007	0.97651	0.1644
51726	3	186253467	186313589	219	32	125007	0.97644	0.16442
347475	X	133336077	133390237	79	25	125007	0.97627	0.16447
7272	6	80679322	80762244	440	40	125007	0.97579	0.16458
3013	6	26189012	26234521	315	25	125007	0.97578	0.16459
10540	12	57913833	57976114	168	42	125007	0.97564	0.16462
8813	20	49541404	49610081	281	67	125007	0.97563	0.16462
84944	1	166923394	167001451	306	57	125007	0.97556	0.16464
728929	18	44538658	44585298	180	37	125007	0.97544	0.16467
221400	6	46620612	46682056	175	52	125007	0.97534	0.1647
4009	1	165161104	165360952	1111	120	125007	0.97466	0.16486
1767	5	13680437	14046841	2167	131	125007	0.97418	0.16498
84553	6	99710793	99832594	619	48	125007	0.97402	0.16502
254065	X	79914987	80100233	340	25	125007	0.97384	0.16507
9908	4	76557953	76684709	480	44	125007	0.97312	0.16525
4762	5	134859972	134906639	180	52	125007	0.97307	0.16526
144124	11	6831914	6877867	313	30	125007	0.97296	0.16529
728116	1	32895658	32963460	288	37	125007	0.97288	0.16531
8395	9	71285188	71634092	1704	97	125007	0.97257	0.16538
1909	4	148367069	148476106	448	59	125007	0.9725	0.1654
160287	11	18442374	18511814	338	44	125007	0.97214	0.16549
8908	X	2711863	2810861	352	44	125007	0.972	0.16553
11122	20	40691392	41853557	6092	388	125007	0.9719	0.16555
391195	1	248426154	248472116	219	18	125007	0.97157	0.16563
399474	1	29435937	29485421	219	51	125007	0.97125	0.16571
112724	19	55545684	55615914	449	72	125007	0.97112	0.16574
152138	3	191143952	191189245	267	35	125007	0.97097	0.16578
965	1	117047156	117148715	308	74	125007	0.97012	0.16599
123904	16	67883781	67930271	145	40	125007	0.96954	0.16614
6354	17	32562235	32609261	214	44	125007	0.96891	0.16629
403282	12	55759313	55805251	199	20	125007	0.96889	0.1663
93664	7	121948478	122561813	2652	138	125007	0.96883	0.16631
8351	6	26186982	26234521	326	26	125007	0.96729	0.1667
140885	20	1839763	1930540	498	109	125007	0.96724	0.16671
3266	X	48649923	48698279	57	25	125007	0.96724	0.16671
344752	3	151416704	151485556	391	44	125007	0.96654	0.16689
58509	19	3600626	3661813	339	41	125007	0.96643	0.16691
6897	5	33405802	33478196	331	35	125007	0.96646	0.16691
1325	1	10474776	10522060	206	41	125007	0.96626	0.16696
6915	19	3584504	3641831	324	40	125007	0.96548	0.16715
100532726	11	77716761	77826265	720	49	125007	0.96543	0.16716
26015	15	41799374	41871464	342	49	125007	0.965	0.16727
56852	3	8908880	9040159	861	45	125007	0.96476	0.16733
10575	2	62085262	62150806	309	53	125007	0.96468	0.16735
79706	7	102001804	102077129	276	32	125007	0.96445	0.16741
148170	19	54966210	55019422	376	78	125007	0.96424	0.16746
79369	12	122653228	122702677	254	44	125007	0.96396	0.16753
93210	17	37817375	37879310	232	36	125007	0.96393	0.16754
333	19	36323806	36380699	191	21	125007	0.96385	0.16756
50862	11	10523225	10597774	352	43	125007	0.96353	0.16764
23603	12	109028885	109160326	541	48	125007	0.96349	0.16765
390059	11	5375607	5421664	454	33	125007	0.96324	0.16771
11144	22	38904954	39001201	335	51	125007	0.96323	0.16772
23141	12	133292254	133373451	478	80	125007	0.96315	0.16774
79056	11	32816309	32889669	359	39	125007	0.96278	0.16783
6249	12	122745981	122942179	788	51	125007	0.96272	0.16784
431705	2	96779589	96839175	170	51	125007	0.96261	0.16787
91801	11	107363453	107471468	553	53	125007	0.9626	0.16787
23426	12	66731178	67498014	4010	248	125007	0.96243	0.16792
79946	10	104199594	104246300	215	42	125007	0.96219	0.16798
999	16	68736128	68879445	831	61	125007	0.96209	0.168
6356	17	32577687	32625199	211	43	125007	0.96181	0.16807
79037	7	99781147	99829113	194	29	125007	0.96164	0.16812
167153	5	78873243	78992471	538	54	125007	0.96143	0.16817
3898	1	201339966	201403669	312	78	125007	0.96144	0.16817
125962	19	9215504	9261439	368	48	125007	0.96129	0.1682
100996631	X	101435256	101495206	39	13	125007	0.96087	0.16831
55022	2	229878689	230171057	1395	149	125007	0.96068	0.16836
79058	17	79900426	79985282	377	61	125007	0.96007	0.16851
9622	19	51399608	51448994	369	53	125007	0.95976	0.16859
3211	17	46596807	46643272	163	34	125007	0.9597	0.1686
168544	7	149451452	149505295	381	47	125007	0.95938	0.16868
50856	12	8241228	8301203	202	52	125007	0.95911	0.16875
4886	4	164235116	164300984	414	54	125007	0.95892	0.1688
3075	1	196586008	196726634	702	52	125007	0.95867	0.16886
57515	6	122754493	122828051	276	31	125007	0.95853	0.1689
728715	12	9539658	9590776	113	23	125007	0.95853	0.1689
10066	15	75127197	75200670	240	57	125007	0.95799	0.16903
4722	11	47565562	47616115	189	32	125007	0.95764	0.16912
122773	14	50124823	50229870	381	46	125007	0.9573	0.16921
900	5	162829573	162882022	186	38	125007	0.95723	0.16923
10884	5	44774027	44825616	172	24	125007	0.95714	0.16925
11108	12	108116643	108190049	396	48	125007	0.95704	0.16927
201514	19	58884245	58939694	321	37	125007	0.95683	0.16933
28958	17	40939636	40985743	155	39	125007	0.95657	0.16939
11186	3	50357217	50413367	145	42	125007	0.95645	0.16942
60487	6	126272576	126370422	237	38	125007	0.95592	0.16956
51493	22	32773562	32843274	555	59	125007	0.95538	0.16969
55300	4	25200653	25290831	475	56	125007	0.95507	0.16977
116835	20	3678317	3743758	312	60	125007	0.9545	0.16992
9698	1	31394353	31573838	761	47	125007	0.95444	0.16993
54828	17	58720172	59480199	2641	127	125007	0.9544	0.16994
3077	6	26052422	26106438	340	57	125007	0.95436	0.16995
84245	19	13840328	13895096	296	46	125007	0.95316	0.17025
8661	10	120784541	120875959	343	41	125007	0.95314	0.17026
116150	6	117961617	118041890	363	73	125007	0.95308	0.17027
23028	1	23310937	23420184	311	39	125007	0.95307	0.17028
4249	2	134842502	135222192	1947	148	125007	0.95271	0.17037
8611	5	54710670	54865906	631	34	125007	0.95271	0.17037
100329135	X	111084279	111157218	144	31	125007	0.95211	0.17052
79803	10	103790124	103837795	154	53	125007	0.95184	0.17059
389493	7	56172374	56219090	243	44	125007	0.95102	0.1708
8364	6	26069176	26114565	294	48	125007	0.95088	0.17083
10363	15	77678018	77787945	370	49	125007	0.9508	0.17085
153241	5	122670579	122794286	488	40	125007	0.95079	0.17086
23314	2	200124223	200370989	658	78	125007	0.95072	0.17087
154664	7	48176057	48697091	2863	124	125007	0.9506	0.1709
127396	1	40962233	41023841	331	30	125007	0.95049	0.17093
3028	X	53448206	53496323	50	20	125007	0.9505	0.17093
388272	16	46825959	46900074	181	50	125007	0.94994	0.17107
2167	8	82380732	82430473	289	43	125007	0.94985	0.17109
10154	12	94507499	94711451	1046	122	125007	0.94954	0.17117
647286	14	104396763	104443645	294	21	125007	0.94954	0.17117
25834	12	86363037	87267681	4078	93	125007	0.94943	0.1712
23204	16	18792991	18847894	181	37	125007	0.94917	0.17127
342892	19	37224380	37298717	314	50	125007	0.94913	0.17128
64601	20	2786373	2857378	384	60	125007	0.94912	0.17128
7549	2	95796165	95860065	121	43	125007	0.94899	0.17131
63827	1	156576740	156639324	217	67	125007	0.94888	0.17134
140290	21	33937151	33992845	268	43	125007	0.94884	0.17135
729857	2	88046717	88160331	11	7	125007	0.94885	0.17135
5778	1	202106141	202165716	342	69	125007	0.94814	0.17153
6741	2	170620322	170678574	342	44	125007	0.94811	0.17154
54981	9	77666116	77738133	408	62	125007	0.94802	0.17156
90850	16	2037653	2094822	344	68	125007	0.94765	0.17165
2788	19	2501218	2737746	1616	177	125007	0.94752	0.17169
9997	22	50951997	50999868	337	48	125007	0.94732	0.17174
1815	11	602305	650706	306	51	125007	0.94717	0.17178
80351	10	93523151	93635232	405	40	125007	0.94696	0.17183
57209	10	38055454	38182012	721	33	125007	0.94682	0.17187
170689	11	130283869	130356539	361	73	125007	0.9463	0.172
54930	14	23405437	23461352	194	40	125007	0.94624	0.17201
3091	14	62127118	62224977	410	61	125007	0.94617	0.17203
79097	11	54994658	55048595	354	29	125007	0.94612	0.17204
51582	8	103828536	103911905	448	51	125007	0.94589	0.1721
5893	12	1011255	1134774	576	101	125007	0.94589	0.1721
219958	11	57960676	58006653	277	35	125007	0.94585	0.17211
54790	4	106032032	106210960	782	68	125007	0.9456	0.17218
91687	1	173758688	173829325	219	33	125007	0.94553	0.17219
121053	12	105345098	105398505	304	38	125007	0.94534	0.17224
26233	8	145569088	145617183	182	48	125007	0.94518	0.17228
5998	9	116172009	116370023	862	39	125007	0.94497	0.17234
100529097	X	100610878	100679128	169	32	125007	0.94464	0.17242
2180	4	185666749	185782215	728	90	125007	0.94459	0.17243
54973	1	1236965	1295067	351	51	125007	0.94457	0.17244
2695	17	47025918	47080955	227	42	125007	0.94434	0.1725
22853	7	97701197	97848945	807	52	125007	0.94422	0.17253
26151	17	72756686	72807534	217	39	125007	0.9442	0.17253
7917	6	31596805	31655953	309	52	125007	0.94401	0.17258
8228	X	7856804	7930780	159	23	125007	0.94393	0.1726
121268	12	49448467	49498808	138	42	125007	0.94386	0.17262
9112	14	105851186	105947066	321	63	125007	0.94348	0.17272
2812	22	19676066	19722297	251	62	125007	0.94343	0.17273
83648	8	11268972	11359276	835	84	125007	0.94334	0.17275
8829	10	33456419	33658833	1135	102	125007	0.94336	0.17275
11184	19	39068281	39143643	321	57	125007	0.94329	0.17277
118430	12	55213299	55262177	334	29	125007	0.9432	0.17279
79576	X	119049013	119112735	186	22	125007	0.94316	0.1728
8263	X	154079635	154126336	49	14	125007	0.94278	0.1729
84954	19	4308524	4370083	348	70	125007	0.94235	0.17301
317705	1	247384374	247430447	209	38	125007	0.94196	0.17311
89	11	66279312	66340799	238	36	125007	0.94175	0.17316
7770	19	44681684	44751421	275	33	125007	0.94152	0.17322
84775	19	38177264	38245691	209	41	125007	0.94146	0.17323
8030	10	61538505	61701414	926	52	125007	0.94094	0.17337
431704	1	192251122	192346415	377	41	125007	0.94083	0.1734
10919	6	31837536	31900464	292	54	125007	0.94076	0.17341
8484	22	38184389	38231502	205	41	125007	0.94068	0.17344
10713	2	85794965	85886407	317	59	125007	0.94045	0.17349
15	17	74414433	74476199	298	47	125007	0.94041	0.1735
79863	18	77759346	77820652	296	24	125007	0.94027	0.17354
389649	8	38358352	38421180	319	40	125007	0.9401	0.17358
4784	19	13071584	13219610	542	75	125007	0.94004	0.1736
638	22	43471754	43535718	361	68	125007	0.93989	0.17364
63970	11	128794627	128848294	310	59	125007	0.93986	0.17364
152273	3	14817247	14986072	1012	97	125007	0.93954	0.17373
65982	19	58585204	58664793	587	45	125007	0.93936	0.17377
10894	11	10568712	10625365	271	41	125007	0.93916	0.17382
171484	X	13043736	13097917	117	13	125007	0.93912	0.17384
23219	1	224266789	224359749	646	33	125007	0.939	0.17387
1890	22	50954181	51003514	343	49	125007	0.93882	0.17391
101929583	9	69615064	69723193	1	1	125007	0.93848	0.174
2853	6	167560360	167606319	194	47	125007	0.93845	0.17401
80196	12	121802886	121872155	382	58	125007	0.93833	0.17404
416	X	2923275	3040770	432	42	125007	0.93829	0.17405
5802	19	5195514	5375814	1040	137	125007	0.93786	0.17416
387893	12	123833704	123903900	302	35	125007	0.93751	0.17425
100507003	19	49894688	49942075	201	44	125007	0.93713	0.17434
30837	17	36473007	36571846	350	50	125007	0.93698	0.17439
5467	6	35275335	35405968	701	56	125007	0.93695	0.17439
7225	11	101312295	101489687	1037	59	125007	0.93689	0.17441
4109	X	151291782	151342050	132	15	125007	0.93681	0.17443
2153	1	169471192	169590769	804	74	125007	0.93674	0.17445
6902	5	76976995	77107185	678	39	125007	0.93666	0.17447
283710	15	31504970	31558050	324	47	125007	0.93628	0.17457
113730	22	50951462	50999452	334	50	125007	0.93618	0.17459
924	17	80262746	80310480	327	35	125007	0.93609	0.17461
286257	9	139851870	139898428	268	35	125007	0.93608	0.17462
101927763	11	5528262	5579410	394	38	125007	0.93484	0.17494
101060825	2	132760056	132806320	94	24	125007	0.93473	0.17496
84569	10	29542980	29617158	591	66	125007	0.93413	0.17512
83543	9	133936863	134008539	393	58	125007	0.93355	0.17527
4752	13	52696779	52768996	261	37	125007	0.93339	0.17531
80741	6	31634461	31683150	203	53	125007	0.93322	0.17535
85474	2	74714644	74765443	129	38	125007	0.93304	0.1754
85406	12	56204744	56259337	160	75	125007	0.9328	0.17546
285855	6	42812354	42867627	252	48	125007	0.93227	0.1756
7161	1	3534129	3662765	731	125	125007	0.93217	0.17562
270	1	115205719	115273239	252	55	125007	0.93209	0.17564
101928917	X	148619755	148666478	30	9	125007	0.93187	0.1757
199882	1	149684415	149736346	30	16	125007	0.93188	0.1757
326624	17	72632256	72753474	467	97	125007	0.93183	0.17571
8927	3	49556922	49718982	438	50	125007	0.93183	0.17571
6663	22	38358319	38415556	221	30	125007	0.9318	0.17572
6210	16	18784277	18836656	183	37	125007	0.93116	0.17588
152065	3	126235842	126312808	439	60	125007	0.93106	0.17591
27235	4	84174972	84241067	305	38	125007	0.93102	0.17592
80310	11	103767914	104070027	1553	126	125007	0.93083	0.17597
54429	7	141452129	141501338	198	18	125007	0.93068	0.17601
220441	18	59465300	59596634	725	72	125007	0.93021	0.17613
55809	6	42182669	42454943	1237	145	125007	0.93001	0.17618
53940	X	31079358	31125170	84	19	125007	0.92963	0.17628
25790	1	159832150	159904992	341	57	125007	0.92941	0.17634
349667	11	57192926	57254384	213	60	125007	0.92932	0.17636
9700	12	53627083	53697427	278	41	125007	0.92926	0.17638
27335	19	39074722	39137595	264	51	125007	0.92908	0.17642
54884	2	85559078	85616821	227	55	125007	0.92894	0.17646
23553	7	123450220	123527532	309	53	125007	0.92864	0.17654
79838	16	19386839	19520435	926	64	125007	0.92836	0.17661
6879	5	140688057	140735351	213	52	125007	0.9283	0.17663
5544	12	11408847	11457656	204	35	125007	0.92825	0.17664
4613	2	16045683	16097129	235	51	125007	0.92808	0.17668
91	12	52310451	52400863	361	69	125007	0.92804	0.17669
126375	19	35437078	35490139	314	50	125007	0.92797	0.17671
2805	10	101146627	101225530	294	58	125007	0.92799	0.17671
92292	11	58660102	58734543	364	32	125007	0.92788	0.17673
4524	1	11835787	11901160	470	30	125007	0.92772	0.17678
57478	16	23062727	23195591	617	38	125007	0.92763	0.1768
875	21	44463301	44531472	407	77	125007	0.92758	0.17681
54954	X	54084757	54244714	144	52	125007	0.92745	0.17685
267	16	56385364	56494450	422	43	125007	0.92595	0.17723
341276	11	6855986	6901897	362	22	125007	0.92571	0.1773
120892	12	40583813	40773087	962	65	125007	0.92521	0.17743
139793	X	55274848	55326165	110	15	125007	0.92515	0.17744
347731	10	68650792	68871309	1041	94	125007	0.92488	0.17751
390154	11	55984676	56030698	205	25	125007	0.92477	0.17754
137964	8	41400702	41492520	521	40	125007	0.92435	0.17765
414919	8	145741599	145789485	224	49	125007	0.92425	0.17768
10658	11	47477489	47609792	468	41	125007	0.9242	0.17769
65003	11	66192550	66241310	123	43	125007	0.92417	0.1777
54566	9	111924254	112118021	925	119	125007	0.92396	0.17775
53905	15	45387192	45467776	312	55	125007	0.9237	0.17782
79574	1	110282702	110341644	336	55	125007	0.92353	0.17786
122402	14	104359776	104529004	938	44	125007	0.92338	0.1779
284370	19	52484587	52546494	296	33	125007	0.92334	0.17792
340393	8	145566886	145614269	187	49	125007	0.9231	0.17798
100129385	9	16193933	16311311	897	108	125007	0.92278	0.17806
9821	8	53525018	53662026	406	79	125007	0.92251	0.17813
339448	1	3795697	3851857	339	55	125007	0.92219	0.17822
55145	8	42681817	42733474	160	46	125007	0.92175	0.17833
202134	5	175455712	175551801	55	26	125007	0.92155	0.17838
63036	1	15748223	15808586	311	55	125007	0.92114	0.17849
54465	2	67589442	67647540	291	29	125007	0.92104	0.17852
5590	1	1946909	2126834	1004	109	125007	0.92073	0.1786
2272	3	59725036	61272133	10070	491	125007	0.92037	0.17869
29851	2	204766454	204836302	315	52	125007	0.92023	0.17873
714	1	22934969	22984603	265	36	125007	0.91995	0.1788
2954	14	77752230	77807940	256	44	125007	0.91946	0.17893
57026	22	38019737	38072939	296	39	125007	0.9192	0.179
30820	5	169745491	170173636	2379	236	125007	0.9188	0.1791
25818	19	51436559	51491344	319	76	125007	0.91877	0.17911
23158	4	141531936	141712471	710	79	125007	0.91862	0.17915
50636	2	242092924	242174791	506	64	125007	0.91858	0.17916
80023	20	291789	345512	289	48	125007	0.91833	0.17922
1193	X	154495500	154598997	100	8	125007	0.91824	0.17925
285601	5	94920980	94967284	184	62	125007	0.91816	0.17927
440023	11	1683425	1728985	247	50	125007	0.91802	0.1793
5413	22	19666987	19720845	286	62	125007	0.91786	0.17935
170959	19	21289813	21381070	366	36	125007	0.91695	0.17959
3570	1	154342669	154451926	503	59	125007	0.91621	0.17978
3665	11	602555	650999	310	51	125007	0.9162	0.17978
10901	14	24387944	24448488	359	23	125007	0.916	0.17983
10844	10	135082134	135160841	381	52	125007	0.91582	0.17988
11068	3	50353265	50401500	122	38	125007	0.91563	0.17993
114824	X	152147368	152197671	162	17	125007	0.91524	0.18003
8631	17	46200802	46542596	1255	54	125007	0.9149	0.18012
340745	10	85970241	86020339	281	49	125007	0.91457	0.18021
646625	13	28542243	28597774	283	54	125007	0.91427	0.18029
101928947	17	38048156	38105953	276	36	125007	0.91359	0.18047
79581	8	145547217	145594946	178	55	125007	0.9134	0.18052
22984	10	105121387	105216052	289	63	125007	0.91317	0.18058
7341	2	203060903	203138322	249	43	125007	0.91314	0.18058
1748	17	48011562	48062323	286	70	125007	0.91296	0.18063
391194	1	248308288	248354331	237	32	125007	0.91295	0.18063
23506	6	42714790	42846296	524	59	125007	0.91251	0.18075
3475	7	112028199	112127258	522	60	125007	0.91234	0.1808
11334	3	50352341	50400668	122	36	125007	0.9122	0.18083
161725	15	31763884	32197875	2025	81	125007	0.91179	0.18094
119749	11	51480282	51526211	349	34	125007	0.91128	0.18107
93659	19	49512102	49558568	261	50	125007	0.9112	0.18109
8939	9	133419954	133523739	576	72	125007	0.91076	0.18121
9497	3	27404212	27560911	815	42	125007	0.91049	0.18128
100507170	X	120001344	120101151	16	9	125007	0.91043	0.1813
158866	X	74578262	74778337	403	21	125007	0.91011	0.18138
51067	12	32868195	32943895	389	49	125007	0.90911	0.18165
283869	16	2034521	2080756	294	47	125007	0.90893	0.18169
29935	X	96103907	96150466	97	19	125007	0.90866	0.18176
10097	2	65419829	65508387	443	48	125007	0.9081	0.18191
344022	2	73394386	73448340	247	39	125007	0.90792	0.18196
163115	19	38148650	38218216	246	42	125007	0.90785	0.18198
124402	16	4648884	4699927	320	48	125007	0.9076	0.18204
6122	22	39698887	39750670	277	31	125007	0.90755	0.18206
6703	1	153002201	153048594	292	18	125007	0.90752	0.18207
148254	19	2806433	2870472	375	51	125007	0.90746	0.18208
55589	4	79662532	79847519	662	43	125007	0.90737	0.18211
129531	2	99775726	99832524	209	33	125007	0.90727	0.18213
160298	11	6191798	6242365	223	50	125007	0.90729	0.18213
3681	16	31369633	31447826	275	50	125007	0.90643	0.18235
5290	3	178831311	178962500	545	46	125007	0.90639	0.18237
51329	12	123429607	123477460	137	27	125007	0.90633	0.18238
51104	9	74467368	74561148	291	31	125007	0.90614	0.18243
100996485	5	134333970	134690370	1732	177	125007	0.90603	0.18246
25930	3	47387383	47464931	209	47	125007	0.90597	0.18248
4804	17	47537655	47602382	383	88	125007	0.90583	0.18251
3785	20	62021561	62138993	789	94	125007	0.90496	0.18274
390058	11	5337738	5383676	385	49	125007	0.90442	0.18289
3452	9	21155636	21201659	328	28	125007	0.90429	0.18292
26330	19	35989314	36046221	276	57	125007	0.90422	0.18294
51258	12	6591316	6637471	267	30	125007	0.90378	0.18305
3725	1	59236463	59284785	217	52	125007	0.90279	0.18332
56899	12	99118569	100413512	5807	293	125007	0.90277	0.18333
2863	2	133139147	133414169	1411	137	125007	0.90272	0.18334
5204	12	53654235	53703234	175	39	125007	0.90246	0.18341
60314	12	53658132	53710965	189	41	125007	0.90191	0.18355
56271	X	102434996	102482128	104	15	125007	0.90179	0.18358
526	8	20019704	20089207	364	70	125007	0.90162	0.18363
200576	2	209095990	209233475	576	42	125007	0.90144	0.18368
199953	1	9613932	9684935	265	37	125007	0.90089	0.18382
6431	20	42051504	42102245	303	58	125007	0.90067	0.18388
1479	11	33096130	33218037	486	39	125007	0.90044	0.18394
55362	6	44059599	44133256	375	44	125007	0.90017	0.18401
80975	11	113548268	113612151	344	41	125007	0.90012	0.18403
3166	4	8837803	8908543	318	57	125007	0.89996	0.18407
83449	16	72142996	72241349	431	52	125007	0.89997	0.18407
23060	15	64756619	64988267	864	46	125007	0.89959	0.18417
221711	6	10852064	10984542	952	96	125007	0.89951	0.18419
3716	1	65288906	65467593	762	60	125007	0.89945	0.18421
9718	3	183932445	184020819	336	47	125007	0.8994	0.18422
8349	1	149846010	149893232	137	25	125007	0.89866	0.18442
84552	18	77905115	78040397	466	48	125007	0.89854	0.18445
57610	16	67746973	67875788	432	53	125007	0.89848	0.18447
54455	1	16563339	16713965	515	34	125007	0.89818	0.18454
9351	16	2041869	2099027	326	77	125007	0.89821	0.18454
84807	19	36368854	36428205	323	34	125007	0.89764	0.18469
9329	9	135510728	135575471	310	46	125007	0.89751	0.18472
10550	3	69099090	69165239	280	40	125007	0.89738	0.18476
53349	14	73426152	73528920	572	45	125007	0.89735	0.18477
142685	7	123206882	123287951	329	37	125007	0.8972	0.18481
10856	19	49461738	49529183	294	49	125007	0.89695	0.18487
9910	1	174093552	174974445	3174	53	125007	0.89693	0.18488
7499	X	2635069	2744541	177	33	125007	0.89681	0.18491
1600	1	57450453	58751211	6771	307	125007	0.89662	0.18496
126328	19	5881287	5939024	316	46	125007	0.89623	0.18506
713	1	22944682	22998130	271	32	125007	0.89619	0.18507
29091	14	25268860	25554095	1454	105	125007	0.89612	0.1851
399818	10	126424336	126515439	358	49	125007	0.89608	0.1851
11228	12	26076964	26242825	1030	61	125007	0.89585	0.18517
7288	19	49374222	49436996	377	56	125007	0.89585	0.18517
6560	16	67967377	68037597	258	37	125007	0.89576	0.18519
7372	3	124414213	124478120	330	48	125007	0.89566	0.18522
29097	1	224509513	224577154	302	39	125007	0.89563	0.18523
399888	11	47573230	47620746	161	27	125007	0.89506	0.18538
10717	1	114427370	114482741	185	57	125007	0.89483	0.18544
1464	15	75956663	76040189	371	54	125007	0.89472	0.18547
140850	20	103111	149804	250	39	125007	0.89448	0.18553
4200	18	48370432	48486165	503	48	125007	0.89409	0.18564
221395	6	46810242	46957681	908	91	125007	0.89363	0.18576
5071	6	161758590	163183834	8644	409	125007	0.89306	0.18591
401251	6	31695773	31742627	220	64	125007	0.89291	0.18595
84282	17	29261224	29336929	215	48	125007	0.89283	0.18597
8976	7	123311981	123424125	491	46	125007	0.89271	0.18601
219417	11	56108100	56154029	247	33	125007	0.89233	0.18611
9149	19	40305990	40359841	330	46	125007	0.89232	0.18611
645414	1	13684889	13733405	3	2	125007	0.89212	0.18617
3006	6	26045968	26091699	284	41	125007	0.89204	0.18619
80011	16	57176378	57255387	254	40	125007	0.89184	0.18624
85358	22	51078070	51181640	478	82	125007	0.89174	0.18626
25799	19	58943412	58994945	214	49	125007	0.8917	0.18628
7110	3	69058978	69136484	261	35	125007	0.89129	0.18639
23568	16	57244037	57297547	186	41	125007	0.89114	0.18643
56062	X	86737715	86935050	601	30	125007	0.89061	0.18657
6688	11	47366409	47435127	322	36	125007	0.89061	0.18657
653643	15	75540182	75598148	77	42	125007	0.89041	0.18662
8036	10	112644301	112783425	483	57	125007	0.88999	0.18674
136227	7	100971101	101212304	1826	103	125007	0.88988	0.18676
5631	X	106836654	106904256	95	34	125007	0.88959	0.18684
3958	14	55560935	55622148	285	32	125007	0.88946	0.18688
7733	19	44968645	45039574	431	50	125007	0.8894	0.18689
760	8	86341131	86403721	187	41	125007	0.8892	0.18695
64499	16	1268336	1315185	240	55	125007	0.88913	0.18697
80332	20	3638620	3697755	377	76	125007	0.88899	0.187
122011	13	37667397	37714801	246	32	125007	0.8888	0.18705
1460	6	31597995	31647844	284	47	125007	0.88879	0.18706
29954	14	77731299	77822225	420	61	125007	0.88834	0.18718
116442	X	154477526	154528852	95	9	125007	0.88824	0.1872
80139	8	37518301	37566396	126	24	125007	0.88787	0.18731
8165	17	55127553	55208710	523	78	125007	0.88784	0.18731
6173	X	100610878	100661142	133	28	125007	0.88765	0.18736
100996571	21	27730954	27951571	1092	185	125007	0.88754	0.18739
3993	17	73486783	73581290	638	63	125007	0.88736	0.18744
4798	11	129723670	129800490	362	58	125007	0.88731	0.18746
85452	1	1843390	1970276	782	87	125007	0.88725	0.18747
353355	19	44729033	44789470	222	43	125007	0.88671	0.18762
4774	1	61507946	61938460	1955	202	125007	0.8857	0.18789
402682	7	100476344	100522339	233	40	125007	0.88524	0.18801
113622	13	114066260	114142839	388	76	125007	0.88514	0.18804
491	3	10355707	10768131	2350	196	125007	0.88496	0.18809
140733	20	13941146	16043842	10817	448	125007	0.88456	0.1882
10195	3	183950117	184002313	183	40	125007	0.88433	0.18826
23012	12	27362078	27488892	543	58	125007	0.88428	0.18827
8862	X	128769236	128823933	112	20	125007	0.88392	0.18837
1286	2	227857427	228064275	1015	88	125007	0.88326	0.18855
7957	6	145936440	146092128	549	32	125007	0.88325	0.18855
347	3	195285573	195346076	351	48	125007	0.8831	0.18859
4607	11	47342957	47409253	295	44	125007	0.88305	0.18861
139562	X	69247341	69294029	123	32	125007	0.88283	0.18866
285704	5	98069999	98142198	330	47	125007	0.88246	0.18876
6512	1	53542855	53643304	742	86	125007	0.88235	0.18879
147699	19	45966731	46015768	230	50	125007	0.88194	0.18891
434	20	32794188	32867150	206	28	125007	0.88184	0.18893
8447	17	0	66421	420	62	125007	0.88186	0.18893
219464	11	55989582	56035661	188	23	125007	0.88147	0.18903
8629	8	143728874	143786412	357	36	125007	0.88138	0.18906
9167	2	42567640	42631150	233	46	125007	0.8811	0.18913
7849	2	113963574	114071527	531	42	125007	0.88088	0.18919
56944	1	114487030	114534875	176	46	125007	0.8808	0.18921
54881	9	103054357	103150856	358	42	125007	0.88057	0.18928
58533	14	35020615	35134366	527	45	125007	0.87992	0.18945
29881	7	44542134	44615914	336	68	125007	0.87987	0.18947
651746	5	10529435	10667928	730	101	125007	0.87958	0.18954
196883	14	24777555	24839277	321	46	125007	0.8793	0.18962
388585	1	2450184	2496684	232	53	125007	0.879	0.1897
90273	19	42020886	42103255	376	42	125007	0.87884	0.18975
2997	19	49461382	49531610	312	47	125007	0.87802	0.18997
387804	11	93543735	93618668	484	50	125007	0.87794	0.18999
80311	X	23991833	24080303	166	33	125007	0.8777	0.19005
3895	14	56011925	56161302	848	38	125007	0.8776	0.19008
51025	16	4380252	4436373	262	44	125007	0.87728	0.19017
729384	11	89622232	89676231	22	5	125007	0.8765	0.19038
63904	X	44668249	44714134	100	14	125007	0.87611	0.19049
5409	17	37789234	37836728	233	36	125007	0.87601	0.19051
91978	19	472497	529654	396	85	125007	0.87583	0.19056
55821	2	3670786	3760261	653	91	125007	0.87534	0.19069
4047	21	47598360	47683738	485	53	125007	0.87518	0.19074
6205	19	49964622	50012969	240	40	125007	0.8748	0.19084
121643	12	109705783	109782025	275	46	125007	0.87457	0.1909
574537	4	70444135	70540360	533	57	125007	0.8745	0.19092
55269	13	20238892	20392159	746	50	125007	0.8743	0.19098
57592	1	151219094	151274381	171	35	125007	0.8743	0.19098
50863	11	131205371	132216716	5578	374	125007	0.87426	0.19099
54809	7	92718826	92782336	288	47	125007	0.87425	0.19099
8600	13	43101872	43192149	444	50	125007	0.87418	0.19101
92747	20	31835941	31907684	344	41	125007	0.87398	0.19106
51728	16	86979	138632	292	45	125007	0.87393	0.19108
10024	12	49681971	49735514	266	29	125007	0.87383	0.1911
9015	1	222720990	222798438	308	36	125007	0.87385	0.1911
401285	6	167549081	167606396	296	47	125007	0.87276	0.1914
155185	7	2684163	2765069	676	96	125007	0.87245	0.19148
147381	18	70193915	70246723	294	39	125007	0.87219	0.19155
55106	17	33728079	33795302	347	66	125007	0.87209	0.19158
221895	7	27860192	28255437	1945	161	125007	0.87177	0.19167
167127	5	36025119	36102023	398	49	125007	0.8717	0.19169
1915	6	74215473	74265755	189	33	125007	0.8717	0.19169
51052	2	238440217	238485818	385	53	125007	0.87166	0.1917
55901	13	52924506	53015629	450	28	125007	0.87158	0.19172
51312	8	23351363	23442976	625	69	125007	0.87136	0.19178
9306	18	67921137	68007435	503	59	125007	0.87125	0.19181
29766	15	52086825	52214335	619	30	125007	0.87098	0.19188
50837	12	10944131	10990226	223	29	125007	0.87071	0.19196
388951	2	54470315	54518409	246	41	125007	0.8705	0.19201
8748	14	70979078	71057756	441	46	125007	0.87045	0.19203
5711	9	123568331	123640299	205	40	125007	0.87026	0.19208
3834	6	168383553	168455769	575	62	125007	0.86987	0.19218
317772	1	149849019	149894466	137	25	125007	0.86956	0.19227
131831	3	150367672	150456786	383	68	125007	0.86921	0.19237
60412	7	132902823	133760514	3443	93	125007	0.86894	0.19244
1120	22	51007387	51056428	296	42	125007	0.86839	0.19259
139285	X	63394997	63460624	106	23	125007	0.86835	0.1926
23760	22	28237657	28350255	352	52	125007	0.86817	0.19265
91368	5	133727756	133782598	216	48	125007	0.86712	0.19294
7874	16	8975951	9092341	617	56	125007	0.86698	0.19298
1153	19	1234267	1284809	208	82	125007	0.86669	0.19306
50832	7	141443289	141489188	193	19	125007	0.86629	0.19317
168400	X	22983078	23030206	120	35	125007	0.86596	0.19326
53820	21	38343456	38401959	413	44	125007	0.86585	0.19329
57221	6	138448053	138675800	1195	97	125007	0.86575	0.19331
23081	9	6685863	7185648	3516	171	125007	0.86543	0.1934
9412	12	27140455	27193606	270	45	125007	0.86523	0.19346
55089	12	47148544	47261205	626	72	125007	0.86508	0.1935
51513	6	36311998	36390577	490	93	125007	0.86504	0.19351
6843	12	6561403	6614843	319	27	125007	0.86502	0.19351
25827	3	33283934	33455505	715	62	125007	0.86495	0.19353
390321	12	55679384	55725322	202	40	125007	0.86473	0.19359
375775	9	140344404	140480021	590	112	125007	0.86372	0.19387
10946	1	38412647	38491019	324	69	125007	0.86365	0.19389
10534	11	65301651	65350075	132	40	125007	0.86342	0.19395
643677	13	103371717	103446422	287	42	125007	0.86313	0.19403
10321	6	49685089	49747168	285	35	125007	0.86285	0.19411
6447	15	32898757	32999299	498	107	125007	0.86279	0.19413
338662	11	123742139	123788083	263	35	125007	0.86267	0.19416
3292	17	40668984	40717232	197	54	125007	0.86165	0.19444
399979	11	130735766	130821382	517	41	125007	0.86157	0.19446
3887	12	52669697	52720299	338	32	125007	0.86143	0.1945
51186	X	102576380	102623397	91	28	125007	0.86024	0.19483
149076	1	33686908	33776321	278	43	125007	0.85987	0.19493
632	1	156176951	156223123	199	46	125007	0.85975	0.19496
83932	1	231438682	231516297	339	38	125007	0.85953	0.19502
10427	4	110319969	110471615	568	33	125007	0.85952	0.19503
284	8	108251710	108545254	1362	98	125007	0.85932	0.19508
11009	1	207035630	207087484	196	43	125007	0.85889	0.1952
11102	3	58256972	58315920	322	25	125007	0.85884	0.19521
6672	2	231245871	231420317	917	75	125007	0.85887	0.19521
196477	12	91335992	91383953	227	33	125007	0.85861	0.19528
89797	11	19337271	20153147	4379	343	125007	0.85859	0.19528
2885	17	73304157	73436790	489	35	125007	0.85848	0.19531
5218	7	90190681	90849905	3091	123	125007	0.85847	0.19532
200350	2	114221661	114268727	20	12	125007	0.85833	0.19536
643382	14	21532096	21581883	193	49	125007	0.85822	0.19539
127064	1	248447918	248493880	297	13	125007	0.85786	0.19548
5920	11	63269273	63323930	175	52	125007	0.85774	0.19552
284996	2	101877681	101960178	312	60	125007	0.8577	0.19553
126326	19	3550557	3603539	279	78	125007	0.85757	0.19556
27134	19	3673335	3760811	464	107	125007	0.8576	0.19556
27250	10	112596553	112669764	272	51	125007	0.8575	0.19559
146212	16	67313338	67395664	258	44	125007	0.8572	0.19567
29957	1	108667344	108777980	445	52	125007	0.8568	0.19578
29	17	896758	1125616	1494	191	125007	0.85667	0.19581
10912	9	92184913	92231470	312	34	125007	0.85654	0.19585
2918	7	126068652	126927428	4107	138	125007	0.85635	0.1959
9620	22	46746731	46968067	1684	168	125007	0.85622	0.19594
10347	19	1005102	1075571	509	61	125007	0.85616	0.19596
2634	1	89561815	89626842	304	31	125007	0.85605	0.19599
22798	7	107653996	107805801	652	81	125007	0.85596	0.19601
148870	1	3633965	3698209	386	70	125007	0.85587	0.19603
9759	2	239959864	240358346	2397	193	125007	0.85578	0.19606
771	15	63605730	63709326	513	85	125007	0.8555	0.19614
91304	19	999650	1056173	473	67	125007	0.85549	0.19614
391356	2	25003136	25051251	233	44	125007	0.85528	0.1962
3609	19	10729937	10813095	316	43	125007	0.85521	0.19622
8692	3	50345221	50395281	121	33	125007	0.85516	0.19623
728072	X	120086880	120135198	27	10	125007	0.85478	0.19634
245973	2	10826775	10935236	658	82	125007	0.85459	0.19639
22937	3	47445184	47552603	302	57	125007	0.85438	0.19645
54834	1	118396107	118507302	459	34	125007	0.85429	0.19647
124454	16	23523334	23603696	343	30	125007	0.85423	0.19649
2593	19	1387025	1436569	235	69	125007	0.85423	0.19649
6401	1	169681781	169738220	501	30	125007	0.85401	0.19655
63982	11	26175458	26694836	3609	115	125007	0.85368	0.19664
55357	9	100951280	101053003	676	49	125007	0.85364	0.19665
8643	1	45275516	45344226	305	36	125007	0.85366	0.19665
84376	8	42717033	42895682	609	38	125007	0.8534	0.19672
8675	20	57191309	57264582	318	70	125007	0.85339	0.19672
55217	X	154708672	154877622	219	20	125007	0.85318	0.19678
79832	11	32879792	33011816	533	41	125007	0.85272	0.19691
84868	5	156502843	156571248	387	37	125007	0.85215	0.19707
83667	1	28550963	28619002	296	34	125007	0.8521	0.19708
285195	3	142974063	143602373	3203	239	125007	0.85199	0.19711
58985	1	24436261	24504783	406	57	125007	0.85194	0.19712
55171	3	186253856	186323332	268	33	125007	0.85193	0.19713
6698	1	152921564	152968290	217	30	125007	0.85126	0.19731
338661	11	123743633	123791340	270	39	125007	0.85105	0.19737
84319	3	99501678	99907476	1508	62	125007	0.8509	0.19741
94030	19	51010149	51106302	540	93	125007	0.85055	0.19751
286207	9	130434263	130486303	145	34	125007	0.85042	0.19755
79960	4	129695779	129806379	475	58	125007	0.85033	0.19757
6820	19	49020429	49112684	596	92	125007	0.85026	0.19759
29915	12	104423236	104510302	359	69	125007	0.85022	0.1976
55695	7	72706513	72757864	117	33	125007	0.84994	0.19768
55437	2	202281392	202369501	237	46	125007	0.84976	0.19773
51673	16	67413710	67462449	162	33	125007	0.84896	0.19795
55243	1	157928063	158075846	741	139	125007	0.84827	0.19814
55558	X	153651623	153711985	119	28	125007	0.84814	0.19818
54557	5	64951755	65053648	433	47	125007	0.84802	0.19821
2304	9	100580537	100628997	230	25	125007	0.84795	0.19823
25782	1	220311610	220480843	615	61	125007	0.84765	0.19832
11091	9	136965801	137035094	540	52	125007	0.84759	0.19833
5699	16	67958407	68005780	153	40	125007	0.84712	0.19846
10288	19	54767675	54820033	360	49	125007	0.84709	0.19847
284565	1	148520986	148606267	27	12	125007	0.84698	0.1985
390437	14	20576895	20622821	189	37	125007	0.84615	0.19873
8749	8	39407087	39597583	834	66	125007	0.84612	0.19874
91272	5	173024148	173078706	216	42	125007	0.84597	0.19878
2717	X	100642779	100698001	134	24	125007	0.84546	0.19893
1263	1	45230638	45281667	191	42	125007	0.84536	0.19895
7305	19	36385303	36434211	272	29	125007	0.84514	0.19902
55147	14	23359854	23423396	284	35	125007	0.84502	0.19905
7691	19	58934181	58986589	226	47	125007	0.8449	0.19908
3196	2	74705686	74754275	130	44	125007	0.84471	0.19914
285966	7	143283045	143437173	54	19	125007	0.84466	0.19915
79676	12	123424354	123474588	148	30	125007	0.84458	0.19917
152078	3	157226133	157405531	927	76	125007	0.84454	0.19918
135295	6	89795678	89862800	380	32	125007	0.84353	0.19947
10440	1	201889619	201949789	291	71	125007	0.84341	0.1995
7779	1	211738381	211787099	243	65	125007	0.84341	0.1995
83439	2	85325583	85547511	1103	104	125007	0.84341	0.1995
1158	19	45799671	45861302	299	52	125007	0.84331	0.19953
25926	17	65678949	65750319	320	34	125007	0.84326	0.19954
197335	16	664363	727833	385	46	125007	0.84301	0.19961
2916	5	178395328	178457124	410	58	125007	0.84296	0.19963
90293	X	117021776	117286303	455	25	125007	0.84284	0.19966
1266	1	95352507	95427735	405	72	125007	0.84276	0.19968
55922	X	118712300	118774846	108	24	125007	0.84276	0.19968
283600	14	100754679	100806715	255	70	125007	0.84257	0.19973
81892	14	78139414	78193941	300	33	125007	0.84228	0.19982
51604	20	44009707	44064885	220	43	125007	0.84215	0.19985
346171	6	29630169	29679931	705	37	125007	0.84212	0.19986
84062	6	15513032	15698289	920	66	125007	0.84212	0.19986
541578	X	149090415	149142068	42	22	125007	0.84209	0.19987
81533	16	47178302	47530018	870	69	125007	0.84204	0.19988
154043	6	154716433	154866753	972	116	125007	0.84192	0.19992
26103	10	85981276	86036217	293	48	125007	0.84148	0.20004
81061	22	16438824	16484804	5	3	125007	0.84148	0.20004
10584	8	119929527	120129207	1188	54	125007	0.84137	0.20007
3831	14	104060525	104177888	551	47	125007	0.84114	0.20013
6707	1	152939223	152986332	245	16	125007	0.84108	0.20015
9049	11	67215505	67268579	207	32	125007	0.84108	0.20015
3948	11	18398851	18482798	423	31	125007	0.84093	0.20019
118788	10	98343069	98515279	826	120	125007	0.84089	0.2002
29942	8	30843320	30926231	332	68	125007	0.84048	0.20032
317703	19	53760013	53805918	315	53	125007	0.84033	0.20036
6143	17	37321536	37370980	232	76	125007	0.84032	0.20037
492311	5	139470521	139518391	123	44	125007	0.84022	0.20039
256364	11	62359690	62415492	166	44	125007	0.84011	0.20042
7699	12	133622005	133695566	57	14	125007	0.84007	0.20043
5343	2	87227587	87283969	15	9	125007	0.83992	0.20048
84289	2	242606456	242678896	479	43	125007	0.83973	0.20053
26576	X	153011456	153061187	131	26	125007	0.8395	0.20059
203054	8	145562704	145628457	238	55	125007	0.83949	0.2006
55656	8	95800518	95902721	483	52	125007	0.8394	0.20062
10641	3	50374918	50423486	137	48	125007	0.83896	0.20075
6000	1	240928817	241555505	3463	271	125007	0.83888	0.20077
4058	15	41785840	41841085	285	40	125007	0.83847	0.20088
11259	3	99541988	99868349	1236	55	125007	0.83843	0.20089
3757	7	150632044	150710402	346	62	125007	0.83845	0.20089
219487	11	56299816	56345733	252	23	125007	0.83838	0.20091
658	4	95644128	96089601	2196	114	125007	0.83796	0.20103
3611	11	6589938	6642105	245	64	125007	0.83769	0.2011
83850	3	138118415	138207910	366	62	125007	0.83764	0.20112
9420	8	65498529	65746348	899	52	125007	0.83757	0.20113
2016	2	73109604	73172020	167	53	125007	0.83744	0.20117
2826	17	40821420	40868845	136	40	125007	0.83733	0.2012
51602	2	203095515	203178384	281	33	125007	0.83728	0.20122
10272	19	641389	693392	418	94	125007	0.83705	0.20128
4212	15	37173222	37428500	952	147	125007	0.83694	0.20131
343578	20	37195577	37289295	444	78	125007	0.83684	0.20134
3682	17	3607919	3739537	782	100	125007	0.83677	0.20136
6456	9	17543953	17807122	1897	101	125007	0.83669	0.20138
100129239	X	145885622	145931249	125	16	125007	0.83665	0.2014
5465	22	46511458	46649653	678	85	125007	0.83648	0.20144
388284	16	67665662	67712661	144	50	125007	0.83622	0.20151
22994	17	79153393	79231793	520	70	125007	0.83616	0.20153
4303	X	70280999	70333384	88	19	125007	0.83558	0.2017
84912	7	133964089	134036827	499	38	125007	0.83555	0.2017
84514	17	40331105	40381550	139	52	125007	0.83528	0.20178
727936	3	72902385	73034525	581	56	125007	0.83523	0.20179
84790	12	49586715	49677117	356	59	125007	0.83477	0.20192
8408	12	132344279	132417707	356	51	125007	0.83472	0.20194
3169	14	38048757	38099325	188	47	125007	0.83412	0.20211
7712	X	47194999	47283098	222	27	125007	0.83388	0.20217
10970	12	106621659	106676713	299	62	125007	0.83363	0.20224
6854	3	12147150	12243532	381	46	125007	0.8335	0.20228
132228	3	50281458	50335545	160	51	125007	0.8331	0.20239
440689	1	149744245	149818965	56	16	125007	0.83295	0.20244
80324	12	132378745	132438406	292	51	125007	0.83287	0.20246
25828	22	36853083	36913072	438	57	125007	0.83264	0.20252
57722	15	65663825	65750410	375	62	125007	0.83228	0.20263
5570	6	122758062	123057518	1175	76	125007	0.83156	0.20283
126410	19	15584336	15673128	401	89	125007	0.83119	0.20293
22826	1	28516789	28594542	350	32	125007	0.83105	0.20297
728498	15	30860562	30919952	28	10	125007	0.83107	0.20297
26010	2	201135604	201356986	859	90	125007	0.83085	0.20303
94032	3	183967003	184014251	162	41	125007	0.83082	0.20304
9330	2	197617756	197699492	220	53	125007	0.83054	0.20312
8379	7	1845428	2307583	3557	77	125007	0.83043	0.20315
2921	4	74892306	74939490	208	14	125007	0.83037	0.20316
202243	5	68566519	68663623	374	38	125007	0.83	0.20327
91137	5	110038837	110110857	312	44	125007	0.82995	0.20328
54800	3	183318398	183412307	447	26	125007	0.82985	0.20331
8792	18	59957520	60064943	613	76	125007	0.82973	0.20335
81793	4	38763860	38819611	349	27	125007	0.82963	0.20337
115727	19	38889695	38951945	324	50	125007	0.82962	0.20338
10079	20	50203314	50419908	1358	78	125007	0.82953	0.2034
55733	1	210466596	210859638	2594	172	125007	0.82952	0.2034
162515	17	6934949	6982242	290	49	125007	0.82909	0.20353
22986	10	106365859	107034993	3568	114	125007	0.82907	0.20353
9663	18	2906992	3048313	818	86	125007	0.82904	0.20354
3356	13	47395677	47506211	555	79	125007	0.82838	0.20373
1676	1	10510588	10567613	227	38	125007	0.82813	0.2038
51279	12	7236000	7296869	242	52	125007	0.82813	0.2038
55892	3	169455619	169517504	215	44	125007	0.82802	0.20383
23211	19	47557444	47652009	367	56	125007	0.82785	0.20388
3212	17	46610017	46657393	163	39	125007	0.82774	0.20391
4171	3	127282200	127351279	206	48	125007	0.8277	0.20392
101060181	19	12348059	12412172	269	27	125007	0.8276	0.20395
54456	22	50493435	50610119	862	35	125007	0.82742	0.204
9764	16	85026374	85137836	877	67	125007	0.82734	0.20402
8477	14	88436468	88491155	356	32	125007	0.82715	0.20408
5066	5	102166527	102376809	708	49	125007	0.82688	0.20415
4350	16	92018	145850	285	46	125007	0.82669	0.20421
79170	17	46019333	46070252	283	40	125007	0.82643	0.20428
6934	10	114674978	114937437	1175	162	125007	0.82638	0.20429
253725	10	46187648	46298412	155	27	125007	0.82586	0.20444
5995	10	85969809	86028944	324	53	125007	0.82567	0.2045
23262	5	102420958	102549224	530	33	125007	0.82532	0.20459
9556	14	104368625	104422903	336	31	125007	0.82502	0.20468
152559	4	79826364	79895582	338	51	125007	0.82488	0.20472
81790	8	42694780	42786866	289	44	125007	0.82473	0.20476
29887	7	26296515	26423949	646	68	125007	0.82431	0.20488
254187	11	65678115	65737434	227	46	125007	0.8242	0.20491
432	17	7066750	7117883	227	80	125007	0.8238	0.20503
84612	20	49312923	49383333	360	49	125007	0.82352	0.20511
51300	3	119182324	119253128	313	34	125007	0.82309	0.20523
25806	2	71092720	71170576	393	63	125007	0.82274	0.20533
100506084	17	44341550	44474416	62	10	125007	0.82258	0.20537
10885	1	118437372	118513049	285	28	125007	0.82255	0.20538
161436	14	89069241	89294096	763	55	125007	0.8223	0.20545
27091	17	64796235	64891941	517	85	125007	0.82229	0.20545
1621	9	136466485	136534466	510	95	125007	0.82217	0.20549
9052	12	13008956	13076600	348	74	125007	0.82215	0.20549
7799	1	13991714	14161574	894	52	125007	0.82162	0.20565
7069	11	77739907	77789403	328	32	125007	0.82148	0.20569
22838	5	175943700	176000026	353	48	125007	0.82135	0.20572
29063	4	25279396	25384190	567	55	125007	0.8211	0.20579
7596	19	44406776	44474411	392	37	125007	0.82108	0.2058
2565	4	46027786	46161082	676	44	125007	0.82091	0.20585
23109	12	49378933	49428088	121	41	125007	0.8202	0.20605
139596	X	74458894	74534732	124	19	125007	0.82015	0.20607
9093	16	4440806	4516776	332	47	125007	0.82011	0.20608
340595	X	111291253	111710473	1023	87	125007	0.81996	0.20612
150678	2	241055980	241110764	466	72	125007	0.81979	0.20617
776	3	53494076	53857179	1660	158	125007	0.81946	0.20626
80194	11	67221819	67271748	181	32	125007	0.81928	0.20631
7287	6	35455651	35515715	351	44	125007	0.819	0.20639
3957	22	37956253	38011024	346	58	125007	0.81889	0.20643
84932	14	21917179	21980132	272	32	125007	0.81858	0.20651
2339	8	42876442	42950931	232	45	125007	0.81816	0.20663
8086	12	53691240	53750412	190	41	125007	0.81817	0.20663
4327	12	56219214	56271767	146	64	125007	0.81769	0.20677
64225	2	38512027	38639432	823	43	125007	0.81741	0.20685
83544	14	74076578	74180431	510	46	125007	0.81737	0.20686
23218	3	46986173	47061194	275	30	125007	0.81659	0.20708
254359	11	66278854	66348709	269	30	125007	0.8165	0.20711
339745	2	139224350	139340805	387	54	125007	0.81611	0.20722
5993	1	151303116	151354785	197	53	125007	0.81548	0.2074
2487	2	183688002	183766498	382	52	125007	0.81532	0.20744
1907	1	41934446	41985348	298	57	125007	0.81494	0.20755
8549	12	71797931	71990090	1111	77	125007	0.81464	0.20764
528	8	103998248	104095285	525	53	125007	0.81408	0.2078
388125	15	62445734	62493359	251	40	125007	0.81404	0.20781
100507527	19	32044095	32094456	228	24	125007	0.81401	0.20782
51043	1	154940106	155001001	153	49	125007	0.81391	0.20785
51751	17	42888721	42937848	192	44	125007	0.81384	0.20787
9223	3	65329200	66059511	4111	286	125007	0.81384	0.20787
11314	17	72427509	72490937	379	60	125007	0.81381	0.20788
221504	6	33387356	33435321	172	46	125007	0.81352	0.20796
4144	2	85731101	85782403	234	36	125007	0.81344	0.20798
93978	12	8573591	8640926	247	14	125007	0.81337	0.208
81309	11	55286783	55332895	382	22	125007	0.81333	0.20802
64969	2	95742952	95822754	180	81	125007	0.81315	0.20806
135114	6	126242861	126311390	215	47	125007	0.81291	0.20814
7009	12	50100293	50168717	368	31	125007	0.8127	0.2082
27022	1	63753730	63800797	213	70	125007	0.81262	0.20822
387129	7	34662897	34927944	1609	100	125007	0.81239	0.20828
1056	9	135901741	135957250	295	50	125007	0.81222	0.20833
4104	X	151272521	151321411	133	20	125007	0.81209	0.20837
643707	15	84869525	84924120	78	31	125007	0.8119	0.20842
2159	13	113742113	113813843	349	72	125007	0.81177	0.20846
2890	5	152835084	153203429	1830	126	125007	0.81173	0.20847
960	11	35125417	35263949	779	94	125007	0.81137	0.20858
64600	1	20430823	20486879	254	72	125007	0.81089	0.20872
1917	20	62109365	62165668	435	61	125007	0.81077	0.20875
54980	2	70367017	70453151	334	46	125007	0.81064	0.20879
81579	4	110621145	110686242	245	59	125007	0.81051	0.20882
81831	16	47105431	47212936	246	62	125007	0.8103	0.20888
6398	17	80268900	80326921	407	35	125007	0.81027	0.20889
340441	8	43112585	43228328	636	29	125007	0.81012	0.20893
90957	2	39014871	39138021	500	49	125007	0.81001	0.20897
51710	19	12348059	12440714	393	32	125007	0.80968	0.20906
730005	22	30910629	30977669	354	54	125007	0.80958	0.20909
108	5	7361343	7840194	2389	155	125007	0.80922	0.20919
928	12	6274482	6357437	413	58	125007	0.80907	0.20924
1415	22	25580612	25637836	368	77	125007	0.80903	0.20925
222553	6	118193689	118648839	2111	128	125007	0.80895	0.20927
283953	16	8609502	8657226	183	38	125007	0.80872	0.20934
152110	3	27247097	27445912	1025	45	125007	0.80866	0.20936
22983	19	12914259	12995766	306	40	125007	0.80842	0.20942
886	4	26473018	26527042	327	47	125007	0.80834	0.20945
116113	6	41479164	41580122	508	62	125007	0.80829	0.20946
10974	10	88693188	88740666	218	42	125007	0.80819	0.20949
22911	1	109502835	109619860	571	66	125007	0.80804	0.20953
91828	14	103526044	103586896	317	67	125007	0.80796	0.20956
5076	10	102460316	102599698	631	70	125007	0.8079	0.20958
388533	19	35968226	36016433	249	65	125007	0.80774	0.20962
26012	9	140332022	140388808	234	52	125007	0.80762	0.20966
7379	11	118792008	118839269	275	46	125007	0.80757	0.20967
284541	1	47568107	47624528	370	33	125007	0.80701	0.20983
255043	19	55728002	55775632	246	59	125007	0.80685	0.20988
4487	4	4826392	4875663	356	54	125007	0.80627	0.21004
168620	7	97805759	97854769	253	47	125007	0.80598	0.21013
4277	6	31427054	31488901	833	54	125007	0.80597	0.21013
8639	17	40968201	41020147	176	43	125007	0.80564	0.21022
22915	4	90781003	90885780	502	55	125007	0.80557	0.21025
219428	11	55304604	55350536	392	24	125007	0.80548	0.21027
80737	6	31723178	31780108	243	74	125007	0.80544	0.21028
254773	2	99848709	99906570	247	55	125007	0.80528	0.21033
10878	1	196708925	196773203	176	33	125007	0.80515	0.21037
9878	14	21910335	21977319	281	35	125007	0.805	0.21041
79925	5	35582900	35824713	1097	67	125007	0.80485	0.21045
51196	10	95718746	96098149	1646	137	125007	0.80483	0.21046
83878	19	17350537	17410605	338	52	125007	0.80457	0.21053
51704	16	19860293	19932049	323	43	125007	0.80454	0.21054
84675	8	67004131	67097720	479	44	125007	0.80439	0.21059
60489	22	39438010	39493748	267	40	125007	0.80433	0.2106
79363	1	16548182	16598659	180	30	125007	0.80429	0.21062
390181	11	56721389	56767318	244	41	125007	0.80389	0.21073
79258	1	2512078	2599499	382	39	125007	0.80369	0.21079
83982	14	94584118	94630957	212	40	125007	0.80355	0.21083
79345	11	5334528	5380582	386	47	125007	0.80339	0.21087
146279	16	10711358	10823802	1068	88	125007	0.80277	0.21105
6404	12	109005671	109062735	254	67	125007	0.80276	0.21106
55102	14	96737595	96864678	441	52	125007	0.80268	0.21108
84326	16	674429	721371	282	42	125007	0.8021	0.21125
3157	5	43277572	43348614	300	21	125007	0.80199	0.21128
643414	10	90449301	90522513	407	28	125007	0.802	0.21128
79413	3	111301747	111349182	204	59	125007	0.80138	0.21146
55304	20	12954627	13157411	1282	90	125007	0.80119	0.21151
2253	10	103519887	103575126	163	57	125007	0.80106	0.21155
727897	11	1209295	1293406	502	70	125007	0.80085	0.21161
1942	1	155065349	155117386	173	31	125007	0.80008	0.21183
23171	3	32113003	32220207	685	51	125007	0.79981	0.21191
1571	10	135305300	135362627	341	39	125007	0.79966	0.21195
55084	6	107776317	107992513	858	90	125007	0.79946	0.21201
55282	16	67325747	67429109	320	40	125007	0.79926	0.21207
10978	11	57390216	57439337	165	41	125007	0.79858	0.21227
440077	12	8255807	8342642	307	51	125007	0.79833	0.21234
152118	3	153167284	153230486	303	34	125007	0.79831	0.21235
51057	2	63338518	63850867	1962	62	125007	0.79827	0.21236
254050	12	122617266	122698018	422	55	125007	0.79818	0.21238
81328	11	55100360	55146394	287	29	125007	0.798	0.21244
2208	19	7743643	7802036	458	74	125007	0.79754	0.21257
100423062	22	23194960	23248014	222	54	125007	0.79749	0.21258
8926	15	25165070	25233729	308	73	125007	0.7975	0.21258
9247	6	10863456	10917098	319	51	125007	0.79738	0.21261
162417	17	42047032	42096436	210	46	125007	0.79723	0.21266
130916	2	242016509	242076747	380	44	125007	0.79712	0.21269
56134	5	140310747	140401929	373	66	125007	0.79678	0.21279
138241	9	74491190	74598373	324	35	125007	0.79649	0.21287
7528	14	100670102	100755371	305	31	125007	0.79635	0.21291
5596	18	48051484	48268196	1025	116	125007	0.79608	0.21299
170626	X	52881557	52932119	50	9	125007	0.79604	0.21301
55596	12	122946146	123020543	252	28	125007	0.79601	0.21301
90411	2	47119009	47203994	556	50	125007	0.79562	0.21313
6295	2	234181309	234265701	414	50	125007	0.79471	0.21339
695	X	100594435	100676212	208	37	125007	0.79448	0.21346
229	9	104172842	104233062	301	49	125007	0.79433	0.2135
145957	15	76224314	76339785	478	40	125007	0.79421	0.21354
9749	6	143894317	144162322	1369	104	125007	0.79391	0.21362
132	10	75875943	76479061	2073	68	125007	0.79383	0.21365
163051	19	12561998	12630632	299	26	125007	0.79337	0.21378
751071	11	62397725	62444923	147	40	125007	0.79323	0.21382
27319	8	65457795	65506191	176	40	125007	0.79318	0.21384
9600	11	67249231	67307843	204	54	125007	0.79288	0.21392
64149	17	30645460	30712066	231	58	125007	0.79233	0.21408
85459	11	93359816	93473524	487	44	125007	0.79212	0.21415
387357	6	128019339	128274776	971	85	125007	0.79195	0.21419
79694	6	95990373	96067333	368	31	125007	0.79156	0.21431
166979	5	54398799	54504005	467	41	125007	0.79148	0.21433
27350	22	39375265	39424843	247	58	125007	0.79144	0.21434
2995	2	127378426	127464251	513	80	125007	0.79123	0.2144
342035	15	51598713	51710210	598	66	125007	0.79121	0.21441
593	19	41868694	41940910	326	31	125007	0.79122	0.21441
84076	4	164382245	164430047	195	44	125007	0.79071	0.21456
93099	19	35978119	36039560	306	63	125007	0.79053	0.21461
57538	15	85324911	85426713	457	69	125007	0.79033	0.21467
151903	3	46953220	47058500	385	32	125007	0.78984	0.21481
139322	X	84223897	84358323	235	17	125007	0.78976	0.21484
6502	5	36117091	36194143	317	60	125007	0.78975	0.21484
5913	11	47449308	47505730	222	39	125007	0.78945	0.21492
2495	11	61721757	61770132	221	39	125007	0.78937	0.21495
11120	6	26423132	26486849	365	43	125007	0.78908	0.21503
131566	3	98504814	98655566	738	49	125007	0.78902	0.21505
64926	19	15552435	15610382	183	49	125007	0.78895	0.21507
7015	5	1243282	1330178	442	109	125007	0.78885	0.2151
6134	X	153591571	153640901	86	15	125007	0.78866	0.21516
29015	11	57164427	57230053	258	49	125007	0.78847	0.21521
147179	17	38340556	38448944	363	47	125007	0.78843	0.21522
90113	3	183913317	183970117	249	59	125007	0.78823	0.21528
55663	19	58950910	59002601	227	52	125007	0.78821	0.21529
64123	1	79345449	79507495	987	67	125007	0.78786	0.21539
84645	22	38329057	38384676	205	30	125007	0.78786	0.21539
100127206	5	129048884	129110756	245	44	125007	0.78782	0.2154
84266	19	6337444	6385261	352	33	125007	0.78783	0.2154
10376	12	49511565	49560304	165	25	125007	0.78757	0.21548
10360	10	103531082	103578170	132	48	125007	0.78713	0.2156
140730	20	43370445	43473979	403	68	125007	0.78699	0.21565
84131	9	80815978	80896799	319	52	125007	0.78592	0.21596
283554	14	52984866	53114431	478	58	125007	0.78581	0.21599
583	16	56494301	56589008	414	56	125007	0.78577	0.216
2064	17	37809167	37894915	331	50	125007	0.78498	0.21623
51585	11	82833137	82906836	291	58	125007	0.78473	0.21631
79072	5	7849272	7904150	364	52	125007	0.78455	0.21636
254879	1	248515910	248561836	359	22	125007	0.78447	0.21638
83889	19	38365213	38432317	228	43	125007	0.78428	0.21644
26032	3	33181537	33295707	556	65	125007	0.78397	0.21653
157807	8	62165514	62424204	1108	106	125007	0.78391	0.21655
317749	14	24404083	24485617	511	44	125007	0.78382	0.21657
5624	2	128140996	128196822	228	39	125007	0.78383	0.21657
27036	19	51610558	51666783	218	80	125007	0.78328	0.21673
79088	19	9628667	9684638	348	13	125007	0.78329	0.21673
9967	1	36655017	36780958	343	57	125007	0.78287	0.21685
1054	19	33829575	33883592	329	36	125007	0.78283	0.21686
53358	9	91610686	91828682	1076	85	125007	0.7826	0.21693
56996	7	100415337	100474634	252	46	125007	0.78257	0.21694
89887	19	55952699	56005854	283	66	125007	0.78251	0.21696
4635	17	45231728	45311045	284	56	125007	0.78247	0.21697
131583	3	194371622	194419766	314	35	125007	0.78189	0.21714
4015	5	121388890	121449206	275	53	125007	0.78124	0.21733
200765	2	233402779	233450226	217	32	125007	0.78105	0.21739
6677	7	123530286	123621464	340	55	125007	0.78087	0.21744
84141	2	75709444	75831848	579	69	125007	0.78065	0.2175
27342	7	66112151	66286451	890	37	125007	0.78061	0.21751
79414	19	36393022	36446097	322	32	125007	0.78049	0.21755
8440	2	106326520	106520730	1233	80	125007	0.78042	0.21757
57002	7	39570984	39661681	467	60	125007	0.77992	0.21772
64902	5	34988206	35083293	457	60	125007	0.7795	0.21784
6130	9	136180069	136228280	307	40	125007	0.77931	0.2179
594	6	80781344	81065987	1319	50	125007	0.77924	0.21792
165186	2	29169164	29285096	674	62	125007	0.77845	0.21815
26493	11	124300046	124345981	267	29	125007	0.77842	0.21816
54737	13	20172787	20257599	349	48	125007	0.77805	0.21827
199745	19	36515886	36580664	265	40	125007	0.77786	0.21833
22979	2	25229973	25392004	696	64	125007	0.77761	0.2184
5520	8	26114007	26240196	557	73	125007	0.77709	0.21855
55069	7	66351203	66433538	362	37	125007	0.77673	0.21866
9669	2	99918821	100026728	419	40	125007	0.77668	0.21867
3642	20	20313765	20361593	132	47	125007	0.77641	0.21875
80020	22	36873233	36938148	490	72	125007	0.77624	0.2188
11258	9	34603542	34655520	168	44	125007	0.77614	0.21883
342898	19	39683562	39729906	241	36	125007	0.77599	0.21888
29123	16	89324029	89591969	1135	74	125007	0.77528	0.21909
55769	19	53105617	53228834	927	77	125007	0.77524	0.2191
1833	12	91347456	91433803	511	31	125007	0.77516	0.21912
994	20	3732419	3796765	336	61	125007	0.77505	0.21915
2146	7	148494464	148616441	506	78	125007	0.77497	0.21918
4068	X	123445132	123517010	142	36	125007	0.77497	0.21918
391	11	3838208	3897213	262	52	125007	0.77484	0.21922
5745	3	46884236	46955289	264	59	125007	0.77461	0.21929
51619	7	43931035	44005735	359	40	125007	0.77456	0.2193
387640	10	21792407	21849611	148	59	125007	0.77445	0.21933
27023	15	60261421	60308142	201	48	125007	0.77435	0.21936
50836	12	10948650	10994579	220	32	125007	0.77425	0.21939
9801	2	75838909	75899334	336	40	125007	0.77411	0.21943
25895	12	58131383	58186324	168	36	125007	0.77365	0.21957
728485	19	37229020	37277980	211	43	125007	0.7736	0.21958
55328	10	90023621	90378611	1637	103	125007	0.77339	0.21964
9521	6	8063593	8137828	383	56	125007	0.7734	0.21964
200931	3	195908383	195970301	442	62	125007	0.77325	0.21969
57410	11	65257537	65316182	154	60	125007	0.77305	0.21975
3811	19	55292893	55352233	104	24	125007	0.77283	0.21981
128710	20	10380951	10614551	1119	78	125007	0.77279	0.21982
143630	11	5525623	5572956	355	41	125007	0.77248	0.21992
90423	2	46728986	46804551	354	52	125007	0.77222	0.21999
32	12	109519222	109716031	966	90	125007	0.77203	0.22005
55775	14	90386944	90521108	732	41	125007	0.7717	0.22015
1573	1	60348980	60427445	301	34	125007	0.77166	0.22016
2139	20	45488263	45827492	1902	170	125007	0.77123	0.22029
164633	22	30081344	30137822	269	51	125007	0.77105	0.22034
7041	16	31448476	31499281	173	39	125007	0.77064	0.22046
55850	19	17291155	17340638	310	33	125007	0.77057	0.22048
613211	8	11841489	11888760	290	34	125007	0.77013	0.22061
5355	X	48993184	49041469	57	32	125007	0.7699	0.22068
57149	16	20876204	20946328	219	47	125007	0.76989	0.22068
4093	13	37408968	37529409	550	100	125007	0.76976	0.22072
9519	6	134238308	134318638	371	45	125007	0.76962	0.22076
2626	8	11499433	11627510	900	99	125007	0.76959	0.22077
83756	1	1231726	1279844	304	47	125007	0.76959	0.22077
23193	11	62382298	62449198	200	51	125007	0.76954	0.22079
11138	2	101613690	101802858	1029	57	125007	0.76921	0.22088
375307	2	219186579	219243003	256	41	125007	0.7692	0.22089
57519	15	42832857	43023196	695	70	125007	0.76907	0.22093
9687	2	11639242	11792914	839	100	125007	0.76901	0.22094
79571	7	127210682	127260654	221	50	125007	0.76887	0.22098
390162	11	56219945	56265877	220	34	125007	0.76878	0.22101
7634	3	113943370	113991425	295	52	125007	0.7683	0.22115
1665	4	24519087	24621184	466	60	125007	0.76736	0.22144
7507	9	100427191	100494691	318	27	125007	0.76729	0.22145
93974	1	28527602	28574616	208	26	125007	0.7672	0.22148
5194	2	61209812	61289125	268	50	125007	0.76701	0.22154
51154	1	19543075	19596622	279	34	125007	0.76667	0.22164
3797	2	26139455	26240443	478	74	125007	0.76605	0.22182
54546	1	20130522	20176771	290	62	125007	0.76598	0.22184
126541	19	16024818	16070768	284	20	125007	0.76584	0.22189
770	19	49131272	49184451	169	46	125007	0.76584	0.22189
441308	8	106086	152024	1	1	125007	0.76546	0.222
3752	1	112308444	112567147	1254	177	125007	0.76528	0.22205
11243	1	156147779	156219868	299	40	125007	0.76514	0.22209
57680	14	21843353	21959276	451	54	125007	0.76509	0.22211
153745	5	156579343	156628279	293	39	125007	0.76469	0.22223
11070	3	50382180	50431939	144	52	125007	0.7646	0.22225
131544	3	97505537	97673830	462	55	125007	0.7645	0.22228
10614	17	43189684	43239468	208	58	125007	0.76414	0.22239
441608	11	58159938	58205882	273	14	125007	0.76415	0.22239
149465	1	43603001	43730029	766	54	125007	0.7636	0.22255
79990	17	40809932	40864048	160	44	125007	0.76343	0.2226
25938	14	31750994	31924788	640	54	125007	0.76315	0.22269
127544	1	33392050	33465467	259	37	125007	0.76265	0.22284
4776	14	24799885	24858810	296	35	125007	0.76257	0.22286
84316	17	7750003	7823608	269	56	125007	0.76226	0.22295
9949	X	109427414	109718461	386	125	125007	0.76222	0.22296
2330	1	146645884	146732390	536	33	125007	0.76207	0.22301
100529215	19	9399902	9503293	472	42	125007	0.76165	0.22314
402269	7	63057986	63155929	41	16	125007	0.7616	0.22315
10190	2	99925487	99992155	258	34	125007	0.76142	0.2232
181	16	67506474	67552716	170	41	125007	0.76091	0.22336
22882	8	123757510	123996755	1222	182	125007	0.76077	0.2234
146857	17	33752115	33810856	315	55	125007	0.76067	0.22343
408029	2	132542534	132594234	226	30	125007	0.76056	0.22346
5253	9	96303909	96451869	953	60	125007	0.76028	0.22354
7769	19	44634215	44692534	266	38	125007	0.76026	0.22355
57642	20	61889538	61972285	525	67	125007	0.7598	0.22369
4191	7	75642182	75706826	284	38	125007	0.7593	0.22384
92482	10	112648488	112714124	235	43	125007	0.7588	0.22399
6018	1	40592041	40716593	338	61	125007	0.75859	0.22405
4790	4	103387486	103548459	740	57	125007	0.75853	0.22407
57661	11	541226	622222	560	56	125007	0.75853	0.22407
9917	1	178959939	179055702	477	58	125007	0.75852	0.22407
4016	15	74183789	74254478	430	68	125007	0.75839	0.22411
80723	3	136502861	136584734	321	31	125007	0.75825	0.22415
359787	12	7829089	7880155	316	61	125007	0.75805	0.22421
8431	1	27227975	27275567	153	40	125007	0.75781	0.22428
5962	11	110035605	110202437	567	52	125007	0.75754	0.22436
84922	19	56092737	56145893	218	51	125007	0.75752	0.22437
7126	17	26627548	26684035	147	46	125007	0.75747	0.22438
140467	19	7545169	7595911	285	56	125007	0.75688	0.22456
646262	1	23269536	23334524	258	39	125007	0.7568	0.22458
8557	17	37786599	37832807	213	38	125007	0.75658	0.22465
203569	X	55080497	55129260	104	11	125007	0.75638	0.22471
8085	12	49402758	49488935	214	53	125007	0.75636	0.22472
85320	16	48190782	48316479	483	46	125007	0.75605	0.22481
23460	17	67064847	67173015	374	33	125007	0.75567	0.22492
100507203	6	131113545	131168275	310	43	125007	0.75545	0.22499
27303	3	29287351	30061886	4615	259	125007	0.75533	0.22503
25858	11	64032863	64082239	132	45	125007	0.75515	0.22508
83541	20	779354	836922	469	90	125007	0.75489	0.22516
150275	22	29133662	29195283	258	36	125007	0.75463	0.22524
170960	4	423773	527960	565	52	125007	0.75457	0.22525
3190	9	86572998	86630692	184	39	125007	0.75451	0.22527
23457	12	123395498	123486056	269	24	125007	0.75448	0.22528
54985	16	3062626	3109287	263	46	125007	0.75444	0.22529
6836	9	136218325	136279820	385	42	125007	0.75425	0.22535
90139	11	44713731	44963978	1367	153	125007	0.75426	0.22535
201965	4	184550789	184615331	380	73	125007	0.75339	0.22561
66008	2	202231930	202351319	352	37	125007	0.75338	0.22561
92565	10	127550108	127708161	600	51	125007	0.75336	0.22562
633	X	152725347	152785004	182	42	125007	0.75292	0.22575
4094	16	79617745	79669622	323	91	125007	0.75288	0.22576
10645	12	121665495	121771111	524	79	125007	0.75268	0.22582
3809	19	55309174	55370023	111	23	125007	0.75268	0.22582
643155	5	60443536	60493302	190	40	125007	0.75265	0.22583
23542	22	51004131	51059979	343	47	125007	0.75261	0.22584
5552	10	70812828	70874567	289	35	125007	0.75251	0.22587
2149	5	75976868	76041595	312	43	125007	0.7522	0.22596
9948	4	10065963	10153612	845	52	125007	0.75218	0.22597
4122	15	91412420	91475815	354	62	125007	0.75192	0.22605
89970	16	57185026	57284385	307	44	125007	0.75143	0.2262
83445	12	13226471	13291659	199	55	125007	0.75139	0.22621
221037	10	64916983	65260880	1509	57	125007	0.75099	0.22633
8021	9	133965948	134120057	593	57	125007	0.75069	0.22642
23237	8	143682405	143730833	262	34	125007	0.7503	0.22654
5017	11	65519505	65574690	204	44	125007	0.75028	0.22654
6309	11	121128388	121194119	340	38	125007	0.75031	0.22654
7703	17	36880150	36941070	257	62	125007	0.75026	0.22655
387601	11	62920523	63040415	613	39	125007	0.75001	0.22662
599	14	23740971	23800241	201	64	125007	0.74984	0.22668
219493	11	56396162	56442094	212	40	125007	0.7496	0.22675
23145	7	149438131	149541054	706	86	125007	0.74956	0.22676
967	12	56109227	56158457	133	59	125007	0.74956	0.22676
6729	14	35416901	35508773	488	33	125007	0.74933	0.22683
6699	1	152968679	153015376	303	11	125007	0.74904	0.22692
55658	19	637526	698313	494	107	125007	0.74899	0.22693
23440	5	76914537	76969522	242	58	125007	0.74887	0.22697
2901	19	42492468	42609278	242	87	125007	0.74869	0.22702
57600	4	159655182	159839202	574	57	125007	0.74859	0.22705
9573	12	7832381	7883360	321	60	125007	0.74857	0.22706
284186	17	79275070	79339474	556	58	125007	0.7481	0.2272
4917	16	2486500	2534146	212	53	125007	0.74794	0.22725
642273	2	28814	82042	222	41	125007	0.74784	0.22728
5691	17	36873978	36930484	236	70	125007	0.74772	0.22731
390594	15	65334154	65382276	254	41	125007	0.74764	0.22734
26112	5	150550613	150638654	508	74	125007	0.74711	0.2275
23090	16	49514515	49926830	2051	207	125007	0.74688	0.22757
389058	2	171536857	171584498	248	57	125007	0.74689	0.22757
100526739	1	10455159	10522060	295	48	125007	0.74647	0.22769
127262	1	3506556	3556695	338	55	125007	0.74624	0.22776
266675	1	45237831	45288648	210	47	125007	0.74621	0.22777
55187	1	12255101	12582099	1197	71	125007	0.7459	0.22786
5996	1	192509857	192559159	280	46	125007	0.7458	0.2279
399726	10	21773421	21821213	121	52	125007	0.74562	0.22795
3963	19	39251608	39299157	260	34	125007	0.74555	0.22797
871	11	75238101	75293849	331	49	125007	0.74549	0.22799
9529	14	104012881	104064151	187	37	125007	0.74522	0.22807
3487	17	38564676	38623982	234	54	125007	0.74516	0.22809
7430	6	159176773	159275456	543	39	125007	0.74487	0.22818
773	19	13307256	13652274	2009	195	125007	0.74477	0.22821
55612	20	6045492	6139191	567	78	125007	0.74441	0.22832
8694	8	145528246	145585582	207	63	125007	0.74431	0.22834
29798	2	132444973	132534977	296	28	125007	0.74419	0.22838
2169	4	120228405	120278316	326	19	125007	0.74388	0.22848
144404	12	122115658	122229974	518	60	125007	0.74381	0.22849
201456	18	71730588	71850100	658	39	125007	0.74369	0.22853
11187	11	357614	414908	340	53	125007	0.74349	0.22859
8325	10	35917177	35965362	186	44	125007	0.74347	0.2286
81488	15	57963901	58019753	282	51	125007	0.74343	0.22861
443	17	3342404	3412700	378	52	125007	0.74327	0.22866
140685	20	62365021	62498731	769	56	125007	0.74315	0.2287
387755	11	15098970	15278754	912	122	125007	0.74312	0.2287
5020	20	3017266	3063163	228	66	125007	0.74279	0.2288
51805	6	99807279	99877082	320	41	125007	0.7425	0.22889
1755	10	124285181	124413252	849	85	125007	0.74237	0.22893
29057	X	52966462	53059651	92	17	125007	0.74227	0.22896
273	7	38413297	38706167	1812	110	125007	0.74198	0.22905
1235	6	167490295	167564168	452	65	125007	0.74189	0.22908
84260	12	110303079	110365874	269	35	125007	0.7418	0.2291
27329	1	63028158	63081976	173	34	125007	0.7417	0.22913
25992	2	241903213	242048515	749	100	125007	0.74165	0.22915
2953	22	24287291	24336106	97	18	125007	0.74145	0.22921
26476	1	159374512	159420600	234	56	125007	0.74084	0.22939
5438	19	36594611	36641206	247	68	125007	0.74077	0.22942
337985	21	31980183	32025455	140	22	125007	0.74071	0.22943
158835	X	69250392	69304788	156	35	125007	0.74053	0.22949
4146	1	31174124	31231432	331	56	125007	0.74051	0.22949
1634	12	91529035	91611806	421	27	125007	0.7404	0.22953
1553	19	41559356	41612100	280	34	125007	0.74022	0.22958
267002	1	249165395	249225453	267	45	125007	0.74009	0.22962
100534592	7	43896157	43981231	433	53	125007	0.73999	0.22965
54777	10	134611896	134791089	1386	75	125007	0.73965	0.22976
6202	1	45206213	45254427	188	40	125007	0.7396	0.22977
123879	16	20856219	20946561	265	41	125007	0.73956	0.22978
100527963	1	156147779	156223123	306	41	125007	0.73953	0.22979
1427	3	186246232	186298049	187	33	125007	0.73952	0.2298
3454	21	34661748	34742129	371	43	125007	0.73932	0.22986
4698	7	123171083	123232958	225	45	125007	0.7393	0.22986
55974	1	155072817	155121334	160	30	125007	0.73921	0.22989
157310	8	22560765	22820491	1397	173	125007	0.73916	0.22991
10594	17	1543923	1623176	354	59	125007	0.73893	0.22997
729020	10	104970644	105017773	178	46	125007	0.7386	0.23007
91966	X	148587204	148642086	85	15	125007	0.7379	0.23029
84366	17	46789081	46834882	177	55	125007	0.73753	0.2304
1144	2	233355870	233411375	284	57	125007	0.73743	0.23043
8503	1	46495812	46677167	653	65	125007	0.73737	0.23045
59285	19	54459403	54525920	376	58	125007	0.73733	0.23046
2832	20	62727183	62773184	195	51	125007	0.73672	0.23065
164714	22	50456026	50531636	497	72	125007	0.73662	0.23068
399939	11	89634640	89685878	19	4	125007	0.73662	0.23068
7915	6	24460197	24547435	672	58	125007	0.73638	0.23075
27	1	179058462	179233819	703	49	125007	0.73604	0.23085
23390	12	77122854	77257481	649	51	125007	0.73583	0.23092
23049	16	18806175	18972748	620	39	125007	0.7358	0.23093
26037	14	71753108	72217761	1847	44	125007	0.73577	0.23094
80863	6	32106140	32154720	206	52	125007	0.73565	0.23097
84197	8	42913649	42988323	251	52	125007	0.73544	0.23104
140701	20	62457566	62504341	230	52	125007	0.73536	0.23106
8388	17	3326164	3372135	230	30	125007	0.7352	0.23111
129787	2	657793	712439	215	46	125007	0.73507	0.23115
4295	6	33752449	33806793	406	53	125007	0.73485	0.23121
25778	1	205101631	205215727	453	42	125007	0.73473	0.23125
30848	X	153870246	153916853	59	13	125007	0.73394	0.23149
49	22	51141652	51193727	228	77	125007	0.73393	0.2315
6633	19	46180712	46230569	179	54	125007	0.73353	0.23162
1107	17	7753096	7826075	269	57	125007	0.73332	0.23168
55291	11	68193186	68392802	891	48	125007	0.733	0.23178
29911	19	12863817	12924248	238	57	125007	0.73285	0.23182
3756	1	210841657	211342457	2505	159	125007	0.73251	0.23193
55283	1	85473765	85549585	291	37	125007	0.73222	0.23202
5309	10	103979946	104036231	164	38	125007	0.73201	0.23208
116983	1	1217764	1278304	387	56	125007	0.73162	0.2322
63976	1	2950565	3365185	2824	262	125007	0.73156	0.23222
3654	X	153265957	153320342	119	32	125007	0.73153	0.23223
127074	1	248489883	248535929	334	18	125007	0.73146	0.23225
2316	X	153566900	153638006	110	17	125007	0.73142	0.23226
149478	1	45238373	45289801	214	47	125007	0.73123	0.23232
196394	12	31814071	31917108	527	59	125007	0.73123	0.23232
54868	17	72737622	72845922	418	63	125007	0.73092	0.23241
7086	3	53248723	53325130	416	45	125007	0.73076	0.23246
200959	3	97695527	97789148	537	59	125007	0.73057	0.23252
441381	8	145737761	145787416	234	51	125007	0.73059	0.23252
6835	9	136188421	136238041	299	41	125007	0.73045	0.23256
6769	3	36386842	36599499	1297	94	125007	0.73022	0.23263
55754	6	75952638	76029632	296	48	125007	0.73017	0.23264
1855	1	1260658	1319509	393	42	125007	0.73006	0.23268
29800	16	67418322	67485339	233	43	125007	0.72957	0.23283
339977	4	52849806	52921477	197	48	125007	0.72957	0.23283
374882	19	11443452	11492065	151	38	125007	0.72953	0.23284
5251	X	22015921	22276478	700	98	125007	0.72922	0.23293
79745	2	29285542	29416679	690	66	125007	0.72907	0.23298
7562	19	21463963	21547219	460	26	125007	0.7288	0.23306
50640	7	108100866	108203605	454	50	125007	0.72825	0.23323
152405	3	118829997	118889674	343	38	125007	0.72765	0.23341
153	10	115768806	115816667	273	33	125007	0.72743	0.23348
29113	6	31069000	31115332	732	54	125007	0.72741	0.23349
79693	1	38258614	38308865	162	45	125007	0.72727	0.23353
9816	1	229726981	229805946	310	32	125007	0.72655	0.23375
60680	19	3189701	3307074	640	83	125007	0.72639	0.2338
1019	12	58131510	58181304	157	34	125007	0.7261	0.23389
56659	14	90493109	90662201	908	90	125007	0.72595	0.23394
116224	9	71359964	71408609	217	49	125007	0.72575	0.234
2357	19	52239023	52290150	325	64	125007	0.72562	0.23404
5587	14	30035685	30431899	1980	124	125007	0.72557	0.23405
91614	11	33002410	33065128	304	40	125007	0.72554	0.23406
337879	21	32175015	32220570	263	39	125007	0.72502	0.23422
80818	1	23675941	23731357	250	49	125007	0.72435	0.23442
5599	10	49479682	49657403	741	54	125007	0.72413	0.23449
80198	11	65592872	65643914	175	42	125007	0.72401	0.23453
2119	3	185754106	185861901	397	58	125007	0.72383	0.23459
23052	11	94787974	94875815	489	74	125007	0.72379	0.2346
51122	3	149446257	149505287	272	53	125007	0.72376	0.23461
51645	6	36812605	36877800	362	47	125007	0.7237	0.23463
8706	3	160791671	160858160	248	38	125007	0.72351	0.23468
201516	19	58145303	58200520	286	30	125007	0.72316	0.23479
79675	2	170376259	170465431	408	48	125007	0.72311	0.23481
3357	2	231962944	232024926	164	46	125007	0.72275	0.23492
9607	5	70979990	71026875	266	37	125007	0.72261	0.23496
284111	17	6578038	6651886	480	98	125007	0.72224	0.23507
284498	1	11788827	11859642	415	52	125007	0.72218	0.23509
127733	1	20477578	20532540	222	56	125007	0.72202	0.23514
150962	2	61157548	61280365	391	77	125007	0.72194	0.23517
79847	10	104186149	104249546	273	57	125007	0.72193	0.23517
8715	18	31421064	31838515	1472	109	125007	0.72148	0.23531
149483	1	46075716	46125424	221	27	125007	0.72128	0.23537
23762	22	31054769	31313811	1162	100	125007	0.72126	0.23537
441525	X	142078704	142132066	174	36	125007	0.7209	0.23549
80279	17	46012894	46069152	302	42	125007	0.72027	0.23568
54805	10	104643075	104848344	851	43	125007	0.72008	0.23574
79172	2	24981175	25055245	357	48	125007	0.72006	0.23574
80157	4	48953264	49074096	499	66	125007	0.72009	0.23574
5681	16	67892175	67973581	244	52	125007	0.72002	0.23576
8028	10	21778540	22042559	699	99	125007	0.72002	0.23576
10686	3	190070661	190139932	409	50	125007	0.7199	0.23579
54993	15	85109249	85176947	263	53	125007	0.71979	0.23583
29110	12	64810840	64905899	386	49	125007	0.71976	0.23584
54540	5	176936790	177016548	279	44	125007	0.71968	0.23586
26230	6	155281488	155588857	1836	181	125007	0.71965	0.23587
79228	16	3039032	3087756	256	51	125007	0.71928	0.23598
221150	13	21717734	21785741	335	43	125007	0.71886	0.23611
7324	3	23812384	23943131	615	80	125007	0.71872	0.23616
144809	13	43320686	43375685	294	35	125007	0.71856	0.23621
5284	1	207091867	207154814	318	45	125007	0.71793	0.2364
4625	14	23871947	23939870	343	66	125007	0.71768	0.23648
254268	1	109348520	109435864	495	61	125007	0.71765	0.23649
30014	X	140661806	140707836	44	13	125007	0.71764	0.23649
79983	X	84522395	84669748	318	31	125007	0.71757	0.23651
10044	9	130490596	130576048	379	49	125007	0.71742	0.23656
10947	8	41975464	42038701	324	40	125007	0.71738	0.23657
23479	12	108920239	108973160	280	28	125007	0.71736	0.23658
23770	19	18632568	18689887	269	50	125007	0.71704	0.23667
57337	3	101033049	101267085	1015	29	125007	0.71636	0.23688
50801	11	64023774	64077503	145	47	125007	0.71626	0.23692
5593	4	81998643	82171271	703	67	125007	0.71624	0.23692
503542	10	135224170	135273623	254	38	125007	0.71599	0.237
84629	7	5336421	5498177	1082	153	125007	0.7159	0.23703
255275	17	79887521	79940109	230	45	125007	0.71584	0.23704
101060026	9	44009715	44109691	48	9	125007	0.71579	0.23706
84942	15	85175607	85232521	242	57	125007	0.71563	0.23711
1020	7	150740899	150790052	196	47	125007	0.71561	0.23712
27436	2	42361490	42569688	1032	50	125007	0.71558	0.23712
1192	6	31688358	31740095	230	68	125007	0.71538	0.23719
55001	1	55236752	55301941	388	50	125007	0.71455	0.23744
9715	7	143040493	143114397	325	95	125007	0.71448	0.23747
56900	1	109598403	109649554	289	55	125007	0.71421	0.23755
127534	1	35190342	35239325	277	63	125007	0.71389	0.23765
91147	8	94732072	94841462	330	64	125007	0.71369	0.23771
85460	4	10431497	10494032	343	50	125007	0.71351	0.23776
64429	10	114180058	114242301	241	74	125007	0.71341	0.2378
169270	8	147200	207339	304	41	125007	0.71325	0.23784
7480	12	49349123	49400641	162	47	125007	0.71316	0.23787
57805	8	22427145	22487984	394	54	125007	0.71315	0.23788
9640	15	85256818	85359663	412	51	125007	0.71295	0.23794
116844	19	4527227	4575036	295	70	125007	0.71289	0.23796
3351	6	78161948	78208120	201	39	125007	0.71269	0.23802
56605	1	236368422	236480339	642	34	125007	0.71252	0.23807
57834	19	16013180	16080676	446	33	125007	0.71227	0.23815
79774	13	113968505	114053463	489	72	125007	0.71222	0.23816
101928242	X	117868275	117914827	78	12	125007	0.7121	0.2382
5191	6	137108702	137245072	542	50	125007	0.71207	0.23821
1628	19	49123817	49175639	146	40	125007	0.71171	0.23832
9341	1	7796329	7851492	225	51	125007	0.71158	0.23836
353149	17	15600591	15658098	135	37	125007	0.71126	0.23846
5064	19	673953	758330	642	102	125007	0.71121	0.23848
9055	15	91499268	91572881	438	51	125007	0.71094	0.23856
29763	11	47189073	47243010	174	41	125007	0.71079	0.23861
23538	11	5162661	5208599	275	27	125007	0.71074	0.23862
10456	1	154210039	154258351	150	39	125007	0.71072	0.23863
56981	11	45080564	45266675	779	88	125007	0.71046	0.23871
27115	6	136137834	136526709	1583	126	125007	0.71037	0.23874
23322	16	53623818	53772771	545	55	125007	0.71025	0.23877
150786	2	132108065	132156731	184	28	125007	0.71013	0.23881
6990	X	37688089	37741889	143	19	125007	0.71009	0.23882
94121	X	99919488	100022135	258	32	125007	0.71009	0.23882
5475	X	18669257	18856039	380	32	125007	0.71006	0.23883
79781	2	237222790	237451178	994	88	125007	0.70948	0.23901
84886	1	230962865	231040335	424	66	125007	0.70938	0.23904
5055	18	61519939	61581124	380	28	125007	0.70919	0.2391
79939	19	16650648	16718193	258	34	125007	0.70907	0.23914
261726	1	168113171	168181352	325	33	125007	0.70902	0.23916
79812	10	88685297	88752425	313	52	125007	0.70886	0.2392
139425	X	27986110	28034566	107	15	125007	0.70885	0.23921
7356	11	62151507	62200678	311	41	125007	0.70845	0.23933
80173	9	26912037	27072931	724	60	125007	0.70812	0.23944
284323	19	40565059	40631845	356	28	125007	0.70789	0.23951
9470	2	233379762	233458354	382	47	125007	0.70769	0.23957
10941	4	70444135	70553967	612	60	125007	0.70715	0.23974
89910	12	109880215	109984510	551	38	125007	0.70707	0.23976
1339	16	31429052	31474749	186	37	125007	0.70649	0.23994
56302	7	142595648	142665820	324	36	125007	0.70594	0.24011
23430	16	1271273	1318494	230	52	125007	0.70585	0.24014
728458	X	153450203	153508755	1	1	125007	0.70566	0.2402
5500	2	28939614	29035806	418	51	125007	0.70555	0.24023
90231	1	11969645	12021485	297	46	125007	0.70549	0.24025
389384	6	36273534	36339662	373	81	125007	0.70546	0.24026
101927402	2	64739323	64786744	195	34	125007	0.70527	0.24032
9633	11	68464908	68553988	299	41	125007	0.70527	0.24032
63875	11	6691616	6739632	296	45	125007	0.70505	0.24039
673	7	140405749	140659564	844	54	125007	0.70503	0.2404
147741	19	9567031	9644279	329	24	125007	0.70491	0.24043
79798	16	31434010	31488488	204	39	125007	0.70471	0.2405
57496	16	14130178	14370633	1025	45	125007	0.70419	0.24066
10657	1	32444295	32536460	225	59	125007	0.70406	0.2407
51752	5	96086514	96184848	630	43	125007	0.70401	0.24071
219956	11	57756353	57959059	1044	57	125007	0.70372	0.2408
6355	17	32611066	32658421	229	42	125007	0.70361	0.24084
100996637	2	460265	506631	266	44	125007	0.70352	0.24086
6705	1	153074612	153120989	220	33	125007	0.70353	0.24086
284486	1	151808220	151861173	220	45	125007	0.70342	0.2409
98	2	54307410	54542437	1129	73	125007	0.70333	0.24092
5000	2	148677966	148814173	520	44	125007	0.70327	0.24094
169436	9	136208284	136281220	446	46	125007	0.70276	0.2411
23464	22	38168906	38223183	234	41	125007	0.70273	0.24111
285180	2	218864657	218965304	477	53	125007	0.70271	0.24112
57679	2	202554986	202680895	527	36	125007	0.70248	0.24119
4782	19	3324561	3479215	894	131	125007	0.70246	0.2412
1265	19	991274	1049064	499	63	125007	0.7022	0.24128
27141	14	24764393	24815576	258	42	125007	0.70194	0.24136
84978	15	44152962	44522429	1161	69	125007	0.7018	0.2414
29896	7	23534399	23606656	312	53	125007	0.7016	0.24146
151306	2	219090738	219138582	189	38	125007	0.70133	0.24155
7840	2	73577886	73847047	1074	45	125007	0.70125	0.24157
100191040	1	151800339	151848033	217	52	125007	0.70107	0.24163
100996420	15	30852322	30898924	4	2	125007	0.70079	0.24172
5203	20	52789502	52846492	444	58	125007	0.70078	0.24172
5971	19	45469707	45551456	328	69	125007	0.70064	0.24176
121256	12	129546271	130423212	5601	432	125007	0.7006	0.24178
388646	1	89587434	89676723	375	43	125007	0.70044	0.24183
1504	16	75217884	75268822	452	47	125007	0.70018	0.24191
400629	17	80282123	80331652	351	26	125007	0.69999	0.24197
347411	X	40447818	40493388	119	21	125007	0.69995	0.24198
127062	1	248331370	248377308	277	20	125007	0.69972	0.24205
138716	9	34600482	34647110	157	42	125007	0.69973	0.24205
119385	10	88693239	88779960	350	47	125007	0.69918	0.24222
51454	2	189121396	189470653	1403	65	125007	0.69917	0.24222
8189	19	46308700	46401548	467	52	125007	0.69875	0.24236
100463486	11	10519434	10565723	241	43	125007	0.69862	0.2424
9214	1	207066630	207130378	279	44	125007	0.6985	0.24243
4849	19	54606436	54669446	330	58	125007	0.69848	0.24244
10659	10	10803851	11388674	3231	252	125007	0.69821	0.24252
9215	22	33658509	34351464	4412	211	125007	0.69809	0.24256
81285	11	4691401	4754076	407	61	125007	0.69782	0.24264
124411	16	31683741	31782886	383	32	125007	0.69771	0.24268
101929211	8	22450648	22497925	303	32	125007	0.69739	0.24278
64927	15	99666528	99826431	797	66	125007	0.69739	0.24278
100131017	7	6641953	6707910	352	49	125007	0.69706	0.24288
2274	2	105967272	106090230	708	129	125007	0.69705	0.24289
29927	3	127735402	127800526	271	15	125007	0.69691	0.24293
5079	9	36823272	37069476	1390	137	125007	0.69637	0.2431
89839	15	30883879	30941013	86	21	125007	0.69618	0.24316
23741	15	49135290	49182380	197	44	125007	0.696	0.24322
51157	19	56111361	56164836	198	50	125007	0.69587	0.24325
135932	7	142947040	142995141	104	61	125007	0.69575	0.24329
9240	14	74168486	74216128	230	50	125007	0.69524	0.24345
163183	19	36484002	36534958	182	55	125007	0.69507	0.24351
3565	5	131974678	132028370	237	60	125007	0.69503	0.24352
56986	15	49878226	49947333	278	29	125007	0.69485	0.24357
84287	10	99170900	99227127	229	59	125007	0.6946	0.24365
22822	12	76409227	76460556	149	44	125007	0.69458	0.24366
83638	11	65674281	65721531	158	39	125007	0.69444	0.2437
25953	2	219100115	219221516	501	45	125007	0.69433	0.24374
283933	16	31436885	31489348	194	38	125007	0.69409	0.24381
56650	3	98209628	98276910	283	57	125007	0.69388	0.24388
130367	2	223253771	223437342	821	110	125007	0.69357	0.24398
126669	1	154432118	154509786	323	36	125007	0.69339	0.24403
7756	17	30642071	30707468	229	57	125007	0.69321	0.24409
101929469	12	2947293	3000317	194	40	125007	0.69274	0.24424
400668	19	675546	730462	408	72	125007	0.6927	0.24425
26696	1	248534296	248580405	348	20	125007	0.6924	0.24434
245940	8	12158471	12210825	24	8	125007	0.69199	0.24447
337976	21	31972583	32017780	156	24	125007	0.69194	0.24449
27324	16	52461682	52616714	664	97	125007	0.69154	0.24461
8971	3	129023614	129070120	298	38	125007	0.69147	0.24463
10422	9	138814815	138888226	521	61	125007	0.69133	0.24468
10319	9	133849504	133978446	770	123	125007	0.6912	0.24472
346007	6	64419876	66452118	11427	246	125007	0.69107	0.24476
22894	13	73319540	73391344	309	45	125007	0.69092	0.24481
8419	3	133083790	133204056	664	107	125007	0.69093	0.24481
84330	19	8565462	8614048	317	31	125007	0.69079	0.24485
390326	12	55785038	55830976	188	27	125007	0.69068	0.24488
51285	15	65327919	65395707	337	47	125007	0.6907	0.24488
128866	20	32364110	32452173	239	63	125007	0.69062	0.2449
90355	5	102559442	102624361	271	32	125007	0.69056	0.24492
8455	20	3416665	3641769	1023	58	125007	0.69054	0.24493
283365	12	55678072	55724016	195	41	125007	0.69049	0.24494
22835	19	38113386	38183129	241	45	125007	0.69032	0.245
123096	14	100735514	100807884	324	77	125007	0.68997	0.24511
27109	14	50743256	50812359	355	33	125007	0.6899	0.24513
5549	1	203409883	203470480	312	36	125007	0.68981	0.24516
4351	15	75147377	75200581	169	48	125007	0.68975	0.24517
10983	4	77958308	78033719	310	43	125007	0.68964	0.24521
717	6	31830562	31923449	427	72	125007	0.68945	0.24527
51284	X	12850202	12918480	230	48	125007	0.68942	0.24528
167465	5	71728238	71838249	530	41	125007	0.68916	0.24536
55272	15	75921426	75976047	227	67	125007	0.68871	0.2455
121130	12	55995676	56041617	259	35	125007	0.68849	0.24557
26205	20	62208955	62293381	475	53	125007	0.68848	0.24558
55937	6	31585187	31635987	300	47	125007	0.68835	0.24562
1108	12	6669248	6751551	307	53	125007	0.68787	0.24577
84680	11	44052729	44115791	395	69	125007	0.68782	0.24578
197135	15	44947930	45005894	150	44	125007	0.68753	0.24587
8560	1	224335910	224391143	297	40	125007	0.68723	0.24597
50846	12	49473204	49523602	167	38	125007	0.6872	0.24598
79726	16	74897468	75054026	904	123	125007	0.68712	0.246
8125	15	69060874	69148261	374	60	125007	0.68702	0.24604
22846	14	77193235	77259363	294	67	125007	0.68671	0.24613
58538	2	202499597	202598467	444	86	125007	0.68672	0.24613
317671	5	94947471	95002849	219	53	125007	0.68647	0.24621
245939	20	158527	205264	307	45	125007	0.68615	0.24631
388558	19	52995905	53069502	532	36	125007	0.68598	0.24636
8567	11	47255927	47361582	429	48	125007	0.686	0.24636
124637	17	7726064	7775691	195	55	125007	0.68583	0.24641
116461	1	183985811	184053346	369	33	125007	0.68579	0.24642
9789	11	74625292	74700076	240	51	125007	0.68565	0.24647
50613	11	5518530	5566153	335	46	125007	0.68547	0.24652
23514	8	48138489	48658563	1245	118	125007	0.6853	0.24658
6838	9	136187543	136238047	304	40	125007	0.6851	0.24664
3037	8	122614356	122688675	346	49	125007	0.68498	0.24668
2642	17	79727010	79781889	89	21	125007	0.68474	0.24676
100507290	19	56079880	56139911	272	48	125007	0.68409	0.24696
64077	10	126115341	126312710	1426	117	125007	0.68404	0.24698
55998	X	101077085	101147549	157	24	125007	0.6839	0.24702
286410	X	138798505	139050190	422	35	125007	0.68379	0.24705
643812	21	31699331	31745012	295	29	125007	0.68337	0.24719
1087	19	42167235	42227196	315	37	125007	0.68314	0.24726
1589	6	31971093	32019447	88	38	125007	0.68304	0.24729
23338	5	133825003	133928918	446	73	125007	0.68285	0.24735
10172	19	58442201	58494077	238	42	125007	0.68283	0.24736
9927	1	12005238	12083572	360	44	125007	0.68256	0.24744
92999	3	42660176	42719072	231	47	125007	0.68238	0.2475
24144	22	26877893	26943462	341	57	125007	0.68193	0.24764
2556	X	151324706	151654831	808	55	125007	0.68191	0.24765
84100	3	97448365	97530086	291	38	125007	0.68184	0.24767
100130705	7	128471464	128522101	290	46	125007	0.6818	0.24768
27252	1	173649063	173765960	385	36	125007	0.68174	0.2477
29086	19	17343200	17400162	338	57	125007	0.68165	0.24773
54476	7	5649672	5856361	1486	62	125007	0.68151	0.24777
338675	11	56398965	56444915	210	41	125007	0.68133	0.24783
100132247	16	22454791	22557856	2	1	125007	0.68127	0.24785
53353	2	140978996	142924270	11441	363	125007	0.68122	0.24787
6275	1	153506095	153553282	209	30	125007	0.68076	0.24801
81788	1	205261191	205325883	393	45	125007	0.68076	0.24801
133383	5	56170087	56231359	279	35	125007	0.68071	0.24803
5435	22	38314674	38378463	242	38	125007	0.68067	0.24804
8754	8	38819505	38972780	558	41	125007	0.68062	0.24806
9229	18	3486030	4490310	5890	401	125007	0.68055	0.24808
10609	17	39948204	40003881	258	37	125007	0.68046	0.24811
4792	14	35860716	35908960	254	52	125007	0.67999	0.24826
54814	19	46160741	46217248	264	43	125007	0.67988	0.24829
440503	19	4512543	4570208	345	75	125007	0.67931	0.24847
50515	12	104815692	105165792	2048	207	125007	0.67925	0.24849
131920	3	190136444	190202665	384	51	125007	0.67893	0.24859
5518	19	52658055	52739678	472	54	125007	0.67885	0.24862
57824	5	143156726	143210284	314	34	125007	0.67878	0.24864
126731	1	229446752	229513688	254	51	125007	0.67872	0.24866
572	11	64027300	64087176	164	53	125007	0.67864	0.24868
57662	19	7625774	7693196	406	51	125007	0.67852	0.24872
57693	19	9216056	9284091	501	69	125007	0.67842	0.24875
51309	X	100770466	100819683	73	19	125007	0.67809	0.24886
5970	11	65411067	65465443	195	36	125007	0.67786	0.24893
337966	21	31976005	32021223	143	23	125007	0.67784	0.24894
23639	8	133574201	133722863	572	66	125007	0.67775	0.24896
128861	20	31770130	31825612	296	25	125007	0.67754	0.24903
92370	3	140915682	141023486	619	62	125007	0.67709	0.24917
126549	19	17357454	17408455	299	47	125007	0.67686	0.24925
27327	16	24706028	24847548	673	59	125007	0.67681	0.24926
212	X	55025488	55092497	89	34	125007	0.67671	0.24929
26175	14	93616296	93663431	254	36	125007	0.67664	0.24932
401024	2	186568355	186708016	560	38	125007	0.67656	0.24934
80168	11	75393934	75452331	326	52	125007	0.6762	0.24946
55748	18	72128500	72200689	384	57	125007	0.67614	0.24947
10009	X	119349607	119402251	97	26	125007	0.67601	0.24952
51170	4	88247691	88347455	489	57	125007	0.676	0.24952
125958	19	9314526	9360547	243	50	125007	0.67595	0.24954
55610	7	92826653	93000435	572	63	125007	0.67537	0.24972
146433	16	70578798	70704585	780	73	125007	0.67533	0.24973
85438	4	71165671	71212833	320	32	125007	0.67534	0.24973
149371	1	231458482	231508578	212	31	125007	0.67489	0.24987
342346	16	4571330	4660435	397	52	125007	0.67477	0.24991
93492	13	19987017	20170714	835	43	125007	0.67465	0.24995
100037417	22	24273652	24324748	91	16	125007	0.67448	0.25
400746	1	24847567	24945819	578	67	125007	0.67441	0.25003
51296	11	60694555	60754257	313	59	125007	0.67432	0.25005
57018	3	156854291	156913482	271	24	125007	0.67432	0.25005
127247	1	76374558	76433116	324	40	125007	0.6743	0.25006
285	8	6347172	6455784	975	100	125007	0.67413	0.25012
2103	14	76802690	76978182	961	118	125007	0.67405	0.25014
6754	20	22981057	23027314	279	36	125007	0.67397	0.25017
200081	1	32610293	32673886	162	41	125007	0.67376	0.25023
26279	1	20429143	20481059	242	82	125007	0.67358	0.25029
6414	5	42789982	42847024	223	30	125007	0.6735	0.25031
51029	1	244781352	244882335	427	67	125007	0.67339	0.25035
28	9	136120563	136185630	583	39	125007	0.67321	0.25041
337967	21	31961005	32006193	159	27	125007	0.67315	0.25043
126520	19	1489073	1545455	390	72	125007	0.67291	0.2505
79068	16	53702875	54158379	2288	214	125007	0.67261	0.2506
4634	3	46889357	46939973	194	55	125007	0.67256	0.25061
390010	10	126125998	126173550	295	59	125007	0.67205	0.25078
2637	2	237064307	237111652	286	36	125007	0.67131	0.25101
23304	6	42496748	42671243	630	50	125007	0.671	0.25111
152992	4	8407532	8488282	475	47	125007	0.67097	0.25112
29072	3	47047898	47240467	527	45	125007	0.67062	0.25123
22930	2	135774835	135938280	445	35	125007	0.67047	0.25128
9842	17	43503266	43603146	234	27	125007	0.67044	0.25129
23061	5	179279071	179369879	436	64	125007	0.6704	0.2513
285381	3	16288568	16341496	244	31	125007	0.6704	0.2513
81168	11	55894247	55940194	198	27	125007	0.6702	0.25137
51109	14	68133517	68197510	310	37	125007	0.67011	0.25139
5912	3	152845001	152898413	249	46	125007	0.67011	0.25139
6913	1	119415666	119567179	611	54	125007	0.66952	0.25158
219453	11	55916870	55962793	192	30	125007	0.66942	0.25161
57109	9	136261182	136318292	398	47	125007	0.66938	0.25163
132332	4	122670085	122721516	276	31	125007	0.66905	0.25173
121551	12	107677197	108063419	1875	148	125007	0.669	0.25175
57224	6	138733180	138928726	946	107	125007	0.66894	0.25177
10224	19	12527710	12586926	363	19	125007	0.66882	0.25181
996	17	45185310	45301665	419	56	125007	0.66881	0.25181
5357	3	142280229	142442506	710	58	125007	0.66876	0.25183
146802	17	19571626	19657990	449	53	125007	0.66847	0.25192
116448	21	34407450	34454728	213	48	125007	0.6682	0.252
7262	11	2939503	2985650	216	43	125007	0.66815	0.25202
343521	1	45261580	45308378	217	44	125007	0.66798	0.25207
23195	6	90342494	90564442	812	53	125007	0.66776	0.25214
9538	11	125404298	125464575	244	43	125007	0.66765	0.25218
51455	2	100006938	100141480	519	41	125007	0.66756	0.25221
135927	7	142601603	142647957	216	31	125007	0.66751	0.25222
10133	10	13106425	13190291	446	80	125007	0.66726	0.2523
2710	X	30636476	30759579	280	31	125007	0.66727	0.2523
64427	2	74675200	74731691	164	45	125007	0.66711	0.25235
1945	1	155001213	155052029	156	60	125007	0.66686	0.25243
56171	2	196592427	196968536	1573	57	125007	0.66687	0.25243
6878	7	99694693	99752481	205	56	125007	0.66685	0.25243
8370	1	149769170	149816197	36	9	125007	0.66686	0.25243
643314	1	39840176	39892154	194	50	125007	0.66655	0.25253
2707	1	35211790	35261967	308	54	125007	0.66576	0.25278
56901	12	57618686	57669545	119	45	125007	0.66511	0.25299
83548	13	46004030	46120833	539	44	125007	0.66494	0.25304
375567	7	49778257	49971546	774	96	125007	0.66492	0.25305
2358	19	52229453	52283779	359	69	125007	0.66463	0.25314
7466	4	6236577	6314992	604	62	125007	0.66433	0.25324
5724	1	28463677	28555447	317	65	125007	0.66429	0.25325
57521	17	78483625	78950173	2888	133	125007	0.66429	0.25325
101929530	3	11877358	11953081	488	72	125007	0.66424	0.25327
160777	12	119737517	119988852	1045	119	125007	0.66392	0.25337
389541	7	99711530	99761833	170	50	125007	0.66391	0.25337
55657	1	249134203	249188315	232	58	125007	0.66368	0.25345
2527	19	5855837	5905551	342	47	125007	0.66361	0.25347
6046	6	32901437	32959282	507	48	125007	0.66349	0.25351
3251	X	133559175	133644698	146	26	125007	0.66344	0.25353
100529063	14	23740971	23805394	228	67	125007	0.66339	0.25354
140597	X	101345660	101392684	129	17	125007	0.66312	0.25363
85463	11	109928673	110052566	593	51	125007	0.66309	0.25364
83452	4	140339961	140407070	250	35	125007	0.66251	0.25382
983	10	62503089	62564610	355	47	125007	0.66224	0.25391
10726	1	27213187	27283362	204	45	125007	0.66217	0.25393
1264	19	11614579	11671139	280	33	125007	0.66216	0.25393
54931	3	101245680	101295290	217	38	125007	0.66201	0.25398
6386	8	59430566	59505419	331	29	125007	0.66202	0.25398
6522	7	150720299	150783614	250	60	125007	0.66181	0.25405
2079	14	69836840	69900021	246	47	125007	0.66171	0.25408
120776	11	6902805	6948731	288	33	125007	0.66153	0.25414
440107	12	93080122	93176231	354	38	125007	0.66145	0.25416
8764	1	2452291	2505268	262	40	125007	0.66141	0.25417
282973	10	133844367	134008482	1221	115	125007	0.66117	0.25425
219578	7	88353753	88976346	3224	151	125007	0.66108	0.25428
79869	11	61160120	61232464	249	44	125007	0.66101	0.2543
493869	5	54420984	54473129	215	33	125007	0.66076	0.25438
84164	22	30174597	30269293	365	44	125007	0.66033	0.25452
26259	12	117313756	117478953	731	47	125007	0.66025	0.25455
3108	6	32906391	32955900	421	49	125007	0.65982	0.25468
27120	19	49831466	49888373	277	28	125007	0.6595	0.25479
84967	1	36849031	36898493	307	23	125007	0.65882	0.255
64762	18	29833484	30085447	1152	79	125007	0.65877	0.25502
5347	16	23655201	23711688	250	31	125007	0.65851	0.2551
360200	19	2346507	2436480	666	63	125007	0.65849	0.25511
619208	6	112373674	112433993	234	25	125007	0.65837	0.25515
8714	17	48677205	48779063	445	107	125007	0.65814	0.25522
9514	22	30940622	31005572	345	67	125007	0.65816	0.25522
5908	12	68969619	69064385	447	49	125007	0.65809	0.25524
339768	2	238973951	239051928	483	55	125007	0.65804	0.25526
8106	14	23754397	23805394	183	53	125007	0.65793	0.25529
10380	1	220220824	220298249	301	52	125007	0.65777	0.25534
730051	19	58370747	58435442	330	60	125007	0.65744	0.25545
6884	1	109596998	109653624	321	55	125007	0.65742	0.25546
10929	11	94765041	94814387	242	51	125007	0.65728	0.2555
7429	2	219248838	219324248	290	60	125007	0.65723	0.25552
255919	16	50024121	50080999	256	38	125007	0.65674	0.25567
861	21	36150098	36456595	1522	208	125007	0.65674	0.25568
79763	19	55954345	56008070	287	67	125007	0.65665	0.2557
374355	10	118048940	118149541	437	59	125007	0.65642	0.25578
54587	1	1278071	1332183	313	33	125007	0.65631	0.25581
9578	14	103388716	103558742	730	89	125007	0.65624	0.25583
23048	9	132639458	132840473	1048	56	125007	0.65621	0.25584
80343	20	13819635	14010979	858	71	125007	0.65619	0.25585
50835	12	10951693	10997767	215	33	125007	0.65604	0.2559
8178	19	18543473	18667937	555	49	125007	0.65603	0.2559
87	14	69330840	69481083	840	91	125007	0.65605	0.2559
481	1	169040947	169111960	448	79	125007	0.65598	0.25592
26263	15	76161200	76237609	244	33	125007	0.65578	0.25598
1001	16	68643151	68742959	540	59	125007	0.65572	0.256
51545	19	56119986	56166989	176	42	125007	0.65567	0.25602
4779	17	46090686	46148907	262	43	125007	0.65564	0.25603
10801	17	75242492	75506678	1624	171	125007	0.65554	0.25606
689	5	72759250	72811448	251	29	125007	0.65535	0.25612
90167	X	131201021	131297050	169	30	125007	0.65503	0.25622
93650	19	51258672	51308481	378	74	125007	0.65504	0.25622
2150	5	76079833	76141140	248	45	125007	0.65483	0.25629
374819	17	62840486	62949903	89	51	125007	0.65433	0.25645
3777	2	26880581	26964066	383	57	125007	0.6543	0.25646
117144	11	65774223	65828988	213	39	125007	0.65409	0.25653
1182	4	170506672	170654338	673	56	125007	0.65396	0.25657
48	9	32349601	32460834	541	70	125007	0.65395	0.25657
54583	1	231489497	231595790	581	28	125007	0.65392	0.25658
158038	9	27938084	29247998	8002	303	125007	0.65364	0.25667
6302	12	58103784	58152026	145	38	125007	0.6536	0.25668
126231	19	38219203	38305230	265	40	125007	0.6533	0.25678
339184	17	20756708	20834453	348	40	125007	0.65325	0.2568
64763	19	42544057	42595719	102	44	125007	0.65316	0.25683
3798	12	57908812	57990416	242	56	125007	0.65239	0.25708
54949	11	61162514	61224239	217	41	125007	0.65226	0.25712
84465	15	66177634	66581075	2225	200	125007	0.65219	0.25714
3298	6	122685696	122764264	372	41	125007	0.65213	0.25716
3805	19	55269500	55335972	102	35	125007	0.65213	0.25716
653689	22	24289601	24338416	104	20	125007	0.65206	0.25718
27294	19	49401939	49458226	313	72	125007	0.65183	0.25726
143162	10	49354602	49517941	677	63	125007	0.65165	0.25731
1620	9	121918907	122166739	1026	114	125007	0.65152	0.25736
9260	5	176900395	176959606	202	73	125007	0.65146	0.25738
1033	14	54828657	54896936	390	53	125007	0.65117	0.25747
80095	19	58478440	58549714	434	60	125007	0.65113	0.25748
11023	10	118878032	118932812	191	49	125007	0.65104	0.25751
55093	8	124393965	124464261	403	36	125007	0.65103	0.25751
8729	10	103970255	104152656	511	62	125007	0.65097	0.25753
389860	X	55066489	55115336	99	12	125007	0.65055	0.25767
56616	12	122682209	122747081	273	37	125007	0.65019	0.25778
10436	12	7044944	7095165	201	69	125007	0.6501	0.25781
2528	19	5820637	5874764	351	90	125007	0.64991	0.25787
10994	19	15215785	15271610	291	38	125007	0.64982	0.2579
4110	X	148734903	148808928	103	24	125007	0.64964	0.25796
8603	4	2592159	2744302	871	56	125007	0.64949	0.25801
6359	17	34313476	34364084	335	43	125007	0.64939	0.25804
728621	1	42965560	43130335	746	43	125007	0.64895	0.25819
79144	20	62116426	62163524	360	50	125007	0.6489	0.2582
101927579	15	30890445	30941677	89	21	125007	0.64886	0.25821
8814	14	50786122	50918179	558	72	125007	0.64858	0.2583
124790	17	43202502	43257406	202	52	125007	0.64847	0.25834
83473	18	44462565	44638614	756	47	125007	0.64805	0.25848
6607	5	69310350	69383422	3	2	125007	0.64794	0.25851
23433	2	46734867	46821827	383	58	125007	0.64789	0.25853
64216	1	246693863	246764565	403	59	125007	0.64751	0.25865
11267	17	46997458	47057484	292	28	125007	0.64749	0.25866
4189	7	108175189	108225294	228	42	125007	0.64743	0.25868
2071	2	128004866	128086752	302	41	125007	0.64733	0.25871
162962	19	52648039	52709896	332	65	125007	0.64731	0.25872
9053	6	136653419	136906957	874	45	125007	0.64731	0.25872
899	16	2444395	2518859	367	37	125007	0.64699	0.25882
256329	11	544850	595779	374	55	125007	0.64692	0.25884
4332	1	158766168	158829270	290	42	125007	0.64683	0.25887
10397	8	134239414	134344835	636	89	125007	0.64678	0.25889
10289	3	40316173	40363915	231	37	125007	0.64674	0.2589
1545	2	38284746	38338323	329	48	125007	0.64673	0.2589
64180	16	67999566	68049452	202	43	125007	0.64665	0.25893
112752	14	76417096	76560416	571	71	125007	0.64642	0.259
90673	14	23754861	23807071	188	55	125007	0.6464	0.25901
64094	6	168806831	169078674	1671	146	125007	0.64638	0.25902
81552	7	55528303	55675200	948	61	125007	0.64607	0.25912
338645	11	24483516	25114186	4431	186	125007	0.64569	0.25924
4583	11	1039875	1114417	503	61	125007	0.64542	0.25933
440387	16	75227994	75276072	425	42	125007	0.64537	0.25934
117196	11	18159384	18205827	279	21	125007	0.64511	0.25943
3892	12	52607892	52712947	652	63	125007	0.64508	0.25944
126433	19	39504661	39558198	470	37	125007	0.64498	0.25947
10049	7	157094692	157220133	906	83	125007	0.64469	0.25957
4644	15	52589480	52856247	1417	41	125007	0.64426	0.2597
6626	19	41221725	41281297	270	36	125007	0.6442	0.25972
93550	10	46101039	46203251	383	28	125007	0.64377	0.25986
10879	4	71213795	71265961	368	31	125007	0.6437	0.25988
8676	6	144426770	144523076	515	65	125007	0.64358	0.25993
9328	9	135871062	135943890	468	66	125007	0.6433	0.26002
377841	9	140318816	140370901	239	56	125007	0.64323	0.26004
9362	14	24505046	24557309	245	84	125007	0.64315	0.26006
4306	4	148989915	149400850	1890	150	125007	0.64301	0.26011
344387	2	39395688	39506114	478	44	125007	0.64295	0.26013
25886	3	52099249	52223720	450	51	125007	0.64282	0.26017
728062	X	120082019	120130337	19	10	125007	0.64255	0.26026
55665	7	43905485	44000996	462	48	125007	0.64245	0.26029
55796	X	131493342	131659063	195	57	125007	0.64218	0.26038
3802	19	55246265	55305778	107	45	125007	0.64203	0.26043
101928093	5	172147656	172199558	289	61	125007	0.6419	0.26047
27020	15	73842344	73960753	421	51	125007	0.64152	0.26059
84221	21	47571062	47640167	484	54	125007	0.64149	0.2606
120775	11	6907233	6953225	287	30	125007	0.64139	0.26064
4107	X	148974941	149024609	60	16	125007	0.64095	0.26078
1734	14	80653868	80732397	244	50	125007	0.64078	0.26083
26065	19	34628352	34730420	477	56	125007	0.64078	0.26083
90827	7	57177321	57242571	289	22	125007	0.64065	0.26087
151246	2	201355865	201458818	370	49	125007	0.64048	0.26093
138009	8	88872971	88921296	140	50	125007	0.64031	0.26099
57715	10	102694254	102755373	191	50	125007	0.64027	0.261
60313	1	46082976	46188782	411	28	125007	0.64023	0.26101
7846	12	49568578	49618107	178	44	125007	0.63976	0.26116
50808	9	4699556	4777043	605	82	125007	0.6396	0.26122
2720	3	33028100	33173694	744	67	125007	0.63942	0.26128
643853	3	33028219	33173689	744	67	125007	0.63942	0.26128
171023	20	30911147	31037122	368	35	125007	0.63928	0.26132
54039	21	47233023	47372368	939	61	125007	0.63918	0.26135
10524	11	65444473	65497077	230	35	125007	0.63914	0.26136
54020	21	43884742	44011550	765	56	125007	0.63897	0.26142
5365	X	152994651	153054801	155	35	125007	0.63861	0.26154
55762	19	53038526	53100427	460	64	125007	0.63857	0.26155
375607	7	100803774	100858557	255	47	125007	0.63852	0.26157
5768	1	180088968	180179430	585	55	125007	0.63844	0.26159
10509	15	90692985	90782897	606	51	125007	0.63838	0.26161
4892	10	115338583	115458829	581	57	125007	0.63833	0.26163
80228	7	102038977	102107268	314	44	125007	0.63826	0.26165
23780	22	36612255	36671000	374	66	125007	0.63802	0.26173
54567	15	41186531	41241258	204	50	125007	0.63785	0.26178
101929185	17	56030471	56076372	178	45	125007	0.63783	0.26179
23266	1	82231082	82468107	1181	92	125007	0.63778	0.26181
401145	4	91013684	92533370	8030	279	125007	0.63758	0.26187
9625	17	79074285	79174877	756	92	125007	0.63724	0.26198
8664	22	36896897	36960277	475	75	125007	0.63703	0.26205
100533997	X	151272521	151342050	194	22	125007	0.63649	0.26223
131540	3	195914323	195973308	409	58	125007	0.63579	0.26246
347454	X	118857576	118904165	296	27	125007	0.63577	0.26246
4102	X	151924652	151973250	15	5	125007	0.63547	0.26256
84504	10	134588320	134634537	318	70	125007	0.6354	0.26258
145226	14	68133603	68211168	363	41	125007	0.63537	0.26259
1849	3	52072935	52125461	168	44	125007	0.63525	0.26263
10936	2	54070050	54122170	204	42	125007	0.63485	0.26276
55778	14	102748714	102819511	294	55	125007	0.63463	0.26283
6834	9	136208660	136258361	270	37	125007	0.63461	0.26284
50831	7	141428897	141474997	182	25	125007	0.63445	0.26289
54543	7	22842251	22897471	311	33	125007	0.63431	0.26294
120526	11	31356377	31464382	356	57	125007	0.63412	0.263
1506	16	67953473	68000778	152	42	125007	0.63383	0.26309
6274	1	153509805	153556734	201	31	125007	0.63372	0.26313
51501	11	85978253	86066985	466	38	125007	0.63274	0.26345
8846	14	78128749	78209365	458	38	125007	0.63273	0.26345
140901	20	2047528	2139201	483	43	125007	0.63254	0.26352
400966	2	87105890	87251099	69	22	125007	0.6324	0.26356
57474	19	12676920	12756623	330	40	125007	0.63214	0.26365
3420	20	2629041	2679865	317	54	125007	0.63204	0.26368
134266	5	148689364	148744146	178	48	125007	0.63191	0.26372
10220	12	56102064	56156665	153	67	125007	0.63176	0.26377
116285	16	20624555	20744066	456	40	125007	0.63153	0.26385
54826	5	102411704	102490842	369	26	125007	0.63147	0.26387
5650	19	51469735	51522320	348	45	125007	0.63147	0.26387
728597	2	3716188	3905001	1265	100	125007	0.63145	0.26387
55286	4	37420552	37605132	1132	120	125007	0.6314	0.26389
59352	1	202128118	202298889	829	81	125007	0.63128	0.26393
284099	17	35697928	35759812	243	72	125007	0.63117	0.26397
3110	7	156787547	156838347	286	57	125007	0.63082	0.26408
374291	19	1348526	1405588	319	58	125007	0.63081	0.26408
389792	9	131927831	131975540	207	49	125007	0.63081	0.26408
91012	12	50513581	50596154	221	32	125007	0.63075	0.2641
64759	7	47304752	47656742	1756	187	125007	0.6307	0.26412
811	19	13014414	13065304	170	48	125007	0.63051	0.26418
374897	19	36004269	36054253	228	54	125007	0.63046	0.2642
840	10	115403921	115500668	452	45	125007	0.63046	0.2642
6821	12	56356043	56409309	183	43	125007	0.63036	0.26423
79861	10	5425061	5481793	260	25	125007	0.63027	0.26426
7180	6	49650071	49716911	336	38	125007	0.63019	0.26428
84941	19	16209838	16279381	309	43	125007	0.63004	0.26433
1638	13	95081835	95166936	497	55	125007	0.6299	0.26438
132430	4	135107488	135157903	238	35	125007	0.62988	0.26439
79862	1	247253264	247302685	258	37	125007	0.62936	0.26456
256076	3	130029359	130213690	943	71	125007	0.62892	0.2647
166348	3	127599075	127716514	576	66	125007	0.6289	0.26471
643311	X	119996451	120044779	19	11	125007	0.62831	0.2649
80223	8	37706465	37792015	238	71	125007	0.62821	0.26493
27289	12	49240916	49294653	204	42	125007	0.62812	0.26496
50651	1	8343171	8414227	405	57	125007	0.62812	0.26496
153642	5	94855825	94950806	354	45	125007	0.62799	0.265
782	17	37319709	37388956	315	83	125007	0.6279	0.26504
122258	13	112995649	113099009	733	51	125007	0.62774	0.26509
150684	2	62080904	62373205	1170	69	125007	0.62768	0.26511
57691	6	56876343	56930023	164	41	125007	0.62737	0.26521
3097	6	143062604	143302495	998	119	125007	0.62732	0.26523
1131	1	239514876	240088750	2806	196	125007	0.62722	0.26526
610	19	554893	627159	576	88	125007	0.62719	0.26527
5453	1	38499523	38547450	198	35	125007	0.6271	0.2653
474383	X	154576764	154622879	16	7	125007	0.62707	0.26531
219855	11	124897963	124970412	418	70	125007	0.62701	0.26533
143384	10	120423679	120549758	725	60	125007	0.62692	0.26536
10630	1	13875252	13954452	509	90	125007	0.62666	0.26544
118672	10	124704556	124759906	247	43	125007	0.62664	0.26545
65987	11	77716761	77792237	492	51	125007	0.62663	0.26545
340069	5	118930254	118981517	324	31	125007	0.62652	0.26549
63893	17	74375613	74484288	518	53	125007	0.62649	0.2655
27237	1	3336147	3407677	428	61	125007	0.62644	0.26551
100996365	7	63182201	63227780	93	20	125007	0.62614	0.26561
84449	19	14765711	14854558	478	52	125007	0.62598	0.26567
4708	7	140361481	140416446	180	32	125007	0.62563	0.26578
8654	4	120405550	120584981	774	31	125007	0.62547	0.26583
5886	19	13021628	13074457	164	50	125007	0.62499	0.26599
23446	9	107971906	108210785	1068	70	125007	0.62484	0.26604
25912	1	154169183	154228273	199	45	125007	0.62464	0.2661
11202	19	51489264	51539958	324	48	125007	0.62456	0.26613
10870	19	36358382	36405173	213	26	125007	0.62415	0.26626
10642	17	47039774	47143507	373	57	125007	0.62406	0.26629
154796	X	112008105	112119136	241	37	125007	0.62372	0.26641
10430	19	36001502	36048429	215	49	125007	0.62355	0.26646
57106	19	55961557	56008935	266	62	125007	0.62353	0.26647
92912	15	76100622	76203388	310	56	125007	0.62332	0.26654
22874	1	204177979	204364057	1020	87	125007	0.62283	0.2667
6532	17	28511337	28597986	316	63	125007	0.62266	0.26675
64114	2	219128917	219192280	258	21	125007	0.62256	0.26679
55800	11	123489895	123560315	442	60	125007	0.62247	0.26682
3710	6	33552951	33674351	868	88	125007	0.62234	0.26686
80036	9	73133979	74096782	4836	206	125007	0.62162	0.2671
2844	9	125760916	125811380	159	40	125007	0.62132	0.2672
51497	20	57521263	57580400	305	54	125007	0.6209	0.26733
55825	2	216893111	216981539	453	55	125007	0.62088	0.26734
160335	12	83045731	83538647	2223	191	125007	0.6208	0.26737
286077	8	144796103	144857710	335	40	125007	0.62044	0.26748
55076	3	100176463	100306297	729	55	125007	0.62044	0.26748
27238	X	48959022	49015079	49	28	125007	0.62039	0.2675
100996573	12	133093616	133141872	281	40	125007	0.62037	0.26751
284439	19	19139776	19233839	427	40	125007	0.62022	0.26756
4204	X	153277025	153398188	221	36	125007	0.62003	0.26762
140453	7	100628364	100712140	380	53	125007	0.61997	0.26764
1797	6	31927588	31975032	109	40	125007	0.61991	0.26766
1591	20	52759985	52825516	541	59	125007	0.61987	0.26767
3845	12	25348180	25438870	479	70	125007	0.61989	0.26767
943	1	12088434	12214264	611	108	125007	0.61987	0.26767
5704	19	40441912	40497671	298	36	125007	0.61984	0.26768
653567	10	17759260	17852866	124	25	125007	0.61951	0.26779
6837	9	136197751	136250011	287	43	125007	0.61952	0.26779
7222	4	122790183	122907909	500	71	125007	0.61937	0.26784
26277	14	24693454	24747233	168	54	125007	0.61926	0.26787
54757	17	66521257	66632095	487	94	125007	0.61836	0.26817
30834	6	29994017	30042686	424	30	125007	0.6182	0.26822
3737	1	111126202	111209096	350	55	125007	0.61812	0.26825
11330	1	15729938	15783153	275	62	125007	0.61809	0.26826
28956	1	155989517	156038301	144	58	125007	0.61804	0.26827
51365	3	119281695	119358658	469	55	125007	0.6176	0.26842
720	6	31914834	31980457	173	53	125007	0.61757	0.26843
114786	8	55980017	56448714	2405	154	125007	0.61751	0.26845
81688	6	24695089	24756064	349	64	125007	0.61746	0.26846
84895	9	131763899	131844361	263	56	125007	0.61748	0.26846
1176	5	115142303	115259778	552	72	125007	0.61718	0.26856
64981	19	17378616	17427652	276	33	125007	0.6171	0.26859
11116	6	167377805	167468064	628	25	125007	0.617	0.26862
253582	6	130142389	130217416	470	57	125007	0.61687	0.26866
390083	11	5933577	5979524	273	34	125007	0.61682	0.26868
9738	16	19500179	19574730	390	33	125007	0.61681	0.26868
195977	10	47623233	47711443	656	52	125007	0.61674	0.2687
55014	9	102633915	102746818	357	43	125007	0.61671	0.26871
7461	7	73668805	73830273	693	76	125007	0.61665	0.26873
23312	15	51729921	51950030	802	39	125007	0.61614	0.2689
11190	20	34007988	34115360	361	30	125007	0.61592	0.26897
127670	1	182357252	182404751	218	44	125007	0.61562	0.26907
7772	19	44920423	44987766	451	49	125007	0.6155	0.26911
80323	18	52558740	52661739	422	45	125007	0.61546	0.26913
10744	4	37927056	37972631	223	44	125007	0.61541	0.26914
387882	12	105689414	105775296	427	53	125007	0.6154	0.26915
51118	1	38443384	38500497	221	75	125007	0.61524	0.2692
64328	13	21341468	21511913	833	52	125007	0.61525	0.2692
51014	5	114938905	114996876	312	32	125007	0.61506	0.26926
51298	19	351750	411688	453	109	125007	0.61501	0.26927
10555	9	139557595	139616911	322	65	125007	0.61487	0.26932
391013	1	20480484	20536687	222	56	125007	0.6148	0.26934
6346	17	32677347	32725252	319	34	125007	0.61477	0.26935
148206	19	21229953	21317897	398	27	125007	0.61432	0.2695
140	1	112015970	112141602	676	110	125007	0.61392	0.26963
400673	19	5869852	5920263	321	41	125007	0.61367	0.26972
27199	13	97627973	97681984	328	40	125007	0.61361	0.26974
56947	2	228154867	228232552	419	38	125007	0.61347	0.26978
163033	19	56078891	56127211	238	43	125007	0.61343	0.2698
90007	19	1213552	1269142	252	69	125007	0.61291	0.26997
79036	19	18633572	18690197	266	47	125007	0.61286	0.26998
55503	7	142558956	142618490	260	22	125007	0.61271	0.27003
5781	12	112821536	112957717	322	50	125007	0.61269	0.27004
64761	7	139713544	139799086	388	60	125007	0.61265	0.27005
2986	X	108606135	108760285	249	52	125007	0.61245	0.27012
8200	20	34011149	34061027	164	27	125007	0.61242	0.27013
9884	17	44281744	44425160	170	19	125007	0.61235	0.27015
51226	17	46093533	46155908	281	42	125007	0.61216	0.27022
4438	1	76227556	76389581	872	45	125007	0.61192	0.2703
28970	11	93439769	93506250	260	43	125007	0.61187	0.27031
5764	7	136902088	137063606	783	98	125007	0.61172	0.27036
8411	12	93156285	93358107	741	55	125007	0.61139	0.27047
132320	4	129795148	130049764	1036	58	125007	0.6112	0.27053
283238	11	62837412	62946693	668	42	125007	0.61104	0.27059
55839	16	81005103	81076712	575	35	125007	0.61084	0.27065
467	1	212703676	212804119	529	71	125007	0.61054	0.27075
1952	1	109757641	109828378	315	64	125007	0.61049	0.27077
23505	2	98362799	98647389	1086	59	125007	0.61047	0.27077
50626	8	145665315	145726031	301	48	125007	0.61048	0.27077
219865	11	124099723	124145763	383	13	125007	0.61032	0.27082
378708	1	10454944	10520239	289	43	125007	0.61022	0.27086
7529	20	43479240	43547173	318	32	125007	0.60981	0.271
3956	22	38036613	38085809	263	35	125007	0.60974	0.27102
90362	8	58872068	59072277	843	92	125007	0.60971	0.27103
161779	15	34359274	34406591	187	36	125007	0.60966	0.27104
22841	10	119754427	119841297	306	48	125007	0.60946	0.27111
80021	15	43390722	43487342	277	50	125007	0.60927	0.27117
84229	16	57693713	57775367	573	82	125007	0.60926	0.27118
221477	6	36818640	36906740	532	46	125007	0.60872	0.27136
286362	9	107369529	107415485	278	23	125007	0.60868	0.27137
353132	1	152749447	152795585	249	46	125007	0.6086	0.27139
51450	9	132392920	132494953	553	77	125007	0.60851	0.27143
4337	6	39862034	39937290	411	59	125007	0.60839	0.27146
8666	19	10215690	10265599	258	46	125007	0.60833	0.27148
8396	17	36911944	36991218	374	53	125007	0.60796	0.27161
92840	19	1456165	1507924	321	70	125007	0.60748	0.27177
4669	17	40652951	40706467	206	54	125007	0.60742	0.27179
10992	11	65784264	65846382	219	38	125007	0.60725	0.27184
55220	1	205295193	205361218	405	53	125007	0.60644	0.27211
53340	11	124508740	124574690	248	38	125007	0.60632	0.27215
9020	17	43330488	43429414	364	61	125007	0.60625	0.27218
3421	X	153041221	153094978	121	21	125007	0.60602	0.27225
390790	17	37303147	37357414	290	58	125007	0.60581	0.27232
10973	6	100946325	101364243	1885	63	125007	0.60553	0.27241
23062	16	23464863	23556815	324	35	125007	0.60549	0.27243
55319	4	164380673	164451691	298	40	125007	0.6054	0.27246
257415	7	92180072	92254706	232	46	125007	0.60478	0.27266
89853	9	129054123	129279320	1144	82	125007	0.60474	0.27268
2348	11	71865602	71917367	230	38	125007	0.60464	0.27271
51438	X	141280128	141328076	134	25	125007	0.6046	0.27272
151790	3	167186289	167406747	873	88	125007	0.60442	0.27278
134121	5	7820491	7886603	422	79	125007	0.60435	0.2728
2701	1	35223559	35271351	311	52	125007	0.60385	0.27297
79613	16	68842456	69129085	1160	76	125007	0.60376	0.273
55206	12	123763656	123884756	574	34	125007	0.60371	0.27302
9652	5	94789599	94925709	550	44	125007	0.60347	0.2731
101927322	18	56327241	56373761	191	43	125007	0.60319	0.27319
4482	8	9876830	10296401	3135	126	125007	0.60315	0.2732
23172	10	126455354	126535239	316	55	125007	0.60296	0.27327
22977	1	19599057	19650280	267	43	125007	0.60289	0.27329
79777	17	43174967	43231548	261	58	125007	0.60263	0.27338
56904	9	131760313	131825604	220	59	125007	0.60253	0.27341
7101	6	108452215	108520013	260	77	125007	0.60251	0.27342
1844	2	96798908	96846206	136	55	125007	0.6021	0.27355
54477	12	19247626	19539334	1273	69	125007	0.60196	0.2736
221143	13	21292036	21383095	464	39	125007	0.60164	0.27371
7706	17	54955270	55026409	228	73	125007	0.60129	0.27382
11156	8	142367093	142452554	525	64	125007	0.60082	0.27398
340542	X	101398679	101445986	120	22	125007	0.60081	0.27398
1796	2	74741147	74794678	125	43	125007	0.60052	0.27408
55061	1	223384161	223572564	822	68	125007	0.60047	0.2741
6662	17	70082161	70132561	225	44	125007	0.60031	0.27415
27125	5	132201071	132334354	580	42	125007	0.60008	0.27423
84620	2	107408056	107538563	687	63	125007	0.60001	0.27425
23135	17	7702521	7768118	271	69	125007	0.59997	0.27426
140462	X	15252109	15323589	205	34	125007	0.59963	0.27438
51510	9	33229877	33292067	235	34	125007	0.59952	0.27441
51280	9	88619018	88750116	665	66	125007	0.59939	0.27446
11212	8	37584680	37647286	173	45	125007	0.59916	0.27453
1432	6	35960412	36089013	559	47	125007	0.59883	0.27464
10389	X	18247433	18407844	234	22	125007	0.59873	0.27468
83877	8	38836327	38889335	205	36	125007	0.59852	0.27475
388569	19	58927971	58979199	243	42	125007	0.5983	0.27482
7373	8	121102347	121394273	1298	113	125007	0.59829	0.27482
57084	11	22324667	22411049	444	91	125007	0.59816	0.27487
7171	19	16143317	16223815	481	73	125007	0.59766	0.27503
11131	6	44091548	44162139	363	76	125007	0.5976	0.27505
9441	19	16675718	16774015	392	54	125007	0.5975	0.27509
55250	18	33674837	33764688	386	47	125007	0.59721	0.27518
101927572	19	36470375	36546874	285	63	125007	0.59719	0.27519
85443	3	36743913	36816352	324	72	125007	0.59714	0.27521
7220	3	142408266	142536730	499	51	125007	0.59701	0.27525
79780	11	96075929	96158083	365	48	125007	0.597	0.27525
148223	19	1463200	1514555	300	67	125007	0.59665	0.27537
100287290	3	158423178	158487966	275	32	125007	0.59663	0.27538
3693	3	124470795	124641500	904	61	125007	0.59634	0.27548
55425	13	45528673	45617743	309	54	125007	0.59632	0.27548
22832	6	84823960	84972386	606	57	125007	0.59594	0.27561
8034	10	70232090	70322280	407	32	125007	0.59588	0.27563
84068	4	147165137	147478123	1188	74	125007	0.59582	0.27565
7716	17	56038908	56100615	239	52	125007	0.59534	0.27581
2631	7	55997270	56077875	369	45	125007	0.59518	0.27586
171177	15	41154412	41201487	189	32	125007	0.59512	0.27588
51295	19	11606731	11674987	341	44	125007	0.59497	0.27593
284805	20	31209427	31296743	372	52	125007	0.59472	0.27602
8882	11	116639276	116693739	291	59	125007	0.59463	0.27605
730094	16	21984456	22105975	287	52	125007	0.59396	0.27627
5580	3	53160223	53236733	310	61	125007	0.59344	0.27644
147808	19	56122107	56170941	195	46	125007	0.59315	0.27654
57864	9	115631200	115688193	399	57	125007	0.59291	0.27662
2555	4	46236470	46427056	839	65	125007	0.59286	0.27664
51166	4	170971373	171047823	350	45	125007	0.59276	0.27667
2661	5	132186877	132237238	189	35	125007	0.59272	0.27669
29058	20	5039129	5128736	419	43	125007	0.59218	0.27686
2557	4	46910917	47031424	572	54	125007	0.59188	0.27696
8831	6	33352847	33431466	296	52	125007	0.59177	0.277
92211	10	85919391	85989377	370	56	125007	0.59174	0.27701
5754	6	43009006	43139458	528	60	125007	0.59167	0.27704
9153	15	45509428	45578132	384	20	125007	0.5913	0.27716
388759	1	247263462	247310719	220	40	125007	0.59108	0.27723
7589	7	99612390	99672663	201	51	125007	0.59094	0.27728
343472	1	91167579	91217794	188	58	125007	0.59081	0.27732
152137	3	191011874	191126459	749	57	125007	0.59077	0.27734
64081	10	70032417	70131115	435	36	125007	0.59035	0.27748
254225	11	74424913	74563458	510	45	125007	0.59	0.27759
56001	X	101467094	101591634	2	1	125007	0.58991	0.27763
341567	12	48687763	48734062	218	31	125007	0.58983	0.27765
284207	17	81002567	81062867	481	79	125007	0.58981	0.27766
57157	7	77393109	77596821	790	46	125007	0.58969	0.2777
316	2	201415731	201546218	544	58	125007	0.58918	0.27787
10276	10	5419514	5511019	428	39	125007	0.58914	0.27788
4914	1	156750542	156861642	456	83	125007	0.58907	0.27791
4761	17	37750021	37799175	191	36	125007	0.58881	0.27799
56964	15	90199028	90296869	444	48	125007	0.5887	0.27803
9732	7	111356164	111881462	2393	227	125007	0.58819	0.2782
83752	16	48243211	48397888	518	37	125007	0.58813	0.27822
6135	1	23983269	24032915	237	50	125007	0.58784	0.27832
8463	19	49833852	49900714	336	26	125007	0.58759	0.2784
340596	X	111863879	111958375	187	28	125007	0.58738	0.27847
9023	10	90955694	91002071	222	60	125007	0.58711	0.27857
9590	6	151526134	151689694	975	121	125007	0.58707	0.27858
115653	19	55200984	55258003	282	52	125007	0.58688	0.27864
392255	8	97144558	97208020	225	51	125007	0.58689	0.27864
3973	2	48903913	49017880	703	100	125007	0.58679	0.27867
56884	4	162295044	163120186	4732	182	125007	0.58678	0.27868
389856	X	49609470	49657169	53	19	125007	0.58674	0.27869
50939	3	100931390	101074419	515	37	125007	0.58673	0.27869
6048	6	32111162	32158570	186	46	125007	0.58669	0.27871
727	9	123704613	123847554	493	47	125007	0.58667	0.27871
9674	1	175116123	175197229	426	64	125007	0.58668	0.27871
26519	11	57285936	57333232	164	30	125007	0.58654	0.27876
387332	14	55870928	55942263	440	43	125007	0.5865	0.27877
2709	1	35185648	35234113	275	65	125007	0.58644	0.27879
3208	1	33316688	33370247	171	55	125007	0.58644	0.27879
730249	13	77487694	77542777	300	53	125007	0.58615	0.27889
159963	11	26678566	26778574	558	88	125007	0.58581	0.279
56172	5	14694909	14906887	918	123	125007	0.58562	0.27906
314	17	40961609	41012724	158	43	125007	0.58542	0.27913
1581	8	59392737	59447720	246	44	125007	0.58494	0.2793
114801	6	130652426	130774569	597	41	125007	0.5848	0.27934
27089	5	132167319	132214536	208	42	125007	0.58459	0.27941
26257	14	37039216	37086786	240	33	125007	0.58451	0.27944
3840	3	160202783	160318376	417	51	125007	0.58421	0.27954
58503	4	71228599	71285914	334	39	125007	0.58404	0.2796
6666	20	271215	320872	274	54	125007	0.58387	0.27965
8930	3	129139787	129194022	282	22	125007	0.58384	0.27966
10617	2	74021043	74110783	331	52	125007	0.58367	0.27972
3162	22	35742060	35800207	302	53	125007	0.58344	0.2798
136306	7	138269030	138420969	925	137	125007	0.58338	0.27982
9114	16	67461917	67550089	310	38	125007	0.58285	0.28
84457	10	60901348	61017815	471	43	125007	0.58274	0.28003
23671	2	192760615	193094645	1411	166	125007	0.58269	0.28005
863	16	88931263	89078568	1058	99	125007	0.58263	0.28007
388523	19	23147685	23221010	435	30	125007	0.58256	0.2801
339366	19	1495017	1548188	369	67	125007	0.58218	0.28022
389396	6	49432671	49505777	282	36	125007	0.58177	0.28036
956	3	40393647	40480110	478	36	125007	0.58161	0.28041
54969	4	170640619	170714093	351	73	125007	0.58138	0.28049
3451	9	21217242	21263221	318	30	125007	0.58136	0.2805
57594	14	23732844	23797862	219	69	125007	0.58086	0.28067
117532	20	2482253	2632494	930	84	125007	0.58055	0.28077
22809	19	50396959	50447193	282	53	125007	0.58027	0.28087
140545	7	156397971	156480377	443	74	125007	0.57983	0.28102
22870	19	55731147	55805038	337	61	125007	0.5798	0.28102
55334	14	69830096	69939107	399	43	125007	0.57973	0.28105
5252	6	33343773	33394230	218	52	125007	0.57958	0.2811
10178	X	123499753	124132666	1203	167	125007	0.57946	0.28114
79873	8	21954383	22001932	243	50	125007	0.57941	0.28116
220004	11	61213585	61268400	244	44	125007	0.57926	0.28121
57047	3	146099150	146248778	716	47	125007	0.57921	0.28122
149685	20	37174838	37227104	201	47	125007	0.57906	0.28127
91056	11	65531369	65583062	218	47	125007	0.57898	0.2813
100288287	21	31952424	31997716	168	32	125007	0.57864	0.28142
5049	11	116980000	117058889	459	52	125007	0.57856	0.28144
337975	21	31953774	31998944	166	32	125007	0.57848	0.28147
65243	1	40880774	40939390	311	56	125007	0.57844	0.28148
474381	X	154575355	154620948	13	7	125007	0.57837	0.28151
1723	16	72007643	72069316	414	56	125007	0.57828	0.28154
727866	X	52885629	52947587	38	8	125007	0.57811	0.28159
51373	7	55984611	56033034	219	46	125007	0.57792	0.28166
10236	1	23625953	23706143	290	39	125007	0.57785	0.28168
26986	8	101705144	101769969	290	34	125007	0.57775	0.28172
55032	3	112245857	112313286	353	29	125007	0.57765	0.28175
135152	6	71556914	71702101	718	83	125007	0.57761	0.28176
546	X	76750356	77076755	366	52	125007	0.57762	0.28176
64789	1	40939391	40992228	252	30	125007	0.5774	0.28183
202309	5	57752262	57802185	330	38	125007	0.57706	0.28195
84364	11	47175849	47234054	209	49	125007	0.57704	0.28196
80381	15	73941560	74016859	321	48	125007	0.57695	0.28199
10076	1	29528028	29663325	590	81	125007	0.57692	0.282
404785	14	19518365	19594942	3	2	125007	0.57672	0.28206
23779	22	45113438	45268664	1367	160	125007	0.5766	0.28211
101927853	11	65580493	65635968	200	39	125007	0.57655	0.28212
390167	11	56334250	56380197	180	27	125007	0.57649	0.28214
29903	19	56123934	56174527	199	47	125007	0.57646	0.28215
5349	19	35571732	35625228	264	55	125007	0.57601	0.28231
8542	22	36614117	36673577	377	62	125007	0.57593	0.28233
1133	15	34225446	34367295	719	61	125007	0.57586	0.28235
391723	4	185905001	185951958	357	48	125007	0.57568	0.28242
81689	9	88869461	88932676	198	35	125007	0.57546	0.28249
647589	12	133784898	133847422	233	37	125007	0.57521	0.28257
7139	1	201318136	201381836	336	56	125007	0.57501	0.28264
28234	12	20928638	21080019	1069	51	125007	0.57459	0.28278
84077	3	14681606	14824543	748	113	125007	0.57447	0.28282
51081	17	73222749	73272457	218	29	125007	0.57426	0.2829
9135	17	5150558	5299132	783	51	125007	0.57385	0.28303
5327	8	42022236	42100242	368	51	125007	0.57351	0.28315
55735	1	6684228	6796966	477	47	125007	0.57329	0.28322
8433	10	135008778	135055062	299	49	125007	0.5733	0.28322
400360	15	39507885	39557048	243	72	125007	0.57311	0.28329
55276	4	37793282	37874559	529	33	125007	0.57285	0.28337
89869	12	18826110	18926020	581	56	125007	0.57286	0.28337
91543	2	6982796	7048370	225	74	125007	0.57283	0.28338
55288	17	30434473	30562746	607	35	125007	0.57272	0.28342
9154	15	85392794	85499027	705	104	125007	0.57269	0.28343
56957	1	149902229	150017686	406	45	125007	0.57245	0.28351
259215	6	31639625	31688372	206	54	125007	0.57234	0.28355
2570	6	89956840	90060018	536	92	125007	0.57226	0.28357
9403	1	87318128	87415107	446	35	125007	0.57216	0.28361
623	14	96686641	96745304	367	57	125007	0.57206	0.28364
138429	9	130673808	130728076	246	40	125007	0.5715	0.28383
162966	19	53258747	53325034	455	82	125007	0.57146	0.28384
6204	6	34375231	34428902	407	64	125007	0.57147	0.28384
4552	5	7816299	7911237	637	70	125007	0.57138	0.28387
100131755	X	100638064	100800975	328	28	125007	0.57122	0.28392
80012	3	169795368	169934537	438	51	125007	0.57115	0.28395
337963	21	31710717	31755924	260	35	125007	0.57103	0.28399
10075	X	53549057	53748697	217	56	125007	0.57065	0.28412
130872	2	61369553	61425240	238	32	125007	0.57061	0.28413
51249	1	46118847	46170110	200	27	125007	0.57059	0.28414
1834	4	88494681	88548025	236	56	125007	0.57036	0.28422
23125	17	4861287	4925960	313	48	125007	0.57035	0.28422
6582	6	160627794	160714963	535	46	125007	0.56997	0.28435
732265	15	74379382	74427549	76	47	125007	0.56991	0.28437
152789	4	6016661	6237318	1413	223	125007	0.56987	0.28438
56942	16	80999699	81075713	630	37	125007	0.56977	0.28442
25921	11	57400223	57478659	263	40	125007	0.56962	0.28447
9860	1	113580792	113677824	368	45	125007	0.56949	0.28451
339778	2	26750427	26812395	365	66	125007	0.56944	0.28453
57563	4	88071260	88196466	492	67	125007	0.56944	0.28453
23161	7	17820385	18015141	765	48	125007	0.56937	0.28455
388818	21	31681449	31727607	338	25	125007	0.56921	0.28461
147658	19	52897394	52952720	389	44	125007	0.56901	0.28467
57092	3	101257997	101323281	275	37	125007	0.569	0.28468
6159	3	52017644	52064958	161	59	125007	0.56899	0.28468
57172	1	209722045	209797284	425	64	125007	0.56843	0.28487
10263	11	67263961	67311199	161	50	125007	0.56798	0.28502
219482	11	56226964	56273014	237	33	125007	0.56778	0.28509
259197	6	31546660	31595762	299	72	125007	0.56766	0.28513
3115	6	33008703	33067473	947	39	125007	0.56764	0.28514
952	4	15744921	15860706	562	51	125007	0.56752	0.28518
83698	7	71234476	71947136	3596	138	125007	0.56724	0.28528
51768	12	27114503	27202360	402	54	125007	0.56706	0.28534
113246	12	7017146	7065165	190	48	125007	0.56697	0.28537
3833	6	33324301	33387701	272	40	125007	0.56637	0.28557
80032	19	2832333	2888515	324	52	125007	0.56627	0.28561
3123	6	32536546	32592613	884	31	125007	0.56608	0.28567
56934	17	49697674	50272377	2632	166	125007	0.56594	0.28572
10317	21	40893369	41044816	955	81	125007	0.56564	0.28582
23034	14	54998815	55270033	1281	194	125007	0.56563	0.28582
3849	12	53028342	53080959	397	50	125007	0.56564	0.28582
54977	3	39389815	39448819	327	44	125007	0.56545	0.28588
2770	7	79729140	79858725	560	90	125007	0.5647	0.28614
220416	13	46751083	46860944	611	54	125007	0.56465	0.28616
9735	12	122976796	123120947	525	40	125007	0.56424	0.2863
9643	X	102920426	102978086	102	25	125007	0.56379	0.28645
219409	13	28331780	28378089	278	54	125007	0.56377	0.28646
55716	12	49480334	49539683	192	35	125007	0.56375	0.28646
9733	12	108905991	108990165	443	50	125007	0.56348	0.28655
7320	5	133671843	133737799	251	37	125007	0.56346	0.28656
80097	2	130904248	130972365	267	26	125007	0.56335	0.2866
4956	8	103528848	103583245	439	69	125007	0.56322	0.28664
646498	3	49205069	49264291	152	34	125007	0.56302	0.28671
10322	2	73406366	73464355	250	44	125007	0.56289	0.28676
56132	5	140445234	140493406	170	25	125007	0.56288	0.28676
9187	15	65868618	65963334	297	30	125007	0.56278	0.28679
84969	20	42508492	42708256	939	137	125007	0.56271	0.28682
3597	X	117826514	117938496	240	19	125007	0.5626	0.28685
1615	2	136654252	136778254	331	28	125007	0.56241	0.28692
388324	17	4881425	4936214	289	44	125007	0.56237	0.28693
722	1	207242583	207328317	416	72	125007	0.56201	0.28705
7841	2	74678184	74727537	147	44	125007	0.56173	0.28715
1949	17	7573520	7624693	237	51	125007	0.56158	0.2872
84073	17	48550745	48618863	361	54	125007	0.56149	0.28723
282775	11	55909094	55955032	187	31	125007	0.56087	0.28744
4158	18	13872043	13950535	533	45	125007	0.56088	0.28744
5923	15	79242289	79418215	893	123	125007	0.56037	0.28761
10056	2	223426162	223555827	544	50	125007	0.56017	0.28768
11093	9	136244459	136334525	549	47	125007	0.56014	0.28769
6141	19	49108584	49157675	159	40	125007	0.56016	0.28769
6992	6	29999932	30048110	437	31	125007	0.56012	0.2877
136332	7	133777105	133958933	999	47	125007	0.55997	0.28775
163479	1	109220556	109295371	244	76	125007	0.55984	0.28779
5629	1	214126278	214224853	422	72	125007	0.55971	0.28784
6019	9	5289864	5339611	219	53	125007	0.55953	0.2879
84570	4	109721877	110258799	2709	157	125007	0.55953	0.2879
4935	X	9683453	9769005	219	54	125007	0.55941	0.28794
1908	20	57840499	57911047	335	76	125007	0.5594	0.28795
64167	5	96176644	96265420	610	43	125007	0.55879	0.28815
65062	2	202474907	202543252	274	64	125007	0.5588	0.28815
3929	20	36939814	37015653	490	77	125007	0.55868	0.28819
199692	19	11673235	11739974	372	49	125007	0.55835	0.2883
9419	2	46809325	46862881	240	49	125007	0.55831	0.28832
23047	13	33125564	33362158	882	45	125007	0.55732	0.28865
84250	5	93918086	94043326	497	44	125007	0.55716	0.28871
4357	22	37380683	37435863	315	42	125007	0.55706	0.28874
329	11	102182913	102259401	266	48	125007	0.55697	0.28878
7922	6	33133603	33182214	226	45	125007	0.55689	0.2888
100302736	5	114904339	114996876	474	47	125007	0.55681	0.28883
10576	12	69944206	70020595	333	48	125007	0.55607	0.28908
1114	20	5856974	5916007	401	57	125007	0.55608	0.28908
51004	14	74381637	74439815	280	24	125007	0.55601	0.2891
23586	9	32445300	32561322	526	46	125007	0.55594	0.28913
23239	18	60347672	60657676	986	80	125007	0.55573	0.2892
10964	1	79051067	79121830	305	71	125007	0.55562	0.28923
4217	6	136868184	137148656	1073	95	125007	0.55554	0.28926
161931	16	84189723	84240772	486	64	125007	0.55542	0.2893
23646	19	40819302	40894392	340	56	125007	0.55539	0.28932
1282	13	110791310	110994496	1437	181	125007	0.55511	0.28941
3747	12	75423858	75638584	889	82	125007	0.55479	0.28952
339804	2	61337221	61401964	267	33	125007	0.55465	0.28957
747	11	61412905	61524474	464	62	125007	0.55425	0.2897
147	5	159308740	159410017	439	67	125007	0.55417	0.28973
9262	2	196988307	197071336	452	46	125007	0.55409	0.28976
127066	1	248477077	248523015	317	14	125007	0.55348	0.28997
284184	17	79178039	79225098	271	44	125007	0.5534	0.28999
55267	22	46436339	46485024	194	55	125007	0.5534	0.29
10455	6	4105927	4170831	351	63	125007	0.55329	0.29003
338321	19	56209798	56284768	445	88	125007	0.55325	0.29005
255762	16	21985186	22047431	146	49	125007	0.55319	0.29007
9564	16	75252928	75336951	577	54	125007	0.55315	0.29008
6822	19	48363723	48424654	239	36	125007	0.55304	0.29012
56133	5	140439195	140486964	176	28	125007	0.55292	0.29016
54346	6	167669803	167739502	575	61	125007	0.55285	0.29018
23216	4	37854606	38150796	1435	142	125007	0.55275	0.29022
4082	6	114143527	114194652	190	52	125007	0.55265	0.29025
64422	3	112241354	112315810	385	29	125007	0.55242	0.29033
6623	10	88682504	88733017	231	51	125007	0.55242	0.29033
339541	1	45105370	45201263	490	107	125007	0.55219	0.29041
2108	15	76498628	76638810	507	37	125007	0.55216	0.29042
83444	2	74647150	74695087	131	39	125007	0.55198	0.29048
5680	19	43501809	43565658	358	37	125007	0.55192	0.2905
23350	3	142685366	142789567	408	48	125007	0.55186	0.29052
9659	1	144841424	145111186	133	64	125007	0.55171	0.29057
7378	7	48093355	48158330	271	44	125007	0.5515	0.29065
7592	X	47295281	47378070	180	32	125007	0.55117	0.29076
3732	11	44552141	44651339	600	82	125007	0.55105	0.2908
2230	11	110265661	110345608	448	40	125007	0.55103	0.29081
90381	15	90083818	90181254	436	32	125007	0.55082	0.29088
3576	4	74571223	74619433	172	24	125007	0.5508	0.29089
387119	6	118771935	119066238	1335	61	125007	0.55078	0.29089
7071	8	103651005	103703130	250	53	125007	0.55078	0.29089
442721	7	123260861	123314147	190	49	125007	0.55064	0.29094
51195	17	38299242	38361906	206	45	125007	0.55057	0.29096
6036	14	21388630	21434594	240	53	125007	0.55028	0.29106
2895	4	93190453	94705707	6457	218	125007	0.55025	0.29107
8839	20	43308493	43366453	277	63	125007	0.55009	0.29113
130813	2	11238179	11296916	393	55	125007	0.55003	0.29115
219484	11	56247911	56293846	220	33	125007	0.55001	0.29116
7153	17	38534773	38609202	278	43	125007	0.54998	0.29117
53841	11	606565	660067	349	53	125007	0.54977	0.29124
6873	8	120733014	120880074	695	53	125007	0.54978	0.29124
55010	12	102478956	102601298	482	54	125007	0.54949	0.29133
51028	13	52976737	53059798	453	24	125007	0.54942	0.29136
55806	8	21961932	22023566	305	61	125007	0.54942	0.29136
10261	16	21642605	21698987	193	38	125007	0.54914	0.29146
4869	5	170779652	170847888	323	33	125007	0.54913	0.29146
645121	5	132048137	132099856	190	39	125007	0.54903	0.29149
1594	12	58146117	58195976	150	29	125007	0.5485	0.29167
126526	19	40816967	40889434	330	52	125007	0.54828	0.29175
54439	5	145548113	145678786	507	33	125007	0.54816	0.29179
100128927	14	105231933	105281049	273	53	125007	0.54743	0.29204
643161	10	88745046	88794487	181	44	125007	0.54731	0.29208
1047	4	141299607	141383815	315	33	125007	0.54726	0.2921
2118	17	41595211	41658800	259	30	125007	0.54688	0.29223
6596	3	148737904	148839341	498	58	125007	0.54648	0.29237
5796	6	128279924	128876870	2334	138	125007	0.54635	0.29241
729515	6	157700054	157780253	281	28	125007	0.54608	0.29251
653192	2	96132715	96185479	77	41	125007	0.54603	0.29252
10948	17	37758333	37830454	307	37	125007	0.54589	0.29257
79768	15	34422875	34537297	583	36	125007	0.54504	0.29286
55909	8	22467931	22561661	478	58	125007	0.54489	0.29291
10818	12	69829129	69983573	699	60	125007	0.54481	0.29294
38	11	107957258	108028895	270	49	125007	0.5447	0.29298
157574	8	28275925	28382835	443	99	125007	0.54455	0.29303
81542	14	51671886	51734373	331	48	125007	0.54455	0.29303
54825	5	175934512	176032769	558	57	125007	0.54453	0.29304
9772	17	73417664	73506533	395	41	125007	0.54436	0.2931
51447	3	48715436	48789711	201	40	125007	0.54419	0.29315
23480	7	54809940	54861939	343	33	125007	0.54405	0.2932
105	10	1213253	1814670	3989	298	125007	0.54397	0.29323
84313	17	40890454	40941618	158	39	125007	0.54391	0.29325
29119	10	67662276	69490949	10294	285	125007	0.54381	0.29328
148066	19	5420426	5466867	239	71	125007	0.5436	0.29336
3560	22	37511878	37587414	458	98	125007	0.54318	0.2935
5638	X	37173528	37326548	265	29	125007	0.54315	0.29351
8642	11	6632556	6720320	450	84	125007	0.54298	0.29357
23285	1	92597609	92660280	236	48	125007	0.54293	0.29359
392197	8	11979926	12026518	64	18	125007	0.54281	0.29363
203102	8	38930050	39152436	933	57	125007	0.54221	0.29384
26532	19	15817203	15863153	299	24	125007	0.54215	0.29386
203245	9	130813512	130864600	213	18	125007	0.542	0.29391
286133	8	27717399	27885369	993	116	125007	0.54192	0.29394
219988	11	59394189	59471513	265	32	125007	0.54163	0.29404
147807	19	56076730	56124504	266	37	125007	0.54137	0.29413
3704	20	3154514	3214516	339	46	125007	0.54118	0.29419
10472	1	244177241	244230778	214	66	125007	0.54097	0.29426
26528	19	1372584	1445683	332	73	125007	0.54073	0.29435
57617	15	41151628	41206173	214	37	125007	0.54066	0.29437
391196	1	248476932	248522870	317	14	125007	0.54051	0.29442
286464	X	36022125	36173187	279	23	125007	0.54048	0.29443
8493	17	58642544	58753641	310	48	125007	0.54045	0.29444
27330	X	83303354	83477943	393	28	125007	0.54037	0.29447
406	11	13264325	13418813	732	77	125007	0.5402	0.29453
168451	7	108192671	108245189	255	31	125007	0.53999	0.2946
761	8	86316056	86371269	188	39	125007	0.53988	0.29464
84295	X	133472324	133572822	174	26	125007	0.53986	0.29465
2925	X	16106424	16181641	125	16	125007	0.53981	0.29466
55346	11	33025963	33105109	487	25	125007	0.53972	0.2947
388588	1	3654352	3702546	319	57	125007	0.53962	0.29473
100129669	9	24533193	24580889	190	22	125007	0.53959	0.29474
55803	17	29213698	29296340	264	37	125007	0.53948	0.29478
1593	2	219611472	219690016	318	27	125007	0.5394	0.2948
390261	11	123666116	123712057	252	37	125007	0.53941	0.2948
100506164	X	148820726	148868517	42	15	125007	0.53901	0.29494
51667	7	151003785	151085547	449	95	125007	0.53901	0.29494
645425	1	13701907	13757803	4	2	125007	0.53867	0.29506
729967	2	39068103	39119850	208	40	125007	0.53855	0.2951
145483	14	74389695	74452117	308	30	125007	0.53825	0.2952
4817	1	161052862	161105235	189	56	125007	0.53798	0.29529
2878	5	150364999	150418554	281	47	125007	0.53792	0.29532
10135	7	105878731	105961373	388	59	125007	0.5378	0.29536
8208	21	37722689	37799125	369	34	125007	0.53748	0.29547
4775	16	68083654	68273162	603	44	125007	0.53744	0.29548
285513	4	90152427	90264161	556	100	125007	0.53742	0.29549
3231	2	177018307	177065635	155	30	125007	0.53739	0.2955
94241	8	95928200	95996615	349	31	125007	0.5373	0.29553
54504	7	29025247	29260213	1356	131	125007	0.53726	0.29555
3134	6	29656117	29705073	676	36	125007	0.53722	0.29556
166968	5	56205429	56282957	408	44	125007	0.53696	0.29565
29103	13	43562362	43693306	545	40	125007	0.53682	0.2957
5184	19	33867855	34047799	1161	75	125007	0.53675	0.29572
84153	11	65475144	65523409	181	31	125007	0.53647	0.29582
392509	X	100189697	100255820	95	28	125007	0.53645	0.29583
2050	7	100390187	100460143	299	51	125007	0.53612	0.29594
3903	19	54855235	54917241	433	86	125007	0.53573	0.29607
92691	2	216911589	216977506	329	51	125007	0.53562	0.29611
3070	10	96270535	96372628	437	41	125007	0.53532	0.29621
645922	1	153399471	153447503	206	40	125007	0.53503	0.29632
91947	15	98468933	98527068	409	72	125007	0.53485	0.29638
7556	12	133672214	133746051	259	25	125007	0.53471	0.29643
90637	7	1182543	1234855	453	36	125007	0.53468	0.29643
55331	11	76536917	76744850	897	30	125007	0.53464	0.29645
57529	X	109567044	109709562	226	57	125007	0.53435	0.29655
23499	1	39514839	39962810	1733	81	125007	0.53427	0.29658
2897	21	30899254	31347282	2239	127	125007	0.53354	0.29683
139886	X	62557107	62606218	60	30	125007	0.5333	0.29691
64795	2	86912414	87015164	231	52	125007	0.53309	0.29699
92	2	148567086	148698396	461	52	125007	0.53292	0.29705
114792	6	97337496	97598630	1392	109	125007	0.53288	0.29706
752014	16	2570036	2616409	126	19	125007	0.53271	0.29712
1612	9	90077601	90333566	1638	149	125007	0.53265	0.29714
128338	1	111649954	111717838	320	41	125007	0.53249	0.29719
79801	16	46604466	46690311	190	79	125007	0.53248	0.2972
9454	19	19030010	19087041	224	82	125007	0.53227	0.29727
55917	1	112903800	113013786	383	43	125007	0.5318	0.29743
1757	9	136518682	136640077	866	118	125007	0.53156	0.29752
1879	5	158112916	158561788	1686	140	125007	0.53145	0.29755
27284	4	70581838	70661430	379	53	125007	0.53134	0.29759
199	6	31547969	31594798	287	68	125007	0.53127	0.29761
2014	19	48793629	48843810	308	37	125007	0.53126	0.29762
84324	12	56136247	56246540	297	72	125007	0.53127	0.29762
114822	8	144416025	144476390	372	36	125007	0.53088	0.29775
7805	1	31195315	31265683	381	73	125007	0.53018	0.29799
51378	20	842763	931977	743	111	125007	0.53015	0.298
100170765	19	41914063	41960670	197	31	125007	0.52981	0.29812
83992	7	117340702	117548561	829	110	125007	0.52979	0.29813
4353	17	56337217	56393296	230	46	125007	0.52974	0.29815
786	17	65005652	65062913	312	69	125007	0.52973	0.29815
729597	7	101976192	102032468	126	31	125007	0.52964	0.29818
4121	6	119488366	119706774	1342	51	125007	0.52958	0.2982
219539	11	57402560	57452417	177	43	125007	0.52945	0.29825
10225	3	111225926	111394843	774	92	125007	0.52942	0.29826
445347	7	38289243	38392285	777	80	125007	0.52941	0.29826
283578	14	77795102	77878396	308	42	125007	0.52887	0.29845
115701	18	56138479	56331189	1082	122	125007	0.52879	0.29847
55636	8	61556321	61790587	905	63	125007	0.52862	0.29854
10069	21	30368080	30426685	205	49	125007	0.52855	0.29856
57492	6	157063980	157541913	2092	153	125007	0.52852	0.29857
5019	5	41720167	41905791	597	51	125007	0.52843	0.2986
84623	11	126283388	126905766	3610	294	125007	0.52836	0.29863
51265	5	133561817	133741805	671	37	125007	0.52809	0.29872
145858	15	92979907	93054347	429	87	125007	0.52778	0.29882
4889	4	164230062	164283540	281	47	125007	0.52759	0.29889
84614	1	173802220	173866596	258	33	125007	0.52747	0.29893
4700	22	42471530	42521888	235	31	125007	0.52728	0.299
8690	11	96088158	96136727	232	50	125007	0.52728	0.299
196335	11	6094009	6139968	339	15	125007	0.52704	0.29908
56918	2	228464806	228533036	588	65	125007	0.52696	0.29911
6013	9	5297637	5374873	387	60	125007	0.52697	0.29911
10786	6	25835328	25909471	408	52	125007	0.52694	0.29912
146779	17	60412579	60503840	492	68	125007	0.52688	0.29914
3818	4	187113502	187189625	452	47	125007	0.52677	0.29918
826	19	36595918	36651255	287	74	125007	0.52677	0.29918
7791	7	143043338	143098204	250	92	125007	0.52649	0.29927
9037	5	9025138	9581233	2905	247	125007	0.52648	0.29928
6524	16	31459439	31512091	164	44	125007	0.52646	0.29929
84694	6	90569188	90615819	229	47	125007	0.52646	0.29929
80146	2	106699759	106845795	720	57	125007	0.52635	0.29932
100505841	5	121460871	121528358	271	78	125007	0.5263	0.29934
7385	16	21929609	22004668	159	43	125007	0.52584	0.2995
284366	19	51495769	51547890	341	55	125007	0.52571	0.29954
283807	15	63854327	63904627	210	45	125007	0.52569	0.29955
56851	15	34366223	34429053	294	48	125007	0.5256	0.29958
23560	10	999349	1073708	473	59	125007	0.52558	0.29959
166929	4	108710721	108846203	497	99	125007	0.52548	0.29963
51477	19	18535198	18584111	215	37	125007	0.52511	0.29975
158401	9	114438901	114592556	770	39	125007	0.52505	0.29977
56987	3	107206783	107540176	1247	102	125007	0.52504	0.29978
80830	22	36009424	36074456	410	62	125007	0.52488	0.29983
55197	18	33559787	33682538	545	65	125007	0.52485	0.29984
83714	12	2924514	2979372	207	36	125007	0.52486	0.29984
7096	4	38787876	38841814	283	30	125007	0.52477	0.29987
8573	X	41364187	41817415	694	37	125007	0.52474	0.29988
51341	19	4035216	4101816	284	50	125007	0.52462	0.29992
55154	1	155544961	155594758	105	48	125007	0.52448	0.29997
5511	1	28122252	28188183	220	40	125007	0.52406	0.30012
285267	3	40483604	40541728	342	42	125007	0.52382	0.3002
161753	15	75981319	76030027	199	48	125007	0.52348	0.30032
7021	6	50751439	50825326	316	53	125007	0.52347	0.30032
6489	12	22336325	22522648	814	58	125007	0.52339	0.30035
5138	11	72277184	72420497	655	69	125007	0.52316	0.30043
9183	11	113593905	113679485	367	44	125007	0.5228	0.30056
9074	16	3054713	3103188	273	49	125007	0.5227	0.30059
55699	1	220232455	220331383	370	50	125007	0.52266	0.30061
111	3	122991143	123202924	1047	89	125007	0.52257	0.30064
84334	14	103994299	104067236	300	40	125007	0.52248	0.30067
55627	2	130898965	130975323	299	28	125007	0.52242	0.30069
649201	X	152574314	152622591	125	15	125007	0.52212	0.30079
64769	1	37945561	38015420	330	51	125007	0.52206	0.30081
392843	7	150877960	150927611	245	64	125007	0.52204	0.30082
150763	2	96677694	96736722	50	21	125007	0.52194	0.30086
4661	20	62760827	62883606	635	94	125007	0.52183	0.30089
5696	6	32798494	32847712	480	47	125007	0.52158	0.30098
6276	1	153499623	153550772	239	31	125007	0.52149	0.30101
11056	17	35962363	36038493	294	67	125007	0.52146	0.30102
9580	1	204007237	204106871	518	90	125007	0.52132	0.30107
3827	3	186400098	186472199	508	49	125007	0.52118	0.30112
116449	4	10481838	10721386	1493	104	125007	0.52113	0.30114
27012	8	110969233	111022963	171	36	125007	0.52094	0.3012
145376	14	64981620	65066099	330	35	125007	0.52065	0.30131
3574	8	79635007	79752758	477	40	125007	0.52065	0.30131
51540	2	238934565	239018054	421	33	125007	0.52044	0.30138
118429	4	80812771	81029626	805	61	125007	0.52039	0.3014
11198	14	21809631	21887425	345	42	125007	0.52011	0.30149
83795	6	39272474	39325330	364	57	125007	0.52009	0.3015
5950	10	95341593	95396101	365	64	125007	0.52003	0.30152
100996415	22	18650793	18720204	16	11	125007	0.52	0.30153
10520	19	58109535	58165409	303	33	125007	0.52001	0.30153
2837	17	80295647	80343528	348	30	125007	0.52002	0.30153
64951	7	43896157	43944145	244	49	125007	0.52	0.30153
10171	9	4757834	4871066	767	71	125007	0.51984	0.30159
4671	5	70254310	70355941	16	9	125007	0.51971	0.30163
10780	19	44610710	44674462	311	42	125007	0.5197	0.30164
3652	1	46149996	46251485	407	29	125007	0.51939	0.30174
25998	6	82869956	82992448	512	39	125007	0.51937	0.30175
51250	6	107314407	107382546	383	37	125007	0.51938	0.30175
11253	9	139946379	140013639	424	45	125007	0.51932	0.30177
26494	11	124085423	124131287	340	19	125007	0.51924	0.3018
390439	14	20630495	20676532	348	53	125007	0.51909	0.30185
10309	5	54516980	54564508	219	36	125007	0.51894	0.3019
57703	2	180799603	180907024	521	56	125007	0.51892	0.30191
2193	19	13023284	13079558	181	55	125007	0.51885	0.30193
196383	12	123889936	123956264	266	51	125007	0.51862	0.30201
83479	1	200599935	200674126	397	45	125007	0.51863	0.30201
7135	1	201362895	201425874	348	63	125007	0.51836	0.3021
23401	10	99082254	99129458	218	37	125007	0.51834	0.30211
127829	1	202092532	202148871	341	96	125007	0.51813	0.30218
158931	X	101384933	101432388	124	22	125007	0.51799	0.30223
207	14	105225686	105297080	367	66	125007	0.51793	0.30225
29775	22	37876400	37950543	396	60	125007	0.51782	0.30229
7923	6	33137414	33184608	219	46	125007	0.51779	0.3023
3229	12	54297576	54350328	265	39	125007	0.51766	0.30235
7881	3	155803337	156266927	2179	128	125007	0.51719	0.30251
1134	2	175602320	175664200	264	44	125007	0.51707	0.30255
3904	19	54979013	55031900	367	69	125007	0.517	0.30258
57184	15	75182328	75234462	182	39	125007	0.51658	0.30272
89884	1	180164433	180254188	540	98	125007	0.51631	0.30282
55108	1	32820704	32895062	210	52	125007	0.51599	0.30293
7007	11	120938375	121072202	618	60	125007	0.51583	0.30299
100289561	7	101969266	102046780	218	42	125007	0.5158	0.303
94104	21	34096210	34179169	301	52	125007	0.5158	0.303
126668	1	154439695	154530624	364	36	125007	0.51571	0.30303
219981	11	59179452	59225426	234	28	125007	0.51552	0.30309
100506736	17	33791942	33849758	287	61	125007	0.51518	0.30321
56829	7	138718266	138829466	531	79	125007	0.51518	0.30321
100509091	X	152709793	152762546	134	27	125007	0.51503	0.30326
5982	7	73635832	73703788	291	34	125007	0.51491	0.30331
2838	3	98215743	98261994	187	49	125007	0.5147	0.30338
64285	16	98058	161354	301	53	125007	0.51453	0.30344
6369	7	75430766	75487674	364	46	125007	0.5141	0.30359
100293704	12	123813046	123860336	243	31	125007	0.51374	0.30372
63892	2	43447975	43858185	2018	64	125007	0.51366	0.30374
147841	19	11247444	11301563	329	61	125007	0.51363	0.30375
6164	4	109506722	109561640	214	29	125007	0.51364	0.30375
2299	5	169497917	169546729	303	49	125007	0.51359	0.30377
79953	20	24414835	24657253	1200	126	125007	0.51318	0.30391
53371	4	77025812	77104668	600	23	125007	0.51309	0.30394
9615	9	74694511	74877140	709	62	125007	0.51294	0.304
30851	17	3556187	3606973	274	49	125007	0.51268	0.30409
1213	17	57662050	57784317	358	38	125007	0.51247	0.30416
4689	22	37222030	37284059	385	84	125007	0.5124	0.30419
14	2	219118852	219169893	192	23	125007	0.51209	0.30429
100653133	15	32771204	32827538	21	9	125007	0.51203	0.30431
1012	16	82625399	83840215	11174	491	125007	0.51179	0.3044
54769	9	93362114	93440108	458	65	125007	0.51167	0.30444
55322	5	31497373	31565165	358	56	125007	0.51119	0.30461
57171	9	131808383	131862717	202	45	125007	0.51115	0.30462
65981	12	30852486	30942448	416	46	125007	0.51115	0.30462
54763	3	123677862	123746017	277	52	125007	0.51086	0.30472
25901	6	139059657	139124456	356	43	125007	0.5108	0.30475
80010	9	86560321	86628989	234	46	125007	0.5107	0.30478
22938	14	78173942	78262542	465	39	125007	0.51067	0.30479
6426	17	56068280	56119707	210	48	125007	0.51016	0.30497
23096	X	53252058	53385522	200	64	125007	0.50998	0.30503
92162	17	7723181	7769417	184	60	125007	0.50998	0.30503
57144	20	9508037	9854687	1709	157	125007	0.50996	0.30504
10102	12	58141528	58206639	216	41	125007	0.50969	0.30513
92106	3	16271667	16389000	588	43	125007	0.50969	0.30513
3107	6	31226526	31274913	1554	45	125007	0.50969	0.30514
100996928	7	138990878	139118203	662	40	125007	0.50963	0.30515
388701	1	154161561	154213841	176	43	125007	0.50965	0.30515
51573	16	19503015	19568450	339	30	125007	0.50963	0.30516
1953	1	3394506	3563059	1099	150	125007	0.5096	0.30517
84152	17	37748177	37802878	214	39	125007	0.50945	0.30522
6450	21	40782797	40897433	597	40	125007	0.50941	0.30523
6628	20	2432281	2486499	184	48	125007	0.50939	0.30524
3362	1	19956780	20016055	309	53	125007	0.5087	0.30548
117145	1	151833342	151917361	354	30	125007	0.50867	0.30549
163131	19	40524167	40597125	375	30	125007	0.5086	0.30552
7802	1	37987520	38042458	237	57	125007	0.50855	0.30553
57181	2	196442798	196612426	605	72	125007	0.50835	0.3056
7458	7	73553706	73621429	246	43	125007	0.5079	0.30576
60684	4	184545420	184644747	582	77	125007	0.5074	0.30594
26033	10	116818124	117718496	4381	89	125007	0.50734	0.30596
51631	7	138990105	139118203	666	40	125007	0.50679	0.30615
665	8	26204894	26280644	301	52	125007	0.50671	0.30618
100506888	18	44532731	44579607	172	38	125007	0.50635	0.30631
23108	17	2624050	2951035	2048	256	125007	0.50631	0.30632
118881	10	76982760	77030802	167	41	125007	0.50629	0.30633
51366	8	103254501	103459947	957	72	125007	0.50625	0.30634
57379	12	8744762	8800463	208	41	125007	0.50579	0.3065
545	3	142158077	142332668	722	50	125007	0.50557	0.30658
116064	3	120033576	120103186	298	34	125007	0.50541	0.30663
27333	3	167716457	167848712	586	46	125007	0.50539	0.30664
116842	5	132174358	132220582	209	39	125007	0.50507	0.30675
115361	1	89636831	89699633	281	37	125007	0.50506	0.30676
57001	7	96710905	96821075	433	60	125007	0.505	0.30678
100507462	6	139036348	139129816	518	58	125007	0.50496	0.30679
23526	19	1030922	1096627	429	61	125007	0.50486	0.30683
5569	8	79393336	79527502	477	55	125007	0.50477	0.30686
252995	1	33317869	33373093	176	58	125007	0.50458	0.30693
2297	5	72732083	72779352	175	34	125007	0.50448	0.30696
54511	6	55289171	55479012	1080	69	125007	0.50432	0.30702
65992	20	3161012	3220295	354	47	125007	0.50426	0.30704
10845	15	65432784	65512563	334	46	125007	0.50411	0.30709
85480	5	110370778	110423722	239	68	125007	0.5041	0.30709
374	4	75275853	75330726	70	14	125007	0.50386	0.30718
134147	5	10267707	10343168	389	57	125007	0.50374	0.30722
81027	20	57559309	57611709	266	44	125007	0.50368	0.30724
51696	6	139421249	139511946	431	31	125007	0.50346	0.30732
6490	12	56337889	56395523	205	52	125007	0.50304	0.30747
10418	11	13949184	14299679	1425	113	125007	0.50278	0.30756
3852	12	52898359	52949328	404	57	125007	0.50277	0.30756
9056	14	23232431	23324020	561	111	125007	0.50272	0.30758
27197	X	41548408	41599388	80	13	125007	0.5027	0.30759
399	4	40157631	40256384	511	86	125007	0.50269	0.30759
5208	1	207172761	207264368	523	58	125007	0.50219	0.30777
56915	19	41882275	41938289	271	25	125007	0.50195	0.30785
24147	11	35604735	35652421	228	47	125007	0.50186	0.30788
51705	4	101306498	101474250	795	59	125007	0.5015	0.30801
11326	X	65231580	65294967	129	20	125007	0.50122	0.30811
5226	1	10423884	10490565	320	40	125007	0.50108	0.30816
9219	11	62350675	62404312	158	39	125007	0.50081	0.30825
200523	2	88789115	88839196	287	30	125007	0.50071	0.30829
54878	15	65724805	65845040	472	39	125007	0.50007	0.30851
23348	13	99435741	99773660	1743	69	125007	0.49975	0.30862
9296	7	128467857	128515903	285	44	125007	0.49963	0.30867
400359	15	38953799	39002239	273	52	125007	0.4996	0.30868
9867	5	108660410	108780675	644	33	125007	0.49956	0.30869
9826	1	156894632	157050512	686	44	125007	0.49891	0.30892
768211	4	37582422	37722999	795	108	125007	0.49888	0.30893
169834	9	115749400	115809472	308	51	125007	0.49878	0.30897
84292	19	12742618	12796646	200	63	125007	0.49866	0.30901
11086	4	175804509	175909331	665	47	125007	0.49844	0.30909
5257	16	47460047	47745434	664	89	125007	0.4983	0.30914
83943	7	110293106	111237588	3832	128	125007	0.49829	0.30914
164127	1	223531715	223578812	175	31	125007	0.49819	0.30917
9913	2	27863679	27921707	198	32	125007	0.49817	0.30918
9399	15	74265559	74321963	282	33	125007	0.49769	0.30935
1045	13	28526205	28578505	261	36	125007	0.49766	0.30936
3645	1	156800665	156863712	257	73	125007	0.49716	0.30954
4600	21	42698918	42790870	508	102	125007	0.49704	0.30958
550	2	74743775	74792019	119	42	125007	0.49695	0.30961
3792	7	142628201	142694503	313	39	125007	0.49681	0.30966
3476	X	69318318	69396174	189	37	125007	0.49669	0.30971
3916	13	113916436	113987746	327	35	125007	0.49659	0.30974
3189	10	70056768	70112953	239	31	125007	0.49657	0.30975
5931	X	16852773	16923565	141	25	125007	0.49643	0.3098
10045	19	6742171	6802531	362	53	125007	0.4964	0.30981
339390	19	7783843	7832057	359	67	125007	0.49617	0.30989
10728	12	57047125	57117138	258	37	125007	0.4959	0.30998
84296	8	41351725	41412565	323	57	125007	0.49582	0.31001
353376	5	114904339	114987142	379	41	125007	0.49562	0.31008
516	17	46935148	46983233	182	31	125007	0.49557	0.3101
9177	11	113740518	113827283	401	54	125007	0.49502	0.31029
92806	16	90026183	90074240	316	39	125007	0.49476	0.31038
79915	17	29124020	29232295	417	23	125007	0.49473	0.3104
253639	3	40512450	40569712	255	43	125007	0.49466	0.31042
7574	12	133527934	133599154	1	1	125007	0.49443	0.3105
57175	11	67195518	67246371	192	34	125007	0.49441	0.31051
1292	21	47483033	47562763	575	85	125007	0.49433	0.31054
221687	6	13889677	13990240	426	51	125007	0.49428	0.31056
386618	13	45756988	45810175	203	35	125007	0.49406	0.31063
254170	14	39855577	39936704	336	33	125007	0.49395	0.31067
5366	18	57532153	57581538	247	47	125007	0.49392	0.31068
602	19	45211070	45273301	317	49	125007	0.49371	0.31076
5028	3	152517736	152565845	263	32	125007	0.49336	0.31088
90952	11	124613019	124667223	198	59	125007	0.49332	0.31089
122786	14	51920819	52207445	1387	155	125007	0.49293	0.31103
100132916	5	63951135	64024017	317	59	125007	0.49268	0.31112
23345	6	152432819	152993534	3119	189	125007	0.4925	0.31118
5197	4	74684013	74730198	201	57	125007	0.49246	0.3112
64922	9	26983134	27040691	235	57	125007	0.49241	0.31121
23389	12	116386381	116749991	1168	69	125007	0.49221	0.31129
80313	10	134110614	134205010	571	56	125007	0.49133	0.3116
389207	4	42860283	43042675	965	82	125007	0.49115	0.31166
219982	11	59175642	59221589	225	28	125007	0.49087	0.31176
7278	13	19737910	19790992	494	39	125007	0.49078	0.31179
65008	4	78748805	78883944	480	38	125007	0.49021	0.31199
57146	16	21134703	21201937	294	33	125007	0.4899	0.3121
101928436	1	103951373	104010528	12	8	125007	0.48975	0.31216
10166	13	41328547	41396601	323	38	125007	0.48945	0.31226
8771	20	62293004	62340051	349	45	125007	0.48945	0.31226
646799	13	32867908	32921091	236	42	125007	0.48937	0.31229
143570	11	74540655	74695232	529	49	125007	0.48872	0.31252
377630	8	11984677	12031269	61	17	125007	0.48868	0.31253
401265	6	53502699	53565506	374	33	125007	0.48862	0.31256
346689	7	139128088	139203457	450	78	125007	0.48851	0.31259
1816	4	9748258	9795633	307	43	125007	0.48841	0.31263
51175	6	112381860	112443751	258	21	125007	0.48832	0.31266
57506	20	3792446	3866770	395	90	125007	0.4883	0.31267
7113	21	42826236	42915085	603	67	125007	0.48829	0.31267
6814	1	109254285	109362148	488	48	125007	0.4876	0.31292
80789	11	62404320	62455774	165	44	125007	0.48735	0.313
11099	14	88922122	89056123	520	47	125007	0.48729	0.31302
79169	1	228278428	228328112	161	46	125007	0.48711	0.31309
6402	1	169649806	169715843	471	48	125007	0.48704	0.31311
5959	12	56079151	56128526	175	46	125007	0.48648	0.31332
5167	6	132094156	132226295	561	81	125007	0.4863	0.31338
150280	22	30441453	30583064	481	54	125007	0.48624	0.3134
11331	12	7064515	7114981	157	37	125007	0.48621	0.31341
5338	17	4675396	4736727	310	72	125007	0.48612	0.31344
134549	5	132147833	132201655	217	43	125007	0.486	0.31348
5407	10	118315478	118378687	268	50	125007	0.48573	0.31358
1488	10	126666418	126884624	1382	149	125007	0.48559	0.31363
56903	7	4887369	4936625	301	42	125007	0.48542	0.31369
79868	X	110889346	111013877	185	36	125007	0.4846	0.31398
55884	12	118460492	118534979	392	86	125007	0.48428	0.31409
51276	19	38045155	38120673	208	37	125007	0.48411	0.31416
283417	12	63942693	64097354	795	47	125007	0.48404	0.31418
23270	6	116561127	116610261	243	39	125007	0.484	0.31419
90233	19	58158337	58211179	252	37	125007	0.48401	0.31419
84464	16	3621182	3696585	384	29	125007	0.48328	0.31445
441150	6	42848003	42893554	219	29	125007	0.48318	0.31448
79623	2	31123331	31396592	1697	150	125007	0.48307	0.31452
100288485	10	37880366	37926859	274	31	125007	0.48294	0.31457
3291	16	67430036	67481456	180	39	125007	0.48286	0.3146
440243	15	23559672	23614379	3	2	125007	0.48268	0.31466
51176	4	108958701	109125112	672	62	125007	0.48262	0.31468
27341	22	42894341	42950829	311	32	125007	0.48256	0.31471
219873	11	123837403	123883398	253	30	125007	0.48234	0.31478
9180	5	38810960	38945743	661	78	125007	0.48227	0.31481
5195	1	10500003	10700815	788	77	125007	0.48202	0.31489
344758	3	154045461	154182504	506	52	125007	0.48197	0.31491
352954	7	99788276	99904855	403	52	125007	0.48198	0.31491
92521	17	19877649	20228072	1444	52	125007	0.48197	0.31491
157378	8	125313159	125419940	599	45	125007	0.48196	0.31492
9900	1	149864870	149924434	196	31	125007	0.48182	0.31497
29090	18	71780746	71836204	328	24	125007	0.4816	0.31504
718	19	6667846	6755662	531	90	125007	0.48125	0.31517
389558	7	135403096	135468616	389	55	125007	0.48111	0.31522
56886	2	128813754	128963251	741	50	125007	0.48105	0.31524
85444	8	85984323	86068315	324	42	125007	0.48104	0.31525
8470	4	186496598	186912870	2892	252	125007	0.4807	0.31536
57513	17	73486341	73546664	373	45	125007	0.48068	0.31537
84959	11	122491398	122695187	1042	138	125007	0.48065	0.31538
80329	6	150250110	150304846	398	38	125007	0.48046	0.31545
7138	19	55634161	55695752	356	57	125007	0.48032	0.3155
23645	19	49340649	49389319	302	33	125007	0.48019	0.31555
7008	22	41728337	41805332	325	36	125007	0.47988	0.31566
170506	3	153983452	154077286	298	39	125007	0.47985	0.31567
114049	7	73062898	73122551	283	26	125007	0.47963	0.31574
6742	7	141403121	141460288	218	34	125007	0.4795	0.31579
55219	1	25722388	25836700	389	29	125007	0.47932	0.31586
80007	10	124680419	124748919	284	44	125007	0.47892	0.316
101059953	16	18401790	18461519	2	1	125007	0.4788	0.31604
54903	17	56272797	56331966	198	59	125007	0.47872	0.31607
93233	19	48789709	48860191	411	41	125007	0.47869	0.31608
100134391	17	71698993	71762696	527	66	125007	0.4786	0.31611
10560	1	169423147	169490208	300	49	125007	0.47851	0.31614
401	11	71940121	71990220	153	31	125007	0.47848	0.31615
100129697	16	88971056	89027932	452	58	125007	0.47825	0.31624
4747	8	24798468	24849383	248	35	125007	0.47799	0.31633
5007	11	59331871	59418617	309	38	125007	0.47798	0.31633
835	7	142950308	143014789	147	73	125007	0.47798	0.31633
90480	19	13054970	13103068	163	63	125007	0.47799	0.31633
6731	4	57298370	57379847	320	26	125007	0.47747	0.31651
5777	12	7020740	7080479	244	66	125007	0.47739	0.31654
5358	X	114760177	114895181	255	49	125007	0.47735	0.31656
26586	13	52994495	53060763	351	20	125007	0.47718	0.31662
79098	1	207181866	207243555	355	41	125007	0.47713	0.31663
5439	7	102103547	102154446	105	24	125007	0.47713	0.31664
53336	X	87967226	88019786	215	14	125007	0.47684	0.31674
146845	17	9444944	9556776	491	88	125007	0.47669	0.31679
151126	2	180296709	180761232	2580	181	125007	0.47665	0.31681
5869	12	56332697	56400467	245	55	125007	0.47647	0.31687
79789	14	95638276	95821245	988	111	125007	0.47627	0.31694
5307	5	134353424	134404964	236	50	125007	0.47622	0.31696
231	7	134117107	134178888	264	55	125007	0.47602	0.31703
144203	12	31254586	31394088	566	46	125007	0.47571	0.31714
147872	19	49856475	49931256	383	32	125007	0.47569	0.31715
254122	11	65566305	65631578	252	39	125007	0.47539	0.31725
51103	15	41669547	41729658	226	38	125007	0.47533	0.31728
256126	19	12999894	13065116	225	53	125007	0.47524	0.31731
780776	16	10845221	10947651	545	84	125007	0.47518	0.31733
25821	6	74136454	74221179	341	56	125007	0.47515	0.31734
254272	17	18528738	18582740	141	26	125007	0.47508	0.31736
219960	11	57985354	58031390	277	29	125007	0.47503	0.31738
60673	12	52428758	52481279	260	46	125007	0.47504	0.31738
9898	1	154157427	154253986	298	45	125007	0.47487	0.31744
219874	11	123803574	123849545	296	33	125007	0.47478	0.31747
23038	1	27526007	27645124	339	46	125007	0.47461	0.31753
7675	19	9666292	9730209	289	39	125007	0.47457	0.31754
55728	4	40023524	40169872	608	53	125007	0.47434	0.31763
6706	1	153112058	153158427	327	41	125007	0.47432	0.31763
118663	10	123995811	124107676	712	67	125007	0.47392	0.31778
9873	11	72537788	72888727	1052	79	125007	0.47367	0.31787
8818	9	130687374	130735763	234	34	125007	0.4735	0.31793
63905	20	35883051	35955663	259	30	125007	0.47341	0.31796
4879	1	11907521	11953992	304	45	125007	0.47332	0.31799
8872	10	12202961	12302589	474	75	125007	0.47314	0.31806
728588	11	60466077	60516416	212	43	125007	0.47288	0.31815
949	12	125252174	125383519	766	125	125007	0.47236	0.31833
26284	17	27147043	27198072	162	29	125007	0.47224	0.31838
2077	19	42741717	42794309	161	32	125007	0.47211	0.31842
60312	4	7750440	7976653	1809	86	125007	0.47202	0.31846
112714	2	130939318	130991034	233	33	125007	0.47192	0.31849
9966	9	117536915	117603408	255	53	125007	0.47187	0.31851
3113	6	33022346	33083555	1048	30	125007	0.47183	0.31852
79575	19	17392940	17449282	292	36	125007	0.47166	0.31858
25824	11	64050347	64099295	139	49	125007	0.47155	0.31862
100506012	19	46974045	47139457	939	121	125007	0.47122	0.31874
126402	19	15086539	15144083	462	69	125007	0.4712	0.31875
92979	12	58113881	58164193	147	42	125007	0.47078	0.3189
6161	3	12866444	12918081	284	33	125007	0.47069	0.31893
131601	3	127281907	127344602	190	45	125007	0.47051	0.319
285598	5	175757477	175810934	204	43	125007	0.47041	0.31903
83550	X	136102307	136148833	57	27	125007	0.47034	0.31906
6608	7	128793713	128863386	303	49	125007	0.46998	0.31918
7531	17	1237833	1338669	647	62	125007	0.46967	0.3193
5799	7	157321750	158415482	7140	380	125007	0.46932	0.31942
55812	14	88816982	88914804	291	44	125007	0.4687	0.31964
51299	6	5988232	6042838	334	48	125007	0.46865	0.31966
79016	19	17385337	17444107	320	37	125007	0.46842	0.31974
79147	19	47214303	47271832	236	55	125007	0.46783	0.31995
5507	10	93378197	93427858	216	29	125007	0.46765	0.32002
256643	X	19920978	20023427	144	23	125007	0.4676	0.32004
54847	3	113216218	113358422	743	70	125007	0.46759	0.32004
53918	5	52048774	52108451	352	43	125007	0.46747	0.32008
1082	19	49516126	49562632	259	55	125007	0.46718	0.32018
139105	X	18171051	18274024	151	32	125007	0.46712	0.32021
7433	3	42495791	42589065	490	88	125007	0.46665	0.32037
79663	3	122448844	122547666	402	42	125007	0.46662	0.32039
6774	17	40455342	40575586	455	43	125007	0.46637	0.32047
221496	6	33728990	33791906	450	44	125007	0.46622	0.32053
203562	X	102930837	102978960	91	22	125007	0.46619	0.32054
643418	10	90484786	90548648	414	40	125007	0.46613	0.32056
3146	13	31022877	31226942	852	157	125007	0.46594	0.32063
64405	20	44792372	44972137	876	134	125007	0.46589	0.32065
9427	2	233334537	233387532	297	73	125007	0.46581	0.32067
345643	5	54505425	54558143	234	37	125007	0.46575	0.3207
57649	17	27222264	27313622	234	63	125007	0.46568	0.32072
79102	11	119170210	119218024	184	70	125007	0.46565	0.32073
9356	11	62734069	62787495	190	55	125007	0.46553	0.32078
101060200	12	133686111	133742059	220	30	125007	0.46548	0.32079
51517	3	48690419	48758366	180	31	125007	0.46549	0.32079
84865	2	74689959	74745357	159	44	125007	0.4655	0.32079
90956	7	140337730	140405745	232	45	125007	0.46549	0.32079
2696	19	46136490	46195717	304	38	125007	0.46513	0.32092
55178	17	650513	705741	309	47	125007	0.46509	0.32093
339761	2	127931412	128012654	387	43	125007	0.46491	0.321
114327	6	52249994	52370583	588	55	125007	0.46489	0.32101
57718	14	94605649	94756092	593	47	125007	0.46489	0.32101
9319	5	857764	928164	459	30	125007	0.46461	0.3211
91010	12	50021724	50136197	460	37	125007	0.46455	0.32113
142686	3	57292379	57361753	252	35	125007	0.46439	0.32118
9377	15	75202616	75265495	232	47	125007	0.46438	0.32119
11118	6	26330387	26388548	425	49	125007	0.46427	0.32123
253943	8	64046112	64135346	368	60	125007	0.46427	0.32123
7321	10	60059739	60140513	336	42	125007	0.46419	0.32126
64232	11	60162062	60225265	276	32	125007	0.4641	0.32129
56005	19	4647557	4705415	267	34	125007	0.46397	0.32133
57687	16	77787483	78024001	1759	190	125007	0.46394	0.32134
5579	16	23812300	24241932	2226	188	125007	0.46369	0.32143
7005	6	35431374	35499884	378	63	125007	0.46366	0.32144
128674	20	5271711	5332378	476	49	125007	0.46351	0.3215
83604	X	34635181	34710405	159	26	125007	0.46347	0.32152
389203	4	25880528	25941501	303	42	125007	0.46337	0.32155
256380	6	108013361	108180521	936	61	125007	0.46334	0.32156
9124	10	96987325	97085905	565	86	125007	0.46334	0.32156
255231	1	85381266	85497796	551	54	125007	0.46331	0.32157
124056	16	2018918	2066704	343	41	125007	0.463	0.32168
7471	12	49337236	49386396	185	33	125007	0.46301	0.32168
10769	5	57739809	57790966	334	40	125007	0.46291	0.32171
10561	1	79080477	79139763	250	69	125007	0.46289	0.32172
1635	4	183801244	183873630	462	58	125007	0.46286	0.32173
53344	X	72747984	72916937	305	27	125007	0.46276	0.32177
653604	1	149774780	149820236	42	11	125007	0.46276	0.32177
57795	1	177105058	177261558	550	63	125007	0.46256	0.32184
84651	5	147656990	147705482	231	45	125007	0.46233	0.32192
6343	11	616313	662173	298	57	125007	0.46207	0.32201
55527	19	4756728	4805571	238	43	125007	0.46202	0.32203
23633	1	32538644	32652169	277	38	125007	0.46186	0.32209
23163	17	73222694	73293444	328	32	125007	0.46185	0.3221
728747	9	69346981	69435109	1	1	125007	0.46156	0.3222
1677	1	3738845	3811993	656	56	125007	0.46145	0.32224
8763	6	109677717	109738762	289	30	125007	0.46142	0.32225
6610	6	109726849	109775125	198	35	125007	0.46096	0.32241
100271927	7	102113586	102193224	25	11	125007	0.46086	0.32245
727910	17	1596084	1648662	237	56	125007	0.46069	0.32251
55184	20	18354011	18482995	669	59	125007	0.46054	0.32257
140461	12	48531572	48586377	302	39	125007	0.45946	0.32295
2027	17	4818404	4870426	245	62	125007	0.45917	0.32306
361	18	24422007	24480735	427	44	125007	0.459	0.32312
8310	4	8358009	8477452	796	56	125007	0.45896	0.32313
23673	1	28064694	28160963	339	33	125007	0.45886	0.32317
118472	10	135087421	135136666	231	48	125007	0.45883	0.32318
341676	13	52628898	52738214	395	46	125007	0.45873	0.32321
5717	17	30736481	30820337	257	45	125007	0.45869	0.32323
7412	1	101150196	101214601	216	79	125007	0.45855	0.32328
27097	1	229718858	229796794	311	37	125007	0.45812	0.32343
1962	3	184898412	185006886	425	50	125007	0.45806	0.32346
648791	6	5050720	5097455	262	40	125007	0.45788	0.32352
139599	X	74992823	75040079	96	21	125007	0.45782	0.32354
26206	9	35797782	35847269	190	46	125007	0.45745	0.32367
340419	8	108901544	109130913	1012	79	125007	0.45738	0.3237
94101	2	190624993	190684097	222	35	125007	0.45689	0.32388
84230	1	90063644	90195094	485	50	125007	0.45685	0.32389
53833	3	136641707	136739927	311	30	125007	0.45679	0.32391
727957	8	145167919	145326843	355	41	125007	0.45675	0.32392
79165	19	54649377	54698446	280	62	125007	0.45675	0.32393
5708	3	183981886	184036842	185	48	125007	0.45617	0.32413
1289	9	137498651	137746689	1967	192	125007	0.45616	0.32414
80309	2	228834670	229081836	1177	69	125007	0.45591	0.32423
139716	X	153893526	154014855	118	26	125007	0.45559	0.32434
57688	5	60593100	60851999	850	69	125007	0.45559	0.32434
29844	19	54600320	54654055	297	53	125007	0.45554	0.32436
401036	2	237093515	237207988	674	66	125007	0.45545	0.32439
146177	16	21984462	22178287	495	78	125007	0.4554	0.32441
127731	1	20582412	20691662	638	70	125007	0.45527	0.32446
64843	15	76594065	76644817	191	40	125007	0.45517	0.32449
90378	19	14189229	14236232	139	37	125007	0.45511	0.32451
390212	11	67208772	67255200	180	29	125007	0.45489	0.32459
118670	10	124635217	124682627	235	38	125007	0.45449	0.32474
347516	X	69362336	69435553	171	30	125007	0.45442	0.32476
139341	X	44372885	44437221	202	36	125007	0.45436	0.32479
126353	19	715910	774318	426	93	125007	0.45407	0.32489
30817	19	14833509	14924353	592	62	125007	0.45404	0.3249
79670	9	88892648	89004402	410	39	125007	0.45399	0.32492
7879	3	128409975	128543641	662	48	125007	0.45396	0.32493
57609	12	50863768	51152450	920	47	125007	0.4539	0.32495
399694	15	49105934	49290641	721	110	125007	0.45387	0.32496
768239	4	7422021	7471700	499	97	125007	0.45373	0.32501
3036	19	52206365	52262239	393	70	125007	0.45355	0.32508
5075	20	21651297	21709124	179	41	125007	0.45332	0.32516
90161	X	131750038	132130423	698	43	125007	0.45333	0.32516
790955	11	62404126	62451162	152	41	125007	0.45325	0.32518
147685	19	58459805	58520902	351	35	125007	0.45321	0.3252
390259	11	122838357	122887379	234	46	125007	0.45308	0.32524
85025	7	77413045	77462747	188	40	125007	0.45304	0.32526
80019	10	99223768	99340960	563	59	125007	0.45286	0.32532
1306	9	101670995	101843074	890	97	125007	0.45286	0.32533
3633	1	38316369	38447729	507	47	125007	0.45276	0.32536
123036	14	92236266	92368880	511	55	125007	0.45266	0.3254
56943	8	110311552	110368189	247	53	125007	0.45252	0.32545
78988	13	21715372	21763223	249	46	125007	0.45247	0.32547
79155	4	2733387	2793103	420	63	125007	0.45233	0.32552
100316904	7	100159851	100206487	160	61	125007	0.45216	0.32558
101929692	6	170995548	171053614	2	1	125007	0.45208	0.32561
3117	6	32570169	32622152	1165	34	125007	0.45187	0.32568
56203	3	69146039	69206746	369	46	125007	0.45189	0.32568
285175	2	210601717	210874024	1048	71	125007	0.45181	0.3257
9854	11	118942771	118998304	234	48	125007	0.4515	0.32581
2101	11	64037990	64094215	166	54	125007	0.45147	0.32582
4636	4	634717	685822	249	47	125007	0.45147	0.32582
23746	17	6317057	6373576	444	79	125007	0.45146	0.32583
652	14	54406454	54458554	251	74	125007	0.45133	0.32588
4931	1	224405036	224552891	648	61	125007	0.45092	0.32602
642987	5	109745197	110097507	1614	60	125007	0.45094	0.32602
9697	6	52352200	52476862	689	87	125007	0.45086	0.32604
219875	11	123775324	123821280	285	27	125007	0.45078	0.32607
79159	22	38042680	38099718	291	42	125007	0.45078	0.32607
23252	1	20173356	20249438	380	53	125007	0.45067	0.32612
728635	14	24441218	24530586	477	66	125007	0.45062	0.32613
390168	11	56370031	56415978	196	37	125007	0.45051	0.32617
2843	8	142356585	142412365	323	53	125007	0.4505	0.32618
57017	16	57446337	57505187	294	41	125007	0.45043	0.3262
1643	11	47201493	47270769	260	38	125007	0.4503	0.32625
199699	19	13045432	13095567	162	69	125007	0.45019	0.32629
10692	4	110714150	110775863	328	39	125007	0.45005	0.32634
7224	X	111007542	111361004	829	116	125007	0.44971	0.32646
4763	17	29386945	29714695	911	41	125007	0.44956	0.32651
130355	2	120049793	120159451	630	53	125007	0.44952	0.32653
1389	12	12729831	12808041	284	51	125007	0.44935	0.32659
163049	19	12686732	12750676	264	28	125007	0.44915	0.32666
2122	3	168791287	169416563	3130	218	125007	0.44897	0.32673
4759	2	233862382	233909767	289	61	125007	0.44875	0.32681
134864	6	132956123	133002142	357	35	125007	0.44842	0.32692
377007	2	239012310	239071547	404	75	125007	0.44839	0.32693
154807	7	65303257	65434545	484	46	125007	0.44824	0.32699
1522	20	57560242	57617309	285	47	125007	0.44811	0.32704
91689	22	42440695	42490288	229	42	125007	0.44802	0.32707
1104	1	28797455	28875708	308	38	125007	0.44788	0.32712
54840	9	32962604	33036639	428	23	125007	0.44784	0.32713
169026	8	117927512	118198953	1077	91	125007	0.44771	0.32718
79933	10	75394639	75450832	124	25	125007	0.44772	0.32718
4646	6	76423893	76639254	865	52	125007	0.44758	0.32723
9522	5	77621339	77786562	764	44	125007	0.44758	0.32723
51092	11	117014626	117078161	373	45	125007	0.44743	0.32728
9088	16	3008101	3065540	325	46	125007	0.44728	0.32734
164832	2	100879753	100974195	667	41	125007	0.44721	0.32736
10926	7	87470544	87548856	270	40	125007	0.44688	0.32748
100131094	19	4644294	4695960	250	40	125007	0.44686	0.32749
2752	1	182340839	182396341	255	36	125007	0.44654	0.3276
27258	3	14185228	14249869	250	49	125007	0.44622	0.32772
146850	17	8696055	8805994	624	77	125007	0.44608	0.32777
348093	15	65022093	65102770	350	36	125007	0.446	0.3278
343263	1	109824987	109884663	243	53	125007	0.44584	0.32786
4289	7	130759855	131191398	1872	178	125007	0.44579	0.32787
54584	22	19765932	19877462	571	65	125007	0.44579	0.32787
56131	5	140466581	140515201	162	26	125007	0.44547	0.32799
200916	3	170572664	170623045	177	42	125007	0.44523	0.32808
55635	1	68929835	68997799	264	32	125007	0.44522	0.32808
23601	7	141617157	141681783	229	39	125007	0.44504	0.32814
23142	4	52665010	52793003	379	50	125007	0.44498	0.32817
90668	14	24486206	24548937	280	71	125007	0.44467	0.32828
23636	19	50400082	50467988	360	72	125007	0.4445	0.32834
388325	17	5102215	5173997	364	46	125007	0.44447	0.32835
400581	17	18995782	19072148	2	1	125007	0.44428	0.32842
201255	17	79946280	79999027	249	65	125007	0.44409	0.32849
55677	2	128228383	128319462	398	46	125007	0.4432	0.32881
1029	9	21957751	22029490	273	54	125007	0.44308	0.32885
2931	19	42724338	42781736	175	36	125007	0.44304	0.32887
10344	7	75388842	75454064	478	56	125007	0.44293	0.32891
254778	8	67370491	67440759	323	62	125007	0.44279	0.32896
55287	3	12765392	12836038	448	61	125007	0.44269	0.32899
56961	19	4243598	4300720	372	51	125007	0.44272	0.32899
5783	4	87480468	87746332	1060	36	125007	0.4427	0.32899
645961	9	90734220	90784900	217	36	125007	0.44271	0.32899
171558	6	42848545	42903583	250	36	125007	0.44247	0.32908
2963	13	45659631	45868240	771	51	125007	0.44229	0.32914
3858	17	38964369	39013863	205	40	125007	0.44223	0.32916
9465	6	131421826	131614675	834	84	125007	0.44203	0.32923
79944	14	50694285	50813947	592	45	125007	0.44183	0.32931
6357	17	32648471	32695629	302	46	125007	0.44143	0.32945
130540	2	202143147	202257101	416	41	125007	0.44135	0.32948
28974	19	13850257	13899587	270	43	125007	0.44132	0.32949
10268	7	45162367	45233849	492	40	125007	0.44121	0.32953
10990	19	54744270	54796167	325	49	125007	0.44117	0.32954
5111	20	5085599	5142268	239	44	125007	0.44112	0.32956
51639	2	24280454	24334314	246	25	125007	0.44059	0.32975
285973	7	150699297	150756586	239	72	125007	0.44056	0.32977
9091	16	584968	644136	375	85	125007	0.44055	0.32977
126789	1	1208962	1257057	304	58	125007	0.44051	0.32979
51514	1	212173919	212288187	513	39	125007	0.44049	0.32979
55997	2	131339738	131392148	3	2	125007	0.44044	0.32981
79094	15	41210636	41258717	237	47	125007	0.44037	0.32983
25851	7	97834755	97916563	410	51	125007	0.44035	0.32984
401138	4	71349298	71408460	471	31	125007	0.44014	0.32992
222962	7	5287561	5353704	504	70	125007	0.44012	0.32993
1234	3	46376633	46427697	274	35	125007	0.43981	0.33004
101927655	7	100161654	100207705	158	65	125007	0.4396	0.33011
653820	1	120803959	120865681	16	9	125007	0.43955	0.33013
84216	12	44194853	44793543	2764	90	125007	0.43943	0.33017
1448	4	71073333	71127149	342	21	125007	0.43911	0.33029
100131980	8	7205498	7255490	43	25	125007	0.43907	0.33031
135924	7	142713287	142759219	206	40	125007	0.43902	0.33032
3373	3	50327320	50384812	153	39	125007	0.43902	0.33032
79637	17	73071047	73136360	352	47	125007	0.439	0.33033
285203	3	69014363	69098112	397	53	125007	0.43884	0.33039
222865	7	98434111	98502673	302	47	125007	0.43878	0.33041
64342	2	20807564	20885867	537	75	125007	0.43874	0.33043
85478	12	49262893	49335696	307	28	125007	0.43865	0.33046
3158	1	120280619	120346555	341	45	125007	0.43861	0.33047
89795	12	78189685	78616790	2128	165	125007	0.43854	0.3305
7581	10	38264578	38363946	498	45	125007	0.43849	0.33052
126147	19	49154664	49211264	301	36	125007	0.43801	0.33069
29952	9	139994992	140044204	291	41	125007	0.43779	0.33077
27346	17	26611121	26665711	145	49	125007	0.43773	0.33079
51750	20	62254163	62337606	538	55	125007	0.43774	0.33079
957	14	74416169	74521026	572	42	125007	0.43747	0.33089
79710	X	106173964	106278474	127	40	125007	0.43742	0.3309
1440	17	38136614	38184066	277	24	125007	0.43723	0.33097
84937	16	74997915	75154892	714	67	125007	0.4372	0.33098
57045	18	9299765	9412424	541	49	125007	0.43717	0.33099
54812	2	64716439	64830139	515	40	125007	0.4369	0.33109
130162	2	55389683	55494699	516	55	125007	0.43688	0.3311
6605	17	38771214	38840658	269	40	125007	0.43682	0.33112
54887	6	34724794	34855291	706	43	125007	0.43668	0.33117
94160	16	48106884	48215681	361	53	125007	0.43662	0.33119
64101	7	127657124	127706002	162	56	125007	0.4363	0.33131
26261	7	100148840	100208740	193	65	125007	0.43626	0.33132
93408	7	101246605	101307576	233	40	125007	0.43628	0.33132
155054	7	148789853	148858438	294	27	125007	0.43619	0.33135
7586	7	99578204	99652803	268	43	125007	0.43619	0.33135
151516	2	70177221	70224397	183	39	125007	0.43609	0.33138
221294	6	116386999	116576853	962	60	125007	0.43582	0.33148
63906	1	27206979	27261962	152	34	125007	0.43536	0.33165
9802	12	51597508	51650501	210	41	125007	0.43504	0.33177
6646	1	179227849	179337815	650	47	125007	0.43496	0.3318
60485	14	51090298	51170071	399	43	125007	0.43486	0.33183
93035	8	110339706	110553500	944	46	125007	0.43484	0.33184
441282	7	134198849	134274615	489	47	125007	0.43479	0.33186
8537	20	52550079	52722304	1121	91	125007	0.4347	0.33189
163747	1	55236736	55317937	525	47	125007	0.43452	0.33196
653073	15	30340038	30396084	125	39	125007	0.43438	0.33201
429	12	103316452	103364294	307	41	125007	0.43428	0.33204
3301	9	32990209	33049905	367	23	125007	0.43422	0.33206
4978	11	132274875	133437403	6771	438	125007	0.43411	0.3321
6277	1	153497076	153543717	232	30	125007	0.43404	0.33213
56926	19	3150875	3219573	436	64	125007	0.43376	0.33223
54602	13	80020259	80140212	519	34	125007	0.43371	0.33225
644538	X	134089968	134136503	66	18	125007	0.43361	0.33229
163255	19	38007273	38115080	332	43	125007	0.43354	0.33231
8635	6	167332992	167405077	421	54	125007	0.43354	0.33231
3018	6	26033455	26078885	271	43	125007	0.4334	0.33236
10129	13	32570269	32880794	1449	135	125007	0.43334	0.33238
26508	1	40079103	40140348	272	65	125007	0.43324	0.33242
55027	16	50064881	50149392	407	35	125007	0.43319	0.33244
283820	16	18501182	18608434	58	34	125007	0.43242	0.33272
192668	2	10186926	10255538	347	57	125007	0.43235	0.33274
132321	4	129979829	130044487	262	33	125007	0.43205	0.33285
10241	17	46873350	46952607	304	34	125007	0.43171	0.33297
55081	3	107869659	107976417	606	43	125007	0.43147	0.33306
219771	10	35500953	35870848	1208	73	125007	0.4314	0.33309
50855	16	67659851	67706681	143	53	125007	0.43138	0.3331
23373	19	18759425	18903143	655	82	125007	0.43112	0.33319
339479	1	190056792	190482534	1694	102	125007	0.43099	0.33324
170393	10	134223714	134271825	265	66	125007	0.43085	0.33329
5245	17	47471410	47527267	302	54	125007	0.43086	0.33329
54899	3	58283617	58421815	757	29	125007	0.43062	0.33337
100302652	2	53887430	54122170	1071	52	125007	0.4305	0.33341
3035	5	140043490	140106681	240	35	125007	0.43019	0.33353
51762	15	63446728	63569975	537	60	125007	0.42975	0.33369
1736	X	153956031	154015964	51	25	125007	0.42971	0.3337
53342	13	21241222	21307239	335	51	125007	0.4296	0.33374
377	12	49319987	49386309	259	33	125007	0.42922	0.33388
23324	4	6541902	6634188	634	88	125007	0.42902	0.33395
54436	4	8166060	8252830	555	92	125007	0.42875	0.33405
126823	1	161033151	161080138	187	65	125007	0.42863	0.3341
7417	10	76934912	77001206	229	50	125007	0.42848	0.33415
65980	5	853850	927939	489	32	125007	0.42829	0.33422
6609	11	6376644	6426228	218	59	125007	0.42826	0.33423
196483	16	5124301	5182789	418	66	125007	0.42818	0.33426
8843	12	123189303	123236439	186	36	125007	0.42819	0.33426
22887	1	42632210	42836548	655	48	125007	0.42814	0.33428
3692	20	33856709	33907619	222	54	125007	0.42813	0.33428
196528	12	46088494	46311820	752	73	125007	0.42788	0.33437
9911	1	205162038	205252471	397	39	125007	0.42788	0.33437
729230	3	46360235	46412413	279	28	125007	0.42774	0.33442
284677	1	159794264	159860544	370	75	125007	0.42773	0.33443
10479	X	135032583	135139428	215	31	125007	0.42766	0.33445
79595	2	128688791	128820667	582	60	125007	0.42755	0.33449
9045	3	40463783	40513863	292	30	125007	0.42748	0.33451
79075	8	120836181	120903170	384	39	125007	0.42739	0.33455
1411	17	27538875	27591512	238	50	125007	0.42712	0.33465
222229	7	102070335	102123615	265	44	125007	0.42701	0.33469
346517	7	142714438	142760379	207	41	125007	0.42696	0.3347
23597	X	23711777	23819592	432	54	125007	0.42679	0.33477
80231	X	30566941	30631033	179	24	125007	0.42633	0.33493
25809	22	43425522	43520434	551	65	125007	0.42628	0.33495
23559	2	74649996	74698018	134	41	125007	0.42601	0.33505
55697	16	70711342	70870074	704	69	125007	0.42587	0.3351
9194	12	59954821	60193636	1193	82	125007	0.42563	0.33519
100505679	15	84806138	84864921	122	45	125007	0.42531	0.3353
56929	5	114846605	114915591	299	49	125007	0.42533	0.3353
4242	22	37855101	37917499	254	44	125007	0.42524	0.33533
29904	16	22182592	22310066	475	77	125007	0.4252	0.33535
165140	2	42979639	43026401	281	42	125007	0.42516	0.33536
9332	12	7613412	7691414	313	53	125007	0.42509	0.33538
5784	1	214511640	214760024	1399	110	125007	0.42506	0.3354
80831	22	36078919	36135530	407	47	125007	0.42474	0.33551
8912	16	1168241	1281772	984	145	125007	0.42476	0.33551
168391	7	151618464	151727019	680	90	125007	0.42468	0.33554
5634	X	12774474	12852346	232	45	125007	0.42461	0.33556
466	12	51122789	51224943	321	35	125007	0.42446	0.33562
26974	19	44879808	44940777	421	51	125007	0.42432	0.33567
339669	22	37377160	37438877	355	45	125007	0.42426	0.33569
5516	8	30633126	30705352	281	36	125007	0.42415	0.33573
2035	1	29178603	29456558	1077	63	125007	0.4241	0.33575
133482	5	101697492	101869720	935	40	125007	0.42382	0.33585
10328	16	85802230	85868161	279	33	125007	0.42372	0.33588
26167	5	140479800	140527704	175	42	125007	0.42371	0.33589
63940	6	32148543	32198300	334	52	125007	0.42359	0.33593
1346	19	36631824	36678771	220	54	125007	0.423	0.33615
23624	19	45246126	45313903	270	37	125007	0.42293	0.33617
6424	7	37935534	37991525	388	52	125007	0.42279	0.33622
4808	1	116368998	116418747	268	41	125007	0.42265	0.33628
56975	7	157969	310740	899	86	125007	0.4225	0.33633
84268	17	5287961	5346340	361	23	125007	0.42234	0.33639
151963	3	192504604	192670950	856	77	125007	0.42231	0.3364
5004	9	117050303	117098759	242	76	125007	0.42202	0.33651
10325	X	55709110	55795766	169	20	125007	0.42196	0.33653
11167	3	120103061	120204918	457	57	125007	0.42179	0.33659
55787	X	16769555	16872642	175	21	125007	0.42173	0.33661
54861	3	43293004	43402635	378	69	125007	0.42163	0.33665
64284	2	238472965	238534769	531	63	125007	0.42161	0.33666
201181	17	40167594	40240881	257	49	125007	0.42157	0.33667
1773	16	3626772	3722689	500	49	125007	0.42153	0.33668
54920	16	68021847	68123226	316	42	125007	0.42134	0.33675
8209	21	45518476	45632835	708	77	125007	0.42127	0.33678
8678	17	40952150	41011310	182	48	125007	0.42116	0.33682
5164	17	48137101	48198733	308	52	125007	0.42113	0.33683
54680	1	86105106	86209116	447	55	125007	0.42111	0.33684
7027	13	114204003	114305788	467	38	125007	0.42106	0.33685
29999	7	127198689	127251851	227	52	125007	0.42098	0.33688
123872	16	84143865	84221524	514	66	125007	0.42091	0.33691
4108	X	148828584	148879399	46	16	125007	0.4208	0.33695
11149	6	105534697	105620049	379	34	125007	0.4206	0.33702
284013	17	4678580	4724729	225	66	125007	0.42051	0.33706
283987	17	72936837	73003900	283	66	125007	0.41988	0.33729
6442	17	48208240	48263293	204	65	125007	0.41967	0.33736
9121	17	73048822	73112257	359	48	125007	0.4193	0.3375
54948	11	59563608	59613345	204	41	125007	0.41904	0.33759
6006	1	25677853	25782363	351	31	125007	0.41905	0.33759
10864	6	43230737	43283276	210	51	125007	0.41889	0.33765
128209	1	44478987	44610812	640	70	125007	0.41865	0.33774
79629	19	17302040	17350028	290	40	125007	0.41861	0.33775
7375	3	49304577	49412536	330	45	125007	0.41832	0.33786
5918	3	158404892	158485642	350	37	125007	0.4182	0.3379
168667	7	33909523	34205484	1359	144	125007	0.41812	0.33793
23300	16	81034458	81090955	389	44	125007	0.41807	0.33795
3467	9	21130631	21177144	274	56	125007	0.41803	0.33796
7223	13	38200773	38478939	1616	130	125007	0.41785	0.33803
201191	17	48178673	48242246	231	70	125007	0.41772	0.33808
8877	17	74337742	74393941	242	46	125007	0.41772	0.33808
613210	8	11821446	11867108	311	40	125007	0.41757	0.33813
391123	1	159814106	159867447	293	44	125007	0.417	0.33834
3605	6	52016185	52065436	327	47	125007	0.41698	0.33835
79753	1	37990050	38054945	286	40	125007	0.41682	0.3384
51332	15	42130344	42221275	509	49	125007	0.41668	0.33846
29106	15	51938550	52023223	345	46	125007	0.41663	0.33847
133690	5	35894397	35973881	433	57	125007	0.41652	0.33851
9138	19	42352240	42421604	293	35	125007	0.41647	0.33853
23315	20	48394250	48518779	672	72	125007	0.41638	0.33857
9261	1	206823295	206917630	444	69	125007	0.41605	0.33869
463	16	72806784	73127534	1729	183	125007	0.41584	0.33876
7559	7	6718064	6781566	391	44	125007	0.41585	0.33876
114789	9	130795479	130881537	341	37	125007	0.41573	0.3388
256987	5	79397050	79586898	1196	124	125007	0.41564	0.33884
51374	2	27399899	27450046	208	33	125007	0.41548	0.33889
284257	18	54779293	54827639	320	51	125007	0.41541	0.33892
60559	4	177206090	177263396	421	58	125007	0.41532	0.33895
284069	17	42421101	42476235	160	48	125007	0.41531	0.33896
148641	1	234005679	234470262	2785	217	125007	0.41507	0.33904
50487	22	31520793	31571469	240	69	125007	0.41501	0.33907
138255	9	72400731	72531148	597	69	125007	0.41477	0.33915
197370	16	27226315	27315113	358	49	125007	0.41472	0.33917
23359	15	29402455	29897927	2946	197	125007	0.4144	0.33929
4681	1	19934723	19994949	304	47	125007	0.41425	0.33934
4166	16	75497022	75563926	420	53	125007	0.41397	0.33945
613	22	23487402	23670224	1037	81	125007	0.41389	0.33948
9960	15	63761710	63896839	659	61	125007	0.41388	0.33948
23192	2	242541775	242623272	481	52	125007	0.41359	0.33959
90736	X	55159535	55222628	108	15	125007	0.4133	0.33969
2178	6	35385116	35444918	346	54	125007	0.4132	0.33973
4952	X	128638826	128736533	176	44	125007	0.41317	0.33974
2123	17	29633428	29683767	130	23	125007	0.4131	0.33977
8626	3	189313942	189625068	1913	195	125007	0.41308	0.33978
23245	9	119177504	120212317	5546	235	125007	0.41296	0.33982
81853	6	10712995	10780389	378	69	125007	0.41267	0.33992
283579	14	78192173	78246085	278	30	125007	0.41239	0.34003
133418	5	49682026	49772234	419	38	125007	0.41232	0.34005
80380	9	5475512	5581282	532	73	125007	0.41227	0.34007
116211	3	196040417	196100291	209	43	125007	0.41218	0.3401
139804	X	114388963	114437536	101	23	125007	0.41213	0.34012
219899	11	120859802	120972787	431	47	125007	0.41188	0.34021
2932	3	119530800	119848264	1218	71	125007	0.41177	0.34025
9103	1	161516129	161581010	101	35	125007	0.41179	0.34025
54212	8	50787349	51716171	4849	135	125007	0.41144	0.34037
220929	10	31123563	31355866	1165	53	125007	0.41138	0.3404
4435	X	71511488	71562037	106	18	125007	0.41136	0.34041
6695	5	136300987	136870018	2622	152	125007	0.41113	0.34049
140628	20	61028553	61086026	317	77	125007	0.41092	0.34056
51379	17	29099702	29186778	403	23	125007	0.41085	0.34059
84867	11	18739475	18849268	551	91	125007	0.41083	0.3406
79833	2	38970327	39019598	204	45	125007	0.41079	0.34061
171389	11	243570	295388	362	60	125007	0.41068	0.34065
4852	7	24288807	24341484	348	39	125007	0.41058	0.34069
54433	4	110701666	110755893	296	35	125007	0.4105	0.34072
255057	19	1218059	1272990	250	75	125007	0.41031	0.34079
80264	19	21168426	21252852	352	32	125007	0.41005	0.34089
7200	3	129658236	129706781	342	33	125007	0.40997	0.34091
8790	1	74628896	74684533	201	33	125007	0.40976	0.34099
891	5	68427837	68484072	273	34	125007	0.40965	0.34103
167227	5	112277399	112367892	517	56	125007	0.40958	0.34106
79882	14	88994253	89089853	342	54	125007	0.40956	0.34106
8925	15	63890817	64161148	1153	53	125007	0.40952	0.34108
4319	11	102631233	102686359	338	68	125007	0.40941	0.34112
2100	14	64683751	64840268	668	60	125007	0.40936	0.34114
2846	X	77968206	78024211	128	20	125007	0.40931	0.34116
6938	15	57175833	57590716	1977	53	125007	0.40917	0.34121
54148	21	26947968	27014801	392	32	125007	0.40909	0.34124
10723	5	1040489	1147172	762	112	125007	0.40899	0.34127
9778	4	6749459	6895899	607	125	125007	0.40891	0.3413
375056	1	222756444	222851351	367	39	125007	0.40878	0.34135
101928793	5	1046871	1093698	370	71	125007	0.40854	0.34144
55314	4	159087749	159186439	326	78	125007	0.40846	0.34147
375484	5	175630370	175782992	443	44	125007	0.40834	0.34151
57636	17	36549720	36678628	586	89	125007	0.40822	0.34156
129303	2	85815670	85864822	157	45	125007	0.40817	0.34158
286006	7	112085908	112140943	327	47	125007	0.40768	0.34175
124491	16	75467136	75533584	452	51	125007	0.4076	0.34178
101927260	2	111993803	112041256	123	37	125007	0.40712	0.34196
390201	11	59470389	59516318	229	26	125007	0.4071	0.34197
5428	15	89849536	89913026	410	60	125007	0.40708	0.34198
4648	2	128258378	128405303	691	64	125007	0.40688	0.34205
1979	10	72128861	72198374	323	54	125007	0.40674	0.3421
400120	13	37213049	37281976	279	76	125007	0.40648	0.3422
11055	7	49967023	50167860	835	41	125007	0.40628	0.34227
55704	2	55504978	55682057	1056	49	125007	0.40615	0.34232
57616	19	31755851	31875190	481	91	125007	0.40599	0.34238
286365	9	107421703	107467743	278	26	125007	0.40589	0.34241
10481	17	46792125	46841111	196	61	125007	0.40565	0.3425
283629	14	24639753	24687568	173	46	125007	0.40558	0.34253
5803	7	121478159	121712090	954	78	125007	0.40554	0.34254
84284	1	233051277	233124548	329	34	125007	0.4055	0.34255
338755	11	6779238	6825188	287	29	125007	0.40524	0.34265
1072	11	65612282	65660804	185	39	125007	0.40504	0.34272
51527	14	96794789	96863627	197	45	125007	0.40503	0.34273
84290	16	55565584	55611592	188	24	125007	0.40495	0.34276
9540	2	24290303	24343085	232	19	125007	0.4049	0.34278
126208	19	56588732	56667649	419	46	125007	0.40479	0.34281
84955	8	110243148	110381486	611	50	125007	0.40481	0.34281
11231	6	108178960	108314482	493	58	125007	0.4047	0.34285
79339	11	5312244	5358176	328	39	125007	0.40428	0.343
6340	16	23159040	23238201	442	44	125007	0.40411	0.34307
9824	15	32871720	32941868	136	37	125007	0.40406	0.34309
9545	19	11422722	11485344	265	41	125007	0.40399	0.34311
84294	8	117743742	117802449	206	36	125007	0.40386	0.34316
5545	12	11450015	11498369	281	65	125007	0.40351	0.34329
3449	9	21206372	21252310	383	31	125007	0.40345	0.34331
26266	7	135355979	135447943	499	69	125007	0.40336	0.34334
390264	11	123851282	123897217	297	33	125007	0.40326	0.34338
57512	10	25429290	25901158	2766	112	125007	0.40315	0.34342
27285	1	36514676	36563877	148	39	125007	0.40292	0.3435
55972	7	87452885	87540692	293	36	125007	0.40284	0.34353
390038	11	4625945	4672068	328	35	125007	0.40255	0.34364
553	1	206189283	206241482	324	31	125007	0.40254	0.34364
9585	10	91426264	91544700	608	34	125007	0.40243	0.34369
56652	10	102712293	102764159	172	37	125007	0.40231	0.34373
140456	X	15283800	15368788	228	26	125007	0.40217	0.34378
9073	21	31576324	31623469	332	49	125007	0.40206	0.34382
1007	5	26870709	27073689	885	69	125007	0.40198	0.34385
10523	19	16618700	16688341	251	51	125007	0.40189	0.34388
100996414	7	63180188	63225875	66	20	125007	0.40181	0.34391
23395	3	45395053	45600334	894	62	125007	0.40168	0.34396
29125	11	2307507	2358143	345	36	125007	0.40166	0.34397
10507	9	91965706	92147906	1128	96	125007	0.40132	0.34409
1379	1	207783458	207907036	737	53	125007	0.4011	0.34417
400961	2	71399868	71489233	455	49	125007	0.40106	0.34419
3005	22	38166114	38213443	209	39	125007	0.40104	0.3442
1296	1	36550840	36626305	288	41	125007	0.40074	0.34431
10526	12	30771915	30883929	521	38	125007	0.40069	0.34433
9743	11	128824955	129097093	1075	60	125007	0.40063	0.34434
1277	17	48251457	48314003	339	94	125007	0.40056	0.34437
29947	21	45656222	45717099	402	81	125007	0.40051	0.34439
163859	1	226160403	226222099	231	55	125007	0.40039	0.34444
3988	10	90963326	91046660	384	91	125007	0.40036	0.34445
1521	11	65612284	65661212	187	40	125007	0.40028	0.34448
345275	4	88214941	88279056	250	50	125007	0.40025	0.34448
440	7	97471429	97536854	269	43	125007	0.40017	0.34452
1549	19	41371344	41423657	318	37	125007	0.40008	0.34455
22859	19	14248549	14351997	380	69	125007	0.39995	0.3446
55101	19	41927223	41980843	229	51	125007	0.39994	0.3446
11079	1	2288214	2346883	304	68	125007	0.39975	0.34467
51361	1	60245458	60352050	407	57	125007	0.39975	0.34467
2691	20	35869489	35922534	202	46	125007	0.39972	0.34468
324	5	112008202	112191936	992	62	125007	0.39928	0.34484
197	3	186295850	186349107	250	48	125007	0.39921	0.34487
6432	2	38960741	39013636	215	50	125007	0.39921	0.34487
403313	9	4627294	4675274	414	55	125007	0.39917	0.34488
836	4	185538850	185605629	432	41	125007	0.39918	0.34488
65117	12	122979190	123046560	249	48	125007	0.39903	0.34493
6622	4	90635250	90794447	842	44	125007	0.3989	0.34499
81341	11	58024264	58070732	252	22	125007	0.3987	0.34506
22906	3	42020294	42277382	1312	96	125007	0.39861	0.34509
898	19	30267805	30325224	243	55	125007	0.39861	0.34509
89778	18	61335194	61401123	433	36	125007	0.39831	0.3452
139324	X	83562882	83792487	723	35	125007	0.39828	0.34521
7916	6	31553450	31615554	398	77	125007	0.39824	0.34523
54556	7	120555817	120625711	266	35	125007	0.39782	0.34538
10495	X	129747355	130072219	337	84	125007	0.3977	0.34542
131034	3	131242413	131794152	3360	128	125007	0.39768	0.34543
1302	6	33120469	33195245	390	49	125007	0.39761	0.34546
56164	7	23714786	23882132	884	55	125007	0.39761	0.34546
84631	X	144864347	144917360	150	36	125007	0.39717	0.34562
9311	7	150710379	150759843	194	58	125007	0.3971	0.34565
27301	X	54991756	55044306	51	34	125007	0.39705	0.34566
9321	14	92424243	92541484	572	34	125007	0.39706	0.34566
253769	6	169847303	170137159	1502	67	125007	0.39689	0.34573
441234	7	57474883	57543265	510	20	125007	0.39678	0.34576
10235	11	64484383	64547928	204	41	125007	0.39661	0.34583
10326	20	1535029	1635720	333	62	125007	0.39659	0.34584
9689	2	201641262	201698569	182	36	125007	0.3965	0.34587
116986	12	58107544	58170984	185	43	125007	0.39611	0.34601
221184	16	57091455	57192281	599	99	125007	0.39588	0.3461
118427	1	102258126	102497790	1289	149	125007	0.39491	0.34645
1052	8	48639476	48685726	128	58	125007	0.39482	0.34649
255374	7	99689317	99736121	182	45	125007	0.39467	0.34654
408	11	74961166	75097875	574	92	125007	0.39461	0.34656
8726	11	85920586	85999785	470	37	125007	0.39455	0.34659
84105	5	134205810	134308336	305	45	125007	0.39443	0.34663
6876	11	117035040	117085508	278	40	125007	0.39437	0.34665
116254	6	149852528	149922067	214	47	125007	0.39422	0.34671
8498	19	5906150	6013320	479	87	125007	0.39374	0.34689
84109	4	122239797	122337181	682	52	125007	0.39367	0.34691
392188	8	7819183	7865775	1	1	125007	0.39316	0.3471
645836	8	7823915	7870507	1	1	125007	0.39316	0.3471
54941	18	29563445	29663154	455	77	125007	0.39287	0.34721
2535	17	42599812	42648630	193	65	125007	0.39276	0.34725
6993	6	159047506	159100804	241	51	125007	0.39244	0.34737
81856	19	53196066	53273307	600	55	125007	0.39235	0.3474
153562	5	68675939	68748701	252	28	125007	0.39229	0.34742
11011	17	60519447	60702842	629	59	125007	0.39212	0.34748
23181	21	47843862	47999926	895	56	125007	0.39209	0.3475
63027	6	3259207	3491954	1381	129	125007	0.392	0.34753
100507055	12	133169672	133222229	313	29	125007	0.3919	0.34757
10385	6	26348111	26405102	447	42	125007	0.39171	0.34764
2173	6	123065646	123115219	285	53	125007	0.39154	0.3477
219983	11	59189434	59235378	270	22	125007	0.39145	0.34773
7920	6	31644726	31706137	242	66	125007	0.39138	0.34776
147409	18	28921740	29003880	331	44	125007	0.39116	0.34784
29895	16	30351123	30399310	133	39	125007	0.39099	0.3479
29940	6	116566231	116772422	960	79	125007	0.39092	0.34793
54764	10	126570704	126686005	552	45	125007	0.39079	0.34798
2099	6	151976631	152434409	2453	171	125007	0.39075	0.34799
2157	X	154054063	154290351	270	27	125007	0.39073	0.348
60675	3	71810806	71869357	275	47	125007	0.39065	0.34803
79901	2	172343757	172424643	515	55	125007	0.39066	0.34803
6890	6	32802986	32856748	530	36	125007	0.39053	0.34807
3423	X	148550295	148621884	165	29	125007	0.39037	0.34813
23438	5	140036011	140088903	203	34	125007	0.3901	0.34823
57409	17	73252309	73302373	236	32	125007	0.39001	0.34827
282974	10	133986038	134180377	1424	116	125007	0.38971	0.34838
128387	1	212930170	213000167	433	25	125007	0.38967	0.34839
146198	16	68538192	68619975	509	40	125007	0.38962	0.34841
57162	2	64309786	64406605	391	51	125007	0.38963	0.34841
7165	20	62461581	62532898	348	73	125007	0.38962	0.34841
8864	2	239142679	239233678	452	63	125007	0.38932	0.34852
151887	3	112313407	112394977	397	72	125007	0.3891	0.3486
146378	16	29999655	30046023	148	31	125007	0.38881	0.34871
2730	1	94342590	94410154	350	42	125007	0.38876	0.34873
3572	5	55220923	55325821	450	58	125007	0.38871	0.34874
3492	14	106022614	107323051	5498	207	125007	0.3887	0.34875
55779	3	112995777	113195986	1060	47	125007	0.38869	0.34875
51473	6	24161983	24418520	1659	93	125007	0.38838	0.34887
25870	7	56096700	56158365	257	39	125007	0.38821	0.34893
54505	5	54542073	54638521	353	30	125007	0.38807	0.34898
152940	4	159804684	159991333	829	62	125007	0.38804	0.34899
84239	3	193109866	193307810	972	100	125007	0.38806	0.34899
79567	16	67527717	67590691	220	55	125007	0.38739	0.34923
55731	17	27072996	27204857	416	48	125007	0.38733	0.34926
23451	2	198246698	198334815	256	56	125007	0.38728	0.34927
1523	7	101424184	101937250	2227	156	125007	0.38726	0.34928
7043	14	76414440	76484334	222	67	125007	0.38718	0.34931
91181	1	153955166	154162592	502	54	125007	0.387	0.34938
4733	22	31760539	31840172	322	50	125007	0.38676	0.34947
148753	1	179661912	179795333	755	71	125007	0.38665	0.34951
8669	15	44794266	44865001	237	39	125007	0.38637	0.34961
338440	11	407930	477011	332	67	125007	0.38635	0.34962
81556	15	65861095	65938627	253	26	125007	0.38633	0.34963
729956	19	55930105	55989230	263	67	125007	0.38628	0.34965
56983	3	119152785	119223555	280	33	125007	0.3852	0.35004
7464	9	100873257	100989956	718	96	125007	0.38506	0.3501
57482	4	57001361	57206890	1051	146	125007	0.38478	0.3502
256051	19	58003693	58062244	384	29	125007	0.38444	0.35033
25885	2	86243451	86368278	602	50	125007	0.38428	0.35039
343990	2	99400309	99587684	815	68	125007	0.38413	0.35044
340543	X	102518618	102566797	97	23	125007	0.3839	0.35053
10677	12	58180415	58245193	223	47	125007	0.38351	0.35067
56977	4	184791509	184954679	930	125	125007	0.38325	0.35077
7681	15	23775454	23830764	240	51	125007	0.38297	0.35087
8857	19	40343963	40475910	607	88	125007	0.38283	0.35092
6645	16	69186050	69352955	692	58	125007	0.38272	0.35096
146183	16	21654835	21782050	330	58	125007	0.38271	0.35097
57664	19	49330349	49406884	461	45	125007	0.3827	0.35097
54596	1	62625474	62688000	483	62	125007	0.38264	0.35099
3726	19	12867310	12914125	167	52	125007	0.38262	0.351
51031	17	652549	720571	439	85	125007	0.38233	0.35111
64222	1	179015415	179077158	301	41	125007	0.38231	0.35112
990	17	38409146	38469413	180	43	125007	0.38196	0.35124
124935	17	1467678	1567130	527	114	125007	0.38193	0.35126
375189	2	24327954	24381334	259	30	125007	0.38182	0.3513
11343	3	127397905	127577093	937	102	125007	0.38173	0.35133
10447	7	120978905	121071422	399	50	125007	0.38166	0.35136
64976	22	19384302	19433600	178	37	125007	0.3815	0.35141
10600	21	30361938	30436809	275	51	125007	0.3815	0.35142
6550	5	463298	559549	662	79	125007	0.38145	0.35143
4190	2	63780743	63844331	231	41	125007	0.38131	0.35149
80195	10	81803402	81862307	328	32	125007	0.38126	0.3515
26952	4	71191493	71242823	386	28	125007	0.38123	0.35152
2044	4	66175281	66571529	2428	118	125007	0.38116	0.35154
7170	1	154117780	154199611	221	54	125007	0.38066	0.35173
84167	19	16572187	16642180	311	41	125007	0.38059	0.35175
22927	9	99177414	99263618	278	29	125007	0.38012	0.35193
5723	7	56068056	56154297	363	45	125007	0.37981	0.35204
10023	10	99044022	99091672	287	27	125007	0.37973	0.35207
286	8	41500744	41789280	1503	134	125007	0.3797	0.35208
8479	16	29993642	30042417	157	32	125007	0.37962	0.35211
55552	19	11822080	11884824	359	35	125007	0.37958	0.35213
219	9	38357661	38408662	343	76	125007	0.37949	0.35216
54510	4	138430072	138488629	346	55	125007	0.37929	0.35224
65018	1	20924948	20988004	373	31	125007	0.37925	0.35225
81794	19	8635124	8710588	246	79	125007	0.37893	0.35237
57446	20	35270169	35409541	301	99	125007	0.3788	0.35242
84337	19	11653858	11705051	267	61	125007	0.37861	0.35249
78986	8	33438848	33492546	197	33	125007	0.37829	0.35261
3172	20	42949441	43071485	616	95	125007	0.37826	0.35262
84432	1	110958788	111009976	289	53	125007	0.37824	0.35263
963	1	111378821	111452558	362	37	125007	0.37809	0.35268
57544	14	52887308	53054301	657	50	125007	0.37805	0.3527
8649	4	100789495	100850703	170	40	125007	0.37785	0.35277
7380	22	45645868	45701755	430	64	125007	0.37772	0.35282
57412	10	104594183	104671656	356	39	125007	0.37767	0.35284
10725	16	69564869	69748569	733	50	125007	0.37737	0.35295
10628	1	145403438	145452635	152	46	125007	0.37672	0.35319
3441	9	21176617	21222598	413	30	125007	0.37656	0.35325
283464	12	42465647	42573673	552	58	125007	0.37649	0.35328
166655	4	165918151	165972896	360	49	125007	0.37621	0.35338
7539	9	115794144	115854043	144	50	125007	0.37618	0.35339
132001	3	11821916	11923393	550	75	125007	0.37615	0.3534
57019	16	57452081	57516439	328	49	125007	0.37599	0.35346
29765	1	151132463	151183547	168	33	125007	0.37595	0.35348
168537	7	150176945	150228161	332	49	125007	0.37556	0.35362
284525	1	173459604	173607233	594	39	125007	0.37529	0.35372
4439	6	31672725	31740455	306	61	125007	0.37515	0.35377
2854	19	51238721	51284989	327	81	125007	0.37505	0.35381
57335	17	15567891	15634101	168	37	125007	0.37501	0.35382
340665	10	94785565	94839304	189	33	125007	0.3748	0.3539
5733	1	71308036	71548497	1103	79	125007	0.37457	0.35399
80199	19	50300123	50351567	224	59	125007	0.37446	0.35403
146206	16	67644030	67701472	188	62	125007	0.3744	0.35405
79570	1	31642592	31747734	549	44	125007	0.37438	0.35406
7536	11	64522076	64581515	182	47	125007	0.37434	0.35408
219870	11	123858720	123904655	311	35	125007	0.37422	0.35412
55559	X	152703123	152795983	296	51	125007	0.37413	0.35416
51234	15	34482214	34532357	259	26	125007	0.37401	0.3542
91782	8	23066150	23129512	355	50	125007	0.37401	0.3542
643803	21	31643627	31690276	272	32	125007	0.3735	0.35439
4839	12	6656036	6712498	214	48	125007	0.37345	0.35441
100529239	6	34244971	34428902	1123	63	125007	0.37328	0.35447
78990	14	94454511	94525276	458	55	125007	0.37308	0.35454
11223	1	17071129	17125975	7	4	125007	0.37297	0.35459
9628	14	72363817	73043238	3960	208	125007	0.37292	0.3546
2760	5	150597613	150660083	348	45	125007	0.37291	0.35461
51557	6	63975856	64064882	359	27	125007	0.3729	0.35461
56850	X	48820130	48893675	92	32	125007	0.37284	0.35463
151449	2	20831424	20881250	247	77	125007	0.37266	0.3547
22919	20	31372699	31448211	397	51	125007	0.37241	0.35479
10449	18	47299874	47375306	345	43	125007	0.37226	0.35485
9723	7	82983222	83313479	1709	90	125007	0.37198	0.35495
79023	12	102457967	102549025	372	55	125007	0.37144	0.35516
10297	19	1411269	1483243	342	74	125007	0.37133	0.3552
10749	17	4866243	4941694	370	49	125007	0.37123	0.35523
400986	2	96506914	96693068	308	51	125007	0.37103	0.35531
57120	6	117871432	117958705	329	41	125007	0.37088	0.35536
257313	3	190974944	191083325	718	72	125007	0.37045	0.35552
10085	5	83226414	83715685	1871	167	125007	0.37044	0.35553
474354	10	50107528	50182980	430	74	125007	0.37034	0.35556
140902	20	42930798	42989432	276	40	125007	0.37034	0.35557
4976	3	193275933	193425600	747	43	125007	0.37031	0.35558
6581	6	160734405	160883613	803	55	125007	0.37007	0.35567
6051	1	201916766	201985275	416	52	125007	0.36985	0.35575
92949	9	18439079	18920948	3000	231	125007	0.3695	0.35588
221833	7	20811894	20861508	169	49	125007	0.36945	0.3559
6809	11	59487479	59583355	448	24	125007	0.36931	0.35595
51386	22	38210379	38294789	332	41	125007	0.36912	0.35602
114795	12	125776162	126156915	2083	191	125007	0.36907	0.35604
64359	17	692553	918017	1707	233	125007	0.36906	0.35604
8416	1	150919499	150978114	231	50	125007	0.36901	0.35606
283149	11	118756849	118831327	334	71	125007	0.36891	0.3561
51701	17	26334009	26533407	370	119	125007	0.36887	0.35611
554251	2	68679498	68729448	221	28	125007	0.36889	0.35611
10197	17	40950159	41005777	171	46	125007	0.36884	0.35612
11160	8	37558743	37625319	178	36	125007	0.36838	0.35629
57480	6	150885999	151174801	1779	129	125007	0.36802	0.35643
79644	4	56177388	56249267	320	46	125007	0.36799	0.35644
81614	15	22994684	23069427	475	74	125007	0.3679	0.35647
283237	11	62460545	62516110	206	43	125007	0.36773	0.35654
31	17	35431927	35801902	1327	73	125007	0.36763	0.35657
9699	8	104477426	105276656	3909	64	125007	0.36752	0.35662
55423	20	1599522	1673425	460	47	125007	0.36743	0.35665
5927	12	379223	533620	766	49	125007	0.36738	0.35667
222662	6	35738071	35801852	302	49	125007	0.36723	0.35672
79839	18	66347466	66766517	2351	117	125007	0.36719	0.35674
144811	13	44418420	44478068	322	28	125007	0.36715	0.35675
10693	17	33244878	33342968	318	80	125007	0.36709	0.35678
7411	X	154390290	154478098	134	25	125007	0.36704	0.35679
7700	4	296417	380076	473	53	125007	0.36706	0.35679
328	14	20888290	20935931	327	63	125007	0.36702	0.3568
165545	2	74735258	74788408	128	41	125007	0.36698	0.35682
84925	3	122478901	122609986	532	44	125007	0.36646	0.35701
4751	1	211821598	211883972	308	46	125007	0.3664	0.35703
157983	9	203108	250893	346	37	125007	0.36632	0.35706
57532	17	27572854	27656166	311	45	125007	0.36596	0.3572
55165	10	95221369	95298849	514	54	125007	0.36554	0.35736
6319	10	102071772	102134588	307	58	125007	0.36531	0.35744
29956	1	150927649	150982479	233	50	125007	0.36492	0.35758
55074	8	107247406	107774922	2196	127	125007	0.36494	0.35758
9044	10	93648526	93800755	530	49	125007	0.36466	0.35768
10887	2	68835712	68893244	247	59	125007	0.36439	0.35778
100532736	1	19888471	19994949	545	50	125007	0.36425	0.35783
55701	14	21503419	21568407	308	80	125007	0.36394	0.35795
10090	6	149033063	149408126	2002	202	125007	0.36389	0.35797
192111	12	133252393	133309323	282	41	125007	0.36352	0.35811
57620	4	26824329	27037003	788	62	125007	0.36334	0.35818
9201	13	36332789	36740514	2117	171	125007	0.3632	0.35823
8242	X	53210503	53289604	121	24	125007	0.36308	0.35827
25896	1	212103741	212244002	648	38	125007	0.36306	0.35828
5436	11	62494011	62544187	164	41	125007	0.36299	0.35831
6282	1	151994982	152044511	131	39	125007	0.36297	0.35831
360203	9	138505502	138566386	459	75	125007	0.3629	0.35834
84687	17	48201101	48262877	223	72	125007	0.3629	0.35834
64092	21	15847549	15990723	905	112	125007	0.36285	0.35836
119687	11	4893600	4939538	251	51	125007	0.36244	0.35851
6233	2	55424039	55472989	217	53	125007	0.36243	0.35852
25825	21	42504728	42664461	923	144	125007	0.36231	0.35856
3448	9	21229201	21274978	304	30	125007	0.36232	0.35856
388228	16	28235041	28345170	456	88	125007	0.36211	0.35863
25770	22	29444660	29492922	254	42	125007	0.36192	0.35871
5005	9	117057069	117105536	226	68	125007	0.36172	0.35878
200558	2	68659691	68849361	850	38	125007	0.36131	0.35893
6396	3	10332613	10397872	304	52	125007	0.36132	0.35893
374654	15	90161201	90233725	278	53	125007	0.36127	0.35895
256586	15	52005261	52078650	425	37	125007	0.36125	0.35896
1822	12	6998626	7061484	255	42	125007	0.36122	0.35897
170067	X	24318532	24367202	99	21	125007	0.36082	0.35912
85439	14	81716994	81937789	1106	105	125007	0.36057	0.35921
64748	19	11431062	11486374	222	44	125007	0.36045	0.35926
8851	17	30779105	30828271	165	47	125007	0.36032	0.3593
101929304	16	12629049	12678144	1077	52	125007	0.3603	0.35931
89792	11	65798236	65851651	182	37	125007	0.36004	0.35941
389197	4	5889318	6027175	1169	129	125007	0.35984	0.35948
29767	15	52008758	52118560	601	33	125007	0.35972	0.35953
56344	19	48522640	48582311	392	61	125007	0.35943	0.35964
2353	14	75710477	75758937	195	55	125007	0.35927	0.3597
23415	17	40298910	40368296	221	71	125007	0.35897	0.35981
10390	1	111647249	111737724	431	43	125007	0.35885	0.35985
120534	11	30309649	30369165	295	32	125007	0.35872	0.3599
1232	3	46248872	46318197	355	34	125007	0.35783	0.36023
644414	4	9411260	9462240	340	37	125007	0.35758	0.36033
85329	11	63238524	63294246	197	54	125007	0.35743	0.36038
27242	6	47189263	47312683	573	103	125007	0.35716	0.36049
347734	6	44211838	44260283	238	53	125007	0.35705	0.36053
83443	6	144406018	144451754	248	64	125007	0.35691	0.36058
25884	11	74397474	74477227	313	65	125007	0.35688	0.36059
9100	16	84698555	84823528	932	92	125007	0.35685	0.3606
6812	9	130339486	130464995	409	45	125007	0.35678	0.36063
220963	10	61400522	61504649	600	68	125007	0.35653	0.36072
7263	22	37396900	37451224	281	47	125007	0.35645	0.36075
1230	3	46233200	46284832	281	23	125007	0.35625	0.36083
22850	18	77831915	77908229	386	35	125007	0.35611	0.36088
124925	17	27271923	27368458	321	77	125007	0.35568	0.36104
10349	17	67134148	67275956	554	46	125007	0.35515	0.36124
728957	8	11911847	11983025	7	5	125007	0.35511	0.36126
22950	2	27851338	27927847	280	29	125007	0.35475	0.36139
136051	7	148756733	148822869	257	30	125007	0.35457	0.36146
9322	19	6704693	6761529	319	83	125007	0.3545	0.36148
60592	4	141143440	141313710	634	81	125007	0.35446	0.3615
171017	12	6765643	6833738	263	74	125007	0.3542	0.3616
26260	8	321808	429876	834	60	125007	0.35412	0.36162
79730	4	40716914	40822002	409	60	125007	0.35377	0.36175
25960	8	37619401	37711504	356	93	125007	0.35375	0.36176
55207	3	5128930	5232601	489	68	125007	0.35344	0.36188
390174	11	56432864	56478781	229	39	125007	0.35322	0.36196
128308	1	228284380	228332037	152	44	125007	0.35312	0.362
25800	18	33678494	33744357	291	32	125007	0.35302	0.36204
5350	6	118834442	118891587	228	42	125007	0.35296	0.36206
101929601	8	86712543	86759570	1	1	125007	0.35258	0.3622
11199	4	168978688	169118893	661	59	125007	0.35243	0.36226
335	11	116696467	116743338	249	51	125007	0.35238	0.36227
80178	16	2475115	2524964	225	39	125007	0.35223	0.36233
9862	17	38165350	38245889	353	51	125007	0.35223	0.36233
84103	4	100397161	100473460	452	50	125007	0.3521	0.36238
4791	10	104118867	104172286	152	55	125007	0.35206	0.3624
54751	1	16048107	16123089	349	63	125007	0.35203	0.36241
10771	10	145405	310577	606	57	125007	0.35199	0.36242
4719	2	206977803	207059243	336	31	125007	0.35192	0.36245
286148	8	95697103	95816076	663	54	125007	0.35183	0.36248
155038	7	150112748	150186483	361	58	125007	0.35171	0.36253
54997	12	117466728	117572251	528	64	125007	0.35112	0.36275
5295	5	67476584	67607649	604	86	125007	0.35103	0.36278
55625	16	84998066	85080141	564	47	125007	0.35067	0.36292
5782	7	77131773	77279388	599	46	125007	0.35015	0.36311
196410	12	56040330	56088395	251	66	125007	0.34968	0.36329
118490	10	75173337	75228319	196	12	125007	0.34929	0.36344
25807	22	29645844	29699147	205	65	125007	0.34929	0.36344
4025	17	56280787	56355879	267	51	125007	0.34907	0.36352
80820	7	36157836	36351152	1094	100	125007	0.34903	0.36353
387695	10	85898511	85955050	256	62	125007	0.34888	0.36359
23648	1	54681104	54907068	1200	160	125007	0.34879	0.36362
5827	12	133229192	133291577	262	33	125007	0.3483	0.36381
117583	2	205375516	206494886	5502	240	125007	0.34807	0.36389
123103	14	20885866	20939354	355	69	125007	0.34785	0.36398
374383	11	17338279	17408868	288	35	125007	0.34783	0.36398
84277	7	73085248	73132781	205	30	125007	0.34783	0.36398
347468	X	130643048	130688974	99	16	125007	0.3477	0.36403
50839	12	10967945	11013868	192	36	125007	0.34769	0.36403
3321	1	117107020	117245377	398	90	125007	0.34721	0.36422
23637	9	125668288	125877147	660	71	125007	0.34678	0.36438
134111	5	6402460	6506834	535	82	125007	0.34665	0.36443
51020	6	125586496	125658287	368	41	125007	0.34635	0.36454
4794	6	44215903	44268525	244	46	125007	0.34626	0.36457
1048	19	42177530	42244437	348	41	125007	0.34608	0.36464
391191	1	248093634	248139641	305	22	125007	0.34606	0.36465
100131897	5	169280719	169442744	749	115	125007	0.34552	0.36485
2909	19	47386824	47518334	407	56	125007	0.34546	0.36487
151636	3	122248085	122304050	256	41	125007	0.34539	0.3649
388323	17	4656723	4703887	275	45	125007	0.34539	0.3649
6776	17	40404565	40473961	210	37	125007	0.34533	0.36492
388939	2	29274556	29332127	336	54	125007	0.34531	0.36493
56897	6	2730575	2795979	375	56	125007	0.34489	0.36509
5524	9	131838183	131921225	478	36	125007	0.34486	0.3651
126075	19	11422160	11475620	230	45	125007	0.34466	0.36517
5473	4	74842156	74888907	177	40	125007	0.34468	0.36517
8886	2	118537255	118599953	299	39	125007	0.34455	0.36522
10109	2	219046817	219129071	320	34	125007	0.34443	0.36526
340562	X	84337292	84398974	171	19	125007	0.34425	0.36533
125972	19	16579767	16642015	277	37	125007	0.34402	0.36542
51686	1	151700445	151753806	193	31	125007	0.34398	0.36543
161142	14	67621110	67705493	393	35	125007	0.34387	0.36547
64326	1	175903967	176211386	1257	53	125007	0.34382	0.36549
728269	X	148653309	148704125	39	11	125007	0.34369	0.36554
57020	16	19531737	19722485	1117	82	125007	0.34343	0.36564
57631	X	114335179	114503635	309	31	125007	0.34324	0.36571
89958	9	139946579	140000028	304	41	125007	0.34323	0.36571
9582	22	39343352	39398784	213	69	125007	0.34283	0.36586
23232	10	96126956	96306089	757	52	125007	0.34271	0.36591
3090	17	1922454	1972981	226	61	125007	0.3424	0.36602
353219	6	24322131	24368512	229	53	125007	0.34231	0.36606
27314	11	82674177	82817965	615	64	125007	0.34222	0.36609
101059915	X	70852654	70901368	103	33	125007	0.34217	0.36611
79755	17	80777310	80832931	321	37	125007	0.34204	0.36616
84516	16	23617687	23695068	327	31	125007	0.34178	0.36626
1017	12	56325556	56376573	182	37	125007	0.34175	0.36627
64854	4	53447126	53560502	299	29	125007	0.34174	0.36627
954	9	139932550	139983503	254	49	125007	0.34127	0.36645
604	3	187429165	187498513	318	64	125007	0.34116	0.36649
51205	1	147109168	147177634	300	44	125007	0.34099	0.36655
3306	14	64972186	65019955	207	34	125007	0.34098	0.36656
2622	16	90051056	90121379	420	56	125007	0.34	0.36693
55128	11	4609902	4664489	394	34	125007	0.33996	0.36694
23351	14	24863882	24920548	328	61	125007	0.33985	0.36698
4781	9	14071842	14433982	2021	202	125007	0.33946	0.36713
51191	4	89343181	89437334	232	86	125007	0.33941	0.36715
727905	9	41465679	41516925	1	1	125007	0.33928	0.3672
116540	2	74689085	74734942	135	42	125007	0.33924	0.36721
3073	15	72625778	72704474	275	32	125007	0.33917	0.36724
80267	1	184649625	184759041	584	35	125007	0.3389	0.36734
84971	19	10619570	10674099	299	46	125007	0.33891	0.36734
160428	12	105403562	105513341	595	57	125007	0.33881	0.36738
5790	11	67192981	67240153	175	35	125007	0.33878	0.36739
1008	5	24477209	24680085	1245	89	125007	0.33848	0.3675
5069	9	118881071	119174600	1094	162	125007	0.33793	0.36771
64102	X	99804790	99865007	106	28	125007	0.33789	0.36772
55734	20	50690550	50843524	858	92	125007	0.33773	0.36778
27190	5	148743830	148795848	268	50	125007	0.33763	0.36782
5101	13	66866966	67839468	4131	238	125007	0.33755	0.36785
553158	22	45063382	45268664	1736	204	125007	0.33751	0.36786
57708	1	67355578	67464302	393	39	125007	0.33745	0.36789
166	19	3042908	3097964	279	73	125007	0.33736	0.36792
4861	19	47488077	47559033	297	74	125007	0.33736	0.36792
113026	17	43179008	43244891	284	63	125007	0.33726	0.36796
3823	12	10554914	10608194	168	32	125007	0.33725	0.36796
54550	16	83967237	84046379	905	98	125007	0.33723	0.36797
55317	20	3766171	3815954	244	50	125007	0.33722	0.36798
285311	3	126876974	126927028	288	47	125007	0.33704	0.36804
55054	2	234125217	234214320	445	52	125007	0.33699	0.36806
144348	12	124422699	124509986	353	47	125007	0.33698	0.36807
8745	2	207273268	207495854	883	89	125007	0.33675	0.36815
5692	1	151337041	151384412	148	47	125007	0.3366	0.36821
341392	12	7421928	7490969	253	38	125007	0.33656	0.36823
219429	11	55360830	55406874	77	23	125007	0.33633	0.36831
8320	3	27747440	27799206	240	46	125007	0.33633	0.36831
5813	5	139458708	139509001	131	38	125007	0.33608	0.36841
5728	10	89588195	89738532	678	47	125007	0.33593	0.36846
913	1	158288486	158337343	266	42	125007	0.33586	0.36849
2275	1	38452439	38506199	201	78	125007	0.33582	0.3685
81490	11	415280	501399	479	64	125007	0.33577	0.36852
22904	19	1097633	1209282	612	88	125007	0.33574	0.36853
55341	3	194351517	194428206	507	51	125007	0.3357	0.36855
10143	16	78021443	78076003	556	43	125007	0.33554	0.36861
55719	10	102637326	102734891	325	49	125007	0.33548	0.36863
150709	2	190504018	190635919	421	41	125007	0.3353	0.3687
8989	8	72923486	73022819	646	60	125007	0.3348	0.36889
137362	8	37781799	37832664	185	41	125007	0.33471	0.36892
8372	3	50320259	50371899	137	37	125007	0.33462	0.36896
1364	7	73210193	73257015	183	20	125007	0.33459	0.36897
339327	19	40467943	40533514	334	35	125007	0.33458	0.36897
5243	7	87123179	87377639	901	83	125007	0.33458	0.36897
7070	11	119278655	119329246	234	23	125007	0.3345	0.369
25974	1	45930856	45986739	228	36	125007	0.33409	0.36916
2928	22	19126504	19172796	321	69	125007	0.33406	0.36917
8838	6	112340278	112400889	230	61	125007	0.33325	0.36947
1070	5	89679528	89740611	202	56	125007	0.33272	0.36967
121214	12	57306938	57363189	217	43	125007	0.33231	0.36983
659	2	203206033	203442474	735	59	125007	0.33207	0.36992
340156	6	2653863	2800615	894	100	125007	0.33197	0.36996
64061	X	53076542	53127728	88	12	125007	0.33173	0.37005
64711	16	1951464	2003231	382	62	125007	0.33173	0.37005
202559	6	62379865	63031100	2680	87	125007	0.33161	0.37009
25890	3	100458179	100747336	1595	101	125007	0.33131	0.37021
392399	9	138520168	138572577	384	68	125007	0.33102	0.37032
139741	X	127174941	127221382	120	13	125007	0.33087	0.37037
653857	7	149934301	150055758	436	44	125007	0.3307	0.37043
23005	15	42031632	42130053	371	52	125007	0.33057	0.37049
4255	10	131230454	131575783	2224	126	125007	0.33026	0.3706
5566	19	14192500	14263559	216	49	125007	0.33016	0.37064
219749	10	38228500	38300584	355	38	125007	0.33002	0.37069
2523	19	49241268	49293647	248	57	125007	0.32999	0.3707
89849	11	72490451	72563793	251	56	125007	0.32993	0.37073
56948	14	24898972	24947042	445	25	125007	0.32975	0.37079
5025	12	121612664	121681909	367	41	125007	0.32939	0.37093
154881	7	66058868	66123964	323	30	125007	0.32935	0.37095
645262	1	149295909	149349610	12	8	125007	0.32935	0.37095
197131	15	43225095	43433286	591	59	125007	0.32928	0.37097
222008	7	54575019	54646948	397	43	125007	0.32917	0.37101
100528064	14	24673143	24736576	193	55	125007	0.32901	0.37107
128344	1	111832285	111905639	547	45	125007	0.32879	0.37116
4829	6	142386745	142444936	212	36	125007	0.32872	0.37118
54107	9	116159515	116208029	182	34	125007	0.32857	0.37124
64760	8	21911695	21972405	354	48	125007	0.32848	0.37127
5250	12	98952403	99005778	269	58	125007	0.32844	0.37129
9166	8	110516929	110588225	273	41	125007	0.32827	0.37135
84864	3	97650661	97726295	282	57	125007	0.3282	0.37138
10982	18	32521892	32733434	768	83	125007	0.32816	0.37139
155382	7	73047174	73096440	241	43	125007	0.32817	0.37139
29930	5	140395979	140443512	157	46	125007	0.32771	0.37156
55756	8	28615175	28782698	570	67	125007	0.32769	0.37157
221749	6	3712836	3787246	543	55	125007	0.32767	0.37158
2857	X	41513221	41566530	84	22	125007	0.32752	0.37164
151195	2	208541264	208630898	428	40	125007	0.32737	0.37169
284355	19	48294500	48357308	498	60	125007	0.32735	0.3717
202151	5	36237950	36337011	462	60	125007	0.3273	0.37172
121340	12	53710359	53765167	179	42	125007	0.3272	0.37176
1137	20	61964662	62044487	631	89	125007	0.32708	0.3718
282991	10	102023035	102081469	287	51	125007	0.32706	0.37181
256021	12	92368752	92571447	911	126	125007	0.32681	0.37191
55599	1	104033323	104107861	230	70	125007	0.32681	0.37191
57683	2	207104523	207189162	346	37	125007	0.32656	0.372
85397	1	182603036	182688502	376	63	125007	0.32645	0.37204
122618	14	105356153	105409573	285	36	125007	0.326	0.37221
83636	19	30179793	30241696	372	56	125007	0.32598	0.37222
2124	17	29619888	29676130	145	27	125007	0.3259	0.37225
1384	9	131847073	131908070	358	30	125007	0.32581	0.37229
2063	19	17332692	17391744	365	63	125007	0.32567	0.37234
90488	12	107312298	107377813	293	36	125007	0.32493	0.37262
29850	11	2415745	2479275	397	79	125007	0.32481	0.37266
5348	19	35594693	35643959	234	42	125007	0.3245	0.37278
204219	15	100930600	101119925	1192	63	125007	0.32425	0.37288
654231	7	5885429	5935994	378	58	125007	0.32422	0.37288
2217	19	49980536	50039685	270	31	125007	0.32422	0.37289
341640	13	39226173	39471268	1203	126	125007	0.32398	0.37298
79007	16	90061279	90120937	352	46	125007	0.32389	0.37301
57562	11	101750746	101881793	583	49	125007	0.32387	0.37302
8859	6	31903952	31959223	204	51	125007	0.32386	0.37302
9762	20	3133263	3189238	312	55	125007	0.32338	0.3732
392376	9	107356952	107402908	331	20	125007	0.32321	0.37327
201973	4	185535767	185626112	599	43	125007	0.32303	0.37333
5635	17	74296868	74414970	552	83	125007	0.32292	0.37338
57643	1	45472071	45707250	751	68	125007	0.32286	0.3734
83693	16	84145744	84213800	440	64	125007	0.32286	0.3734
2395	9	71615479	71725094	583	61	125007	0.32281	0.37342
78995	17	42184274	42249844	227	45	125007	0.32279	0.37343
4676	11	2955660	3048607	509	44	125007	0.32249	0.37354
91404	2	179956419	180164350	1041	68	125007	0.32216	0.37367
285141	2	171592528	171665481	360	27	125007	0.32212	0.37368
1018	17	73961235	74012080	239	46	125007	0.32204	0.37371
10232	16	775765	828865	459	83	125007	0.32176	0.37382
9498	12	51750101	51919547	643	67	125007	0.32137	0.37397
83401	10	103951143	103999346	135	45	125007	0.32128	0.374
7024	12	51477539	51601926	555	58	125007	0.32116	0.37405
54995	3	25796563	25846025	168	41	125007	0.321	0.37411
253017	4	65132024	65310196	876	48	125007	0.32079	0.37418
7936	6	31909864	31961864	180	52	125007	0.32079	0.37418
26503	6	74293102	74398737	658	39	125007	0.32054	0.37428
26060	3	57226765	57317499	294	39	125007	0.32043	0.37432
128611	20	57700895	57844168	699	73	125007	0.32023	0.3744
637	22	18206906	18292431	476	118	125007	0.32011	0.37444
221527	6	31857394	31904769	196	59	125007	0.32004	0.37447
81626	1	182859000	182957553	446	59	125007	0.32	0.37448
23384	22	24631785	24823708	813	43	125007	0.31995	0.3745
54102	21	36006612	36100525	428	50	125007	0.31989	0.37453
2244	4	155449132	155503915	317	38	125007	0.31981	0.37456
9232	5	159813865	159865747	232	51	125007	0.31969	0.3746
148109	19	35705704	35754628	282	36	125007	0.31968	0.37461
4923	20	61305189	61404123	745	105	125007	0.31933	0.37474
26118	17	25586106	25650659	268	41	125007	0.31839	0.37509
2904	12	13703684	14168022	2631	172	125007	0.3184	0.37509
117245	11	63218876	63293680	290	61	125007	0.31827	0.37514
2990	7	65415671	65482301	268	28	125007	0.31814	0.37519
30844	15	42181638	42299755	562	76	125007	0.31813	0.3752
541565	8	22422114	22471663	280	50	125007	0.31797	0.37526
339862	3	17969064	18320414	1309	87	125007	0.31789	0.37528
353135	1	152723753	152770902	237	37	125007	0.31782	0.37531
29933	14	105505726	105566887	329	42	125007	0.31773	0.37535
10284	13	21679653	21733224	384	53	125007	0.31707	0.3756
65986	8	81362854	81448500	343	42	125007	0.31693	0.37565
3084	8	31461820	32632558	6309	214	125007	0.31677	0.37571
6100	7	33124409	33184002	335	41	125007	0.31668	0.37574
80177	6	152984030	153055717	404	32	125007	0.31651	0.37581
26747	13	45503384	45598613	305	56	125007	0.31647	0.37582
933	19	35785069	35848264	363	89	125007	0.31647	0.37582
286183	8	63126501	63922211	4226	114	125007	0.31637	0.37586
151393	2	38117462	38304285	965	62	125007	0.31617	0.37594
83650	8	11153495	11199695	245	36	125007	0.316	0.376
1123	2	175654042	175905671	853	58	125007	0.31596	0.37602
57509	8	17491303	17693729	2073	131	125007	0.31572	0.37611
10265	16	54930111	54978397	217	39	125007	0.31561	0.37615
3297	8	145480270	145548385	195	33	125007	0.31548	0.3762
7084	16	66531906	66619315	342	32	125007	0.31549	0.3762
23607	6	47410482	47604999	798	43	125007	0.3152	0.3763
26115	17	61008913	61515067	1819	76	125007	0.31503	0.37637
2145	17	40842293	40932095	266	44	125007	0.31489	0.37642
9673	1	156128728	156192587	238	48	125007	0.31472	0.37649
11336	5	408305	477414	505	35	125007	0.31454	0.37655
84343	3	148812371	148901305	517	52	125007	0.31449	0.37657
140809	20	617259	669014	267	68	125007	0.31419	0.37669
8544	X	15392921	15546711	323	36	125007	0.3139	0.3768
579	4	13532454	13581114	245	48	125007	0.31376	0.37685
10752	3	203279	461100	1784	135	125007	0.31324	0.37705
58157	14	77721834	77772655	254	41	125007	0.31318	0.37707
10464	13	73321202	73600592	1204	54	125007	0.3131	0.3771
2012	12	13314602	13379708	323	67	125007	0.31293	0.37717
57710	1	180847313	180930745	427	84	125007	0.31281	0.37721
2158	X	138577889	138655617	149	19	125007	0.31274	0.37724
401505	9	37578410	37627636	203	40	125007	0.31264	0.37728
4234	12	58152254	58200914	155	30	125007	0.31255	0.37731
3141	21	38113189	38397545	1565	92	125007	0.31247	0.37734
390664	16	1128226	1181244	507	66	125007	0.31234	0.37739
81887	X	64722462	64789686	65	18	125007	0.31232	0.3774
4802	1	41122242	41247275	490	45	125007	0.31224	0.37743
100288524	7	295136	344388	398	65	125007	0.31186	0.37757
23254	1	14184646	15454544	7733	460	125007	0.31185	0.37758
7087	19	10365655	10417454	221	65	125007	0.31184	0.37758
9727	16	440649	582485	779	66	125007	0.31152	0.3777
6400	14	81927891	82035205	538	54	125007	0.31112	0.37786
5591	8	48675669	48907743	569	88	125007	0.31096	0.37792
65010	3	48653156	48707926	135	33	125007	0.31082	0.37797
54784	7	102086667	102140321	198	38	125007	0.31074	0.378
23585	1	25629789	25698852	144	32	125007	0.31059	0.37805
7178	13	45901005	45950505	242	36	125007	0.31035	0.37815
84916	16	69131499	69212937	294	51	125007	0.31027	0.37818
8312	16	327440	440244	944	88	125007	0.31016	0.37822
286205	9	127694887	127940838	862	60	125007	0.31013	0.37823
8073	1	32362022	32438988	303	55	125007	0.3101	0.37824
4060	12	91487232	91540542	261	45	125007	0.31004	0.37827
145270	14	94174644	94289766	634	127	125007	0.3095	0.37847
153527	5	140043265	140096248	206	32	125007	0.30932	0.37854
402	11	64746585	64799657	308	31	125007	0.30916	0.3786
3386	19	10362643	10409260	201	62	125007	0.30906	0.37864
8800	15	90214762	90269015	279	30	125007	0.30904	0.37864
5361	3	126672437	126766235	511	48	125007	0.30891	0.37869
2850	3	71768201	71814328	197	39	125007	0.30874	0.37876
51130	2	53887117	54049146	774	51	125007	0.30855	0.37883
10608	4	2239160	2298739	334	60	125007	0.30852	0.37884
5694	17	4664439	4711798	253	52	125007	0.30836	0.3789
613209	8	11804830	11852099	355	42	125007	0.30837	0.3789
391253	20	44315988	44364335	276	33	125007	0.30814	0.37899
146325	16	574836	625529	327	87	125007	0.3078	0.37912
5162	3	58403357	58454579	247	31	125007	0.30769	0.37916
908	7	56084378	56141682	235	51	125007	0.30751	0.37923
26610	11	31496297	31816073	936	60	125007	0.30732	0.3793
373156	7	142925506	142976222	116	60	125007	0.30708	0.37939
115	16	4002650	4201186	1371	127	125007	0.30671	0.37953
1848	12	89731837	89781296	210	39	125007	0.30666	0.37955
9552	17	4852521	4906132	244	55	125007	0.30649	0.37961
3675	17	48098340	48177849	434	83	125007	0.30618	0.37973
94137	8	10453859	10547617	701	121	125007	0.30614	0.37975
23462	8	80666245	80715098	183	53	125007	0.30605	0.37978
54329	7	112710468	112762833	223	39	125007	0.30585	0.37986
4640	12	57412301	57479549	218	35	125007	0.30553	0.37998
51643	12	66520717	66598808	324	34	125007	0.30544	0.38002
11165	6	34244971	34395457	864	48	125007	0.30521	0.3801
9720	17	16558549	16688311	204	37	125007	0.30519	0.38011
30061	2	190415316	190483478	281	41	125007	0.30514	0.38013
3268	7	100101834	100175843	192	45	125007	0.30502	0.38018
23168	15	41674302	41785761	408	48	125007	0.3049	0.38022
9853	9	35455007	35571895	383	71	125007	0.30483	0.38025
50506	15	45374851	45441537	251	57	125007	0.30471	0.38029
10911	1	7897672	7948551	292	34	125007	0.30467	0.38031
3766	1	159997257	160075051	300	50	125007	0.30445	0.38039
152877	4	1631608	1720988	576	55	125007	0.30437	0.38042
3643	19	7102266	7329011	1400	159	125007	0.30429	0.38045
9922	3	12928542	13149652	1225	169	125007	0.30419	0.38049
292	X	118567363	118615359	119	19	125007	0.30404	0.38055
8439	8	59486063	59607404	592	67	125007	0.30378	0.38065
11007	11	65622875	65669106	192	37	125007	0.30368	0.38069
8826	15	90896473	91055475	888	41	125007	0.30344	0.38078
79794	12	117141289	117210868	345	57	125007	0.30296	0.38096
64319	16	30640778	30692131	118	43	125007	0.30209	0.38129
55702	19	4212111	4279085	431	57	125007	0.30188	0.38137
4520	1	38265239	38360292	312	53	125007	0.30178	0.38141
124220	16	2845173	2892285	183	51	125007	0.3012	0.38163
2581	14	88294164	88495009	1301	65	125007	0.30103	0.3817
781	7	81565760	82108031	2871	169	125007	0.30075	0.3818
1777	19	12976025	13027409	164	45	125007	0.30063	0.38185
51100	1	87135253	87223867	329	52	125007	0.30058	0.38187
285761	6	117768803	117901021	648	52	125007	0.3004	0.38194
373863	5	140040381	140088171	182	30	125007	0.30009	0.38205
145482	14	74283534	74362168	409	34	125007	0.29996	0.3821
84986	10	98971930	99087430	635	38	125007	0.29991	0.38212
145264	14	94943611	95019181	445	77	125007	0.2999	0.38213
55693	11	94671845	94742678	324	44	125007	0.29985	0.38214
120793	11	6013281	6059378	308	35	125007	0.29971	0.3822
57586	11	45251853	45342884	493	58	125007	0.29971	0.3822
5356	4	155446149	155506585	351	40	125007	0.29943	0.38231
118487	10	75506808	75553406	117	34	125007	0.29883	0.38253
283989	17	73477609	73530821	298	43	125007	0.29791	0.38288
7678	1	247275277	247370529	521	47	125007	0.2979	0.38289
147495	18	10419625	10498698	412	69	125007	0.29786	0.3829
344148	2	133419361	134434118	4900	272	125007	0.29783	0.38292
51503	11	94685787	94741776	234	48	125007	0.29783	0.38292
64428	16	769753	825997	457	84	125007	0.29773	0.38296
24140	X	48299454	48354752	94	31	125007	0.29765	0.38298
29901	11	64773376	64822300	255	36	125007	0.29759	0.38301
10668	14	54941587	55015334	291	36	125007	0.29732	0.38311
90141	14	90251499	90456148	1046	68	125007	0.29714	0.38318
341116	11	60517821	60578778	335	86	125007	0.29708	0.3832
157724	8	87216288	87277609	320	48	125007	0.29682	0.3833
57097	12	3897410	4017608	585	59	125007	0.29669	0.38335
9213	1	180566146	180869415	1547	63	125007	0.29633	0.38349
101928058	8	1910830	1957833	356	49	125007	0.29609	0.38358
9871	4	119633978	119794838	836	40	125007	0.29595	0.38364
55723	19	14220321	14282440	180	37	125007	0.29589	0.38366
4695	5	140014948	140062370	194	37	125007	0.29581	0.38369
9287	6	132928289	132980414	421	52	125007	0.29566	0.38374
675	13	32854617	32983809	546	71	125007	0.29536	0.38386
10647	11	61974102	62022280	273	31	125007	0.2951	0.38396
9612	12	124798957	125087079	1742	196	125007	0.29498	0.384
3765	1	160016360	160069212	206	41	125007	0.29497	0.38401
23397	2	96966479	97052833	212	61	125007	0.29478	0.38408
25802	1	201855584	201950716	474	92	125007	0.29474	0.3841
89885	X	150849508	150901666	190	62	125007	0.29459	0.38416
158809	X	26175557	26223763	147	18	125007	0.2945	0.38419
113540	16	66564849	66623038	236	27	125007	0.29435	0.38424
5979	10	43537517	43635799	567	61	125007	0.29432	0.38426
7414	10	75722836	75889918	613	68	125007	0.2941	0.38434
57111	1	155995966	156050295	163	64	125007	0.29401	0.38438
10661	19	12985236	13033017	162	41	125007	0.2938	0.38446
56339	14	21956282	22014517	295	71	125007	0.29374	0.38448
2525	19	5832899	5886485	361	81	125007	0.29324	0.38467
114818	2	23573298	23941483	2022	197	125007	0.29317	0.38469
2248	11	69614736	69669192	339	43	125007	0.29318	0.38469
51091	4	25111627	25197204	374	59	125007	0.29286	0.38482
23481	22	30962612	31038000	521	57	125007	0.29283	0.38483
10200	16	82171767	82238829	639	43	125007	0.29269	0.38488
27123	4	107832959	107992453	678	94	125007	0.29269	0.38488
23041	12	62825597	63001363	747	54	125007	0.29263	0.3849
342909	19	44541297	44601623	319	35	125007	0.29237	0.385
5093	2	70278972	70326335	203	30	125007	0.2921	0.38511
9968	X	70303406	70372304	120	17	125007	0.29189	0.38518
27201	4	8546964	8601750	481	102	125007	0.2918	0.38522
343169	1	247865131	247911057	185	30	125007	0.2918	0.38522
56265	20	2764715	2816292	285	53	125007	0.29177	0.38523
55028	17	71193372	71255098	357	25	125007	0.29152	0.38533
1813	11	113270317	113381413	517	60	125007	0.29104	0.38551
80255	2	114461354	114549400	433	41	125007	0.29104	0.38551
341208	11	93719378	93857374	664	58	125007	0.29101	0.38552
55793	1	150959213	151015854	285	45	125007	0.29094	0.38555
150	10	112801790	112850665	164	48	125007	0.2909	0.38557
10451	1	108103782	108542545	2311	145	125007	0.29044	0.38574
54715	16	5254469	7773342	25494	637	125007	0.29045	0.38574
2040	9	124091266	124167582	315	56	125007	0.29039	0.38576
283677	15	73700499	73862354	629	51	125007	0.29035	0.38577
55722	5	577405	665807	518	38	125007	0.29032	0.38579
55760	10	127514909	127604884	232	55	125007	0.28992	0.38594
3434	10	91117303	91176244	344	46	125007	0.28981	0.38598
594855	15	75083951	75134136	215	41	125007	0.28969	0.38603
8884	2	27412455	27470175	265	30	125007	0.28961	0.38606
23321	4	154038650	154270474	1192	115	125007	0.28937	0.38615
64174	16	68011293	68069493	198	46	125007	0.28937	0.38615
23246	8	145476056	145550120	198	33	125007	0.28914	0.38624
284369	19	51719332	51782582	310	46	125007	0.2888	0.38637
131377	3	42692011	42743938	240	74	125007	0.28876	0.38638
7011	14	20823826	20917331	573	97	125007	0.28872	0.3864
2887	7	50647760	50896159	1268	68	125007	0.2887	0.38641
85377	22	38267155	38348465	337	39	125007	0.28847	0.38649
23303	8	28914795	29155610	1051	86	125007	0.2883	0.38656
51495	15	65787804	65880693	355	37	125007	0.2883	0.38656
79177	19	44065544	44114587	199	54	125007	0.28814	0.38662
1811	7	107395912	107478678	431	69	125007	0.28805	0.38665
2647	12	56074818	56123491	191	47	125007	0.28783	0.38674
90025	6	83592186	83810545	915	50	125007	0.28774	0.38677
81607	1	161030781	161094385	248	78	125007	0.28766	0.3868
121006	12	50711095	50825405	370	44	125007	0.28763	0.38681
5368	8	28139562	28210872	427	63	125007	0.2875	0.38687
26000	16	30358422	30416522	169	43	125007	0.28731	0.38694
6944	1	151138776	151197689	201	38	125007	0.28724	0.38696
9325	15	64645003	64757502	379	53	125007	0.28725	0.38696
5053	12	103222104	103346381	732	53	125007	0.28718	0.38699
5641	14	93160152	93250047	402	87	125007	0.28713	0.38701
92591	17	42213074	42266650	180	35	125007	0.28709	0.38702
6303	X	23766275	23814327	224	31	125007	0.28702	0.38705
10421	16	30352087	30401682	144	42	125007	0.28684	0.38712
84899	13	101246090	101362103	511	39	125007	0.28674	0.38716
10014	17	42144121	42236014	323	40	125007	0.28658	0.38722
84187	X	109210641	109431016	289	49	125007	0.28657	0.38722
51534	6	142433372	142552085	422	37	125007	0.28619	0.38737
5571	12	49386055	49448012	146	44	125007	0.28575	0.38754
910	1	158287740	158336321	270	43	125007	0.2857	0.38755
130535	2	201343677	201409817	254	49	125007	0.28537	0.38768
80208	15	44844894	44990876	454	57	125007	0.28505	0.3878
55116	1	32503503	32578467	180	55	125007	0.28503	0.38781
56953	17	17171680	17260977	466	63	125007	0.28487	0.38787
1260	X	150868218	150924036	193	54	125007	0.28477	0.38791
54328	X	53043506	53119797	154	21	125007	0.28477	0.38791
84900	12	117141096	117301436	843	70	125007	0.28466	0.38795
83892	12	109876460	109950165	401	37	125007	0.28436	0.38807
79101	11	93453368	93509703	234	37	125007	0.2843	0.38809
11141	X	28570681	29984467	3098	198	125007	0.28422	0.38812
5432	16	57461551	57515921	282	42	125007	0.28419	0.38813
138799	9	107350738	107396694	340	19	125007	0.28415	0.38815
55844	10	133712957	133780054	224	38	125007	0.28375	0.3883
63977	21	43208385	43334591	942	98	125007	0.28372	0.38831
283080	10	29100337	29180827	554	52	125007	0.2836	0.38836
51734	16	1978234	2028294	399	83	125007	0.28351	0.38839
100505549	18	55262534	55346508	478	71	125007	0.28307	0.38856
23403	19	46203887	46269151	216	59	125007	0.28286	0.38864
199800	19	50156942	50204247	162	56	125007	0.28285	0.38865
9308	6	14082487	14147149	347	44	125007	0.28282	0.38866
124808	17	42744805	42802355	181	52	125007	0.28272	0.3887
3444	9	21191468	21237204	440	33	125007	0.28268	0.38871
56181	1	26111397	26169433	258	29	125007	0.28265	0.38872
5449	3	87298783	87360737	321	35	125007	0.28263	0.38873
84254	17	3753609	3831337	453	107	125007	0.28254	0.38877
101928879	4	54406696	54452556	174	38	125007	0.28236	0.38883
390637	15	90742487	90795312	353	39	125007	0.28207	0.38894
84548	X	148668216	148748487	122	28	125007	0.28204	0.38896
101929400	8	7527827	7579677	1	1	125007	0.28193	0.389
284098	17	34855849	34905217	189	42	125007	0.28193	0.389
55852	17	62214795	62375653	607	49	125007	0.28184	0.38903
139760	X	129508319	129554511	77	21	125007	0.28177	0.38906
79711	14	24639425	24693124	188	49	125007	0.28145	0.38918
79140	1	32631202	32680991	143	42	125007	0.28143	0.38919
347741	17	72896897	72956087	273	66	125007	0.28142	0.3892
81050	3	97771017	97816946	393	24	125007	0.28141	0.3892
9315	5	111055000	111347628	1390	94	125007	0.28121	0.38927
200316	22	39401609	39461977	283	47	125007	0.2811	0.38932
49856	1	3537331	3601671	361	77	125007	0.28106	0.38933
64208	6	105595775	105662858	298	43	125007	0.28057	0.38952
64375	12	56366268	56442219	250	53	125007	0.28052	0.38954
64768	9	95365466	95467547	476	46	125007	0.28048	0.38955
338699	11	82869754	82977719	492	71	125007	0.28037	0.3896
114882	12	76735577	76988589	944	51	125007	0.28028	0.38963
115950	19	11584242	11651738	330	34	125007	0.28029	0.38963
129607	2	6970684	7041766	248	80	125007	0.28005	0.38972
285016	2	269561	324002	210	55	125007	0.27993	0.38977
3443	9	21340317	21385886	272	28	125007	0.27982	0.38981
5957	17	9791027	9843684	378	67	125007	0.27957	0.3899
11193	13	41599973	41668142	231	64	125007	0.27928	0.39001
6374	4	74851359	74899446	162	45	125007	0.27927	0.39002
191585	21	42537158	42592166	325	73	125007	0.27916	0.39006
64084	3	139619027	140296919	3634	217	125007	0.27872	0.39023
115111	8	92226508	92420378	682	64	125007	0.27852	0.39031
246175	4	78624541	78775764	468	43	125007	0.27852	0.39031
7730	19	9438696	9503293	284	29	125007	0.27798	0.39051
440574	1	19888471	19966315	407	33	125007	0.27797	0.39052
56169	8	130750442	130834134	501	61	125007	0.27782	0.39058
146429	16	89252169	89302757	380	43	125007	0.2777	0.39062
374395	11	62519281	62567872	156	44	125007	0.27762	0.39065
2747	X	120146462	120193796	83	32	125007	0.27761	0.39066
22953	12	133160393	133208972	321	39	125007	0.27741	0.39073
201158	17	15395578	15501945	318	35	125007	0.2773	0.39077
1548	19	41339441	41391360	277	44	125007	0.27709	0.39086
127845	1	204157288	204218220	326	52	125007	0.27688	0.39094
4245	5	180207541	180272939	412	47	125007	0.27666	0.39102
100507679	6	30938729	31013179	899	57	125007	0.27654	0.39107
221	11	67741048	67806743	365	47	125007	0.27635	0.39114
3381	4	88685702	88743601	289	52	125007	0.27616	0.39121
29095	12	56176806	56224959	141	48	125007	0.27607	0.39125
84636	X	78365512	78440815	231	27	125007	0.27585	0.39133
283162	11	124283838	124329767	258	27	125007	0.27584	0.39134
653641	15	75515899	75575796	109	31	125007	0.27568	0.3914
728492	5	69286078	69348935	4	2	125007	0.27563	0.39141
152519	4	47983791	48049084	345	40	125007	0.27548	0.39147
51562	14	36757764	36824882	259	28	125007	0.27538	0.39151
84988	8	145668365	145737504	336	54	125007	0.27534	0.39153
80127	14	74451054	74542795	539	37	125007	0.27519	0.39159
158830	X	70313739	70361784	74	13	125007	0.27486	0.39171
10240	13	41293432	41380347	360	36	125007	0.27472	0.39176
201232	17	6904394	6953440	206	40	125007	0.27467	0.39178
29115	17	73628399	73714139	284	42	125007	0.2745	0.39185
1040	4	85469057	85582493	435	58	125007	0.27441	0.39188
375035	1	168160255	168222088	303	56	125007	0.2744	0.39189
389898	X	142932173	142978362	131	29	125007	0.27426	0.39194
64968	21	35410823	35525334	454	52	125007	0.27415	0.39199
79728	16	23604481	23687678	353	35	125007	0.27403	0.39203
6936	2	75879831	75973482	432	48	125007	0.27396	0.39206
84545	10	102727579	102782272	229	55	125007	0.27388	0.39209
80704	2	228539926	228617814	584	66	125007	0.27386	0.3921
4316	11	102381239	102436478	360	71	125007	0.27377	0.39213
389668	8	71546600	71658177	476	33	125007	0.27369	0.39216
148252	19	2704565	2756390	337	49	125007	0.27362	0.39219
3939	11	18380936	18439765	264	37	125007	0.27362	0.39219
401409	7	140068843	140136653	330	59	125007	0.27356	0.39221
366	15	58395374	58488110	538	73	125007	0.27341	0.39227
80315	5	173280331	173397313	527	38	125007	0.27331	0.39231
7504	X	37510133	37601383	125	14	125007	0.27323	0.39234
162605	17	38938448	38991211	235	50	125007	0.27312	0.39238
80153	15	74912899	75023386	352	45	125007	0.27271	0.39254
9971	12	100832486	100967645	569	63	125007	0.27269	0.39255
101927546	1	16541343	16588528	160	28	125007	0.27248	0.39263
9852	3	37017357	37069795	213	38	125007	0.27241	0.39265
51151	5	33934721	34019780	310	57	125007	0.27234	0.39268
145447	14	51303878	51381688	420	85	125007	0.27218	0.39274
64778	3	171722418	172128493	1885	199	125007	0.27219	0.39274
5068	2	79374132	79421880	273	43	125007	0.27214	0.39276
55340	7	150399436	150450737	241	37	125007	0.2721	0.39277
374928	19	57976222	58039772	478	29	125007	0.27201	0.39281
7251	11	18491858	18583503	388	37	125007	0.27177	0.3929
205	1	65578232	65707828	548	68	125007	0.27138	0.39305
10521	22	38869443	38938622	240	54	125007	0.27114	0.39314
8888	21	47645047	47741211	519	44	125007	0.27096	0.39321
79894	1	249097409	249153716	252	40	125007	0.27069	0.39331
347688	10	82828	130178	128	28	125007	0.27064	0.39333
9066	11	61271188	61383523	433	76	125007	0.27018	0.39351
10595	16	23691625	23759821	348	71	125007	0.27001	0.39358
147184	17	38940344	39002526	272	39	125007	0.26974	0.39368
114827	1	15538730	15734767	1133	133	125007	0.26941	0.39381
8858	13	113777968	113836698	280	64	125007	0.26923	0.39388
7133	1	12192044	12279279	438	75	125007	0.26918	0.39389
10795	12	133722995	133793698	322	28	125007	0.26901	0.39396
84436	19	52865771	52931661	373	66	125007	0.26902	0.39396
79844	5	785720	894088	533	31	125007	0.26893	0.39399
80174	17	42750976	42839637	276	47	125007	0.26851	0.39415
254428	1	205748221	205817887	293	52	125007	0.2684	0.39419
167555	5	79748800	79848382	420	62	125007	0.26826	0.39425
2996	4	144782019	144861716	321	37	125007	0.26818	0.39428
6526	21	35410503	35525334	455	52	125007	0.26812	0.39431
64147	3	47259516	47359337	252	39	125007	0.26803	0.39434
84445	10	102721864	102777593	220	49	125007	0.26802	0.39434
55237	14	74780166	74836711	234	68	125007	0.26795	0.39437
143187	10	114171756	114588503	1675	203	125007	0.26765	0.39449
168374	7	64803752	64876049	323	37	125007	0.26748	0.39455
1456	5	122812793	122962739	537	47	125007	0.2674	0.39458
399665	9	130692861	130777812	422	39	125007	0.26737	0.39459
414325	8	7703726	7750105	6	3	125007	0.26721	0.39465
320	9	72032448	72322275	1117	86	125007	0.26716	0.39467
147138	17	76090505	76149049	391	108	125007	0.26715	0.39468
5887	9	110010517	110104475	453	40	125007	0.26686	0.39479
144125	11	6771248	6817245	291	26	125007	0.26684	0.3948
11260	12	64763153	64852464	354	50	125007	0.26664	0.39487
259286	7	142884172	142930143	130	33	125007	0.26664	0.39487
23515	21	37657360	37759999	549	52	125007	0.26626	0.39502
7056	20	23016270	23065301	279	45	125007	0.26626	0.39502
387680	10	51792610	51903269	186	27	125007	0.26618	0.39505
92369	3	140735743	140877453	577	70	125007	0.26614	0.39506
374907	19	41921264	41969635	200	40	125007	0.26607	0.39509
6242	2	74642988	74704060	181	49	125007	0.26606	0.3951
93487	14	55483362	55546912	265	35	125007	0.26587	0.39517
10084	X	48720160	48770422	71	22	125007	0.26585	0.39518
7520	2	216937381	217081016	616	65	125007	0.26585	0.39518
166614	4	150964426	151188609	1165	67	125007	0.26582	0.39519
54998	1	1299110	1345818	265	36	125007	0.26574	0.39522
8366	6	26017124	26062480	266	45	125007	0.26574	0.39522
116228	1	244963608	245018359	293	50	125007	0.26547	0.39532
128876	20	33863534	33915225	235	54	125007	0.26509	0.39547
57037	7	16629401	16720442	577	85	125007	0.26474	0.3956
7182	3	14954091	15100780	656	66	125007	0.26472	0.39561
23331	22	28364002	29110853	2469	91	125007	0.26463	0.39565
54	19	11675475	11724801	261	39	125007	0.26459	0.39566
730130	7	123660970	123708523	207	30	125007	0.26459	0.39566
3658	15	78695518	78803798	493	61	125007	0.26442	0.39573
161247	14	24565675	24612058	154	42	125007	0.2642	0.39581
9883	7	72314906	72431979	168	74	125007	0.26404	0.39587
58494	21	26976594	27099874	603	57	125007	0.26399	0.39589
83538	17	40051888	40127669	272	42	125007	0.26361	0.39604
196385	12	124211786	124430267	1190	83	125007	0.26358	0.39605
92092	7	138700452	138755775	267	26	125007	0.26345	0.3961
7311	19	18639576	18698270	284	50	125007	0.2634	0.39612
375190	2	24311350	24402507	417	39	125007	0.26338	0.39613
279	1	104124999	104178400	78	47	125007	0.26333	0.39615
55684	9	139667374	139745639	374	50	125007	0.26297	0.39629
6545	22	21372995	21422163	285	61	125007	0.26293	0.3963
55466	15	78521487	78584538	353	43	125007	0.26267	0.3964
80031	15	47441403	48076420	2985	131	125007	0.26267	0.3964
8454	7	148360631	148508202	723	82	125007	0.26259	0.39643
10633	22	29698922	29746745	168	53	125007	0.26246	0.39648
57448	2	32546735	32853966	1263	57	125007	0.2624	0.39651
4185	17	42801405	42869214	236	50	125007	0.26232	0.39654
729025	12	16331419	16465619	716	47	125007	0.26232	0.39654
84142	4	84372092	84441290	412	32	125007	0.2621	0.39662
2982	4	156552862	156668214	672	85	125007	0.26183	0.39673
100996598	22	41730086	41776400	177	38	125007	0.26162	0.39681
55196	12	32077353	32156041	488	76	125007	0.26146	0.39687
56655	2	75150775	75206859	251	49	125007	0.26139	0.3969
55228	19	46959748	47009820	316	38	125007	0.26115	0.39699
64151	4	17777436	17856488	264	33	125007	0.26091	0.39708
23126	1	151365200	151480753	348	41	125007	0.26088	0.39709
343641	20	2326554	2423399	603	59	125007	0.26086	0.3971
2856	14	31942150	31992151	256	51	125007	0.26073	0.39715
6948	22	30968070	31033047	462	59	125007	0.26049	0.39724
3109	6	32892406	32943847	422	53	125007	0.26045	0.39726
64395	2	70021818	70116727	311	33	125007	0.2603	0.39732
10505	2	74846355	74920981	262	38	125007	0.26027	0.39733
25771	22	47123514	47581342	2898	193	125007	0.26003	0.39742
8471	X	107953179	108014643	94	15	125007	0.25992	0.39746
26580	11	62447734	62512091	233	44	125007	0.25984	0.39749
84695	2	74749946	74816088	163	45	125007	0.25984	0.39749
13	3	151496769	151556276	359	32	125007	0.25956	0.3976
6631	6	34689871	34751634	364	27	125007	0.25943	0.39765
285800	6	166708788	166757011	322	35	125007	0.25939	0.39767
506	12	57021959	57074852	188	37	125007	0.25935	0.39768
5898	7	39628152	39757723	524	60	125007	0.25927	0.39771
9371	20	30830443	30932814	338	41	125007	0.25926	0.39772
115123	5	126193406	126401500	889	32	125007	0.25898	0.39783
151176	2	239025579	239087516	420	80	125007	0.25865	0.39795
10246	6	25902982	25965954	387	35	125007	0.25821	0.39812
1208	6	35752759	35800121	217	46	125007	0.25805	0.39818
405753	15	45371523	45420304	189	35	125007	0.25805	0.39818
150368	22	42435255	42485445	219	40	125007	0.25804	0.39819
283899	16	29972485	30027112	149	27	125007	0.25788	0.39825
9994	6	90504619	90594155	389	48	125007	0.25775	0.3983
132299	4	48877405	48943815	234	56	125007	0.25767	0.39833
89872	1	154258592	154307801	204	46	125007	0.25763	0.39835
10096	2	114612511	114729131	591	33	125007	0.25755	0.39838
8394	1	151136021	151232007	345	40	125007	0.25755	0.39838
389766	9	88825180	88909572	333	51	125007	0.25723	0.3985
439996	10	91102813	91154962	315	38	125007	0.25715	0.39853
57539	2	20100024	20224884	481	48	125007	0.25708	0.39856
1645	10	4970454	5030158	363	44	125007	0.25704	0.39857
64838	2	27704750	27753126	195	42	125007	0.25695	0.39861
1761	9	806690	979090	1493	134	125007	0.25692	0.39862
5915	3	25180638	25649423	3273	176	125007	0.25685	0.39865
653308	10	52464688	52526948	236	34	125007	0.25683	0.39866
10838	X	152564613	152628384	163	20	125007	0.25667	0.39872
4293	14	71179243	71310912	806	50	125007	0.2563	0.39886
5271	18	61602263	61666608	385	67	125007	0.25627	0.39887
283093	11	49993009	50039071	208	29	125007	0.2562	0.3989
93081	13	103408460	103461168	208	36	125007	0.25615	0.39892
2318	7	128435436	128509328	383	50	125007	0.25612	0.39893
23491	16	66960132	67019052	202	52	125007	0.25577	0.39907
9619	21	43584799	43734497	938	112	125007	0.25564	0.39911
43847	19	51571154	51622502	273	60	125007	0.25547	0.39918
5029	11	72893735	72963472	305	65	125007	0.25539	0.39921
163882	1	246694639	246841884	803	85	125007	0.25537	0.39922
80824	12	12616216	12750773	591	77	125007	0.25509	0.39933
84679	X	46448686	46653607	281	34	125007	0.25501	0.39936
2130	22	29628998	29706515	325	63	125007	0.25499	0.39937
131	4	100323418	100391667	318	49	125007	0.2548	0.39944
401027	2	197659139	197710000	143	36	125007	0.25434	0.39961
57862	14	74318318	74408991	476	30	125007	0.25427	0.39964
51289	5	33901491	33949023	212	31	125007	0.25392	0.39978
3790	2	18024105	18124225	554	69	125007	0.2539	0.39979
343450	1	196184913	196612690	1536	67	125007	0.25383	0.39981
51778	4	120021939	120118944	550	54	125007	0.25382	0.39982
84498	6	170580812	170726155	763	57	125007	0.2532	0.40006
159989	11	93028156	93181636	688	45	125007	0.25291	0.40017
5052	1	45966707	46023562	292	27	125007	0.25285	0.40019
2242	15	91392665	91449006	283	42	125007	0.25276	0.40023
24142	3	50323833	50371852	129	38	125007	0.25265	0.40027
54742	8	143746529	143795588	268	27	125007	0.25232	0.4004
199713	19	55424857	55512611	681	105	125007	0.25218	0.40045
26052	1	171775618	172397606	2620	143	125007	0.25184	0.40058
64172	2	190601386	190663020	207	34	125007	0.25177	0.40061
951	19	49803632	49853863	191	28	125007	0.25169	0.40064
255022	10	105203144	105253648	232	52	125007	0.25165	0.40066
51754	9	35794222	35864844	289	48	125007	0.25161	0.40067
170384	10	75496830	75545977	134	37	125007	0.25152	0.40071
254173	1	1074286	1143315	510	70	125007	0.25134	0.40078
84439	14	100076480	100153011	350	59	125007	0.25109	0.40087
79042	19	54659112	54708394	319	67	125007	0.25084	0.40097
7745	6	28074688	28137250	334	27	125007	0.25057	0.40107
78994	16	30627038	30677734	123	35	125007	0.25047	0.40111
10742	X	17808169	17914457	82	45	125007	0.25042	0.40113
9746	12	7246681	7321541	307	44	125007	0.25038	0.40115
931	11	60188251	60248225	235	44	125007	0.25017	0.40123
100130086	X	148664172	148711974	46	13	125007	0.25005	0.40127
653282	X	120077136	120125454	10	6	125007	0.24992	0.40132
57468	20	44615329	44698789	429	50	125007	0.24987	0.40134
84923	17	71193492	71263533	406	30	125007	0.24975	0.40139
23498	2	42984229	43054753	396	39	125007	0.24972	0.4014
171586	18	19220858	19319766	290	43	125007	0.24961	0.40144
5346	15	90197598	90257648	287	52	125007	0.24958	0.40146
160897	13	95219104	95296899	354	44	125007	0.24916	0.40162
8820	3	57221866	57296656	232	47	125007	0.24912	0.40163
2864	19	35806645	35854764	283	76	125007	0.24888	0.40173
4927	17	5279346	5358400	468	34	125007	0.24861	0.40183
283948	16	582032	629495	318	92	125007	0.24855	0.40185
4668	22	42444338	42501852	281	31	125007	0.24844	0.4019
80230	5	178942562	179047027	582	50	125007	0.24843	0.4019
117531	9	75101717	75461267	1522	52	125007	0.24839	0.40192
47	17	40013169	40121795	390	44	125007	0.2482	0.40199
29028	8	124322090	124443705	413	92	125007	0.24817	0.402
1406	19	48288807	48356587	515	54	125007	0.24816	0.40201
55135	17	7554389	7616820	284	52	125007	0.24804	0.40205
60482	2	108567979	108640663	296	60	125007	0.24798	0.40207
50618	2	24415733	24618647	741	51	125007	0.24794	0.40209
9416	12	49213539	49280957	238	55	125007	0.24791	0.4021
10138	12	42540906	42667154	626	39	125007	0.24789	0.40211
6338	16	23278591	23402620	614	91	125007	0.2478	0.40214
6015	6	33141286	33190499	215	49	125007	0.24765	0.4022
54437	3	122618040	122782452	895	107	125007	0.24751	0.40226
170261	X	117922787	117970931	131	18	125007	0.24747	0.40227
83987	19	46903586	46951919	351	53	125007	0.24724	0.40236
8647	2	169769336	169922833	821	77	125007	0.24667	0.40258
10814	5	175188542	175321024	590	66	125007	0.24655	0.40263
51213	X	114489292	114552121	98	24	125007	0.24641	0.40268
387856	12	48542366	48589709	272	35	125007	0.24627	0.40273
23367	5	154027224	154207167	687	71	125007	0.24618	0.40277
140686	20	44392847	44455547	304	34	125007	0.24583	0.40291
374569	14	104517019	104589100	344	64	125007	0.24581	0.40291
83546	19	12926291	12981242	188	37	125007	0.24576	0.40293
404220	6	4044440	4141000	431	45	125007	0.24573	0.40294
80212	12	124410955	124492373	338	35	125007	0.24564	0.40298
79962	12	49705721	49757467	232	41	125007	0.24562	0.40299
344807	3	112524556	112599797	463	39	125007	0.24548	0.40304
9295	1	70636365	70727703	284	40	125007	0.24535	0.40309
30811	21	33210628	33386377	966	124	125007	0.24527	0.40312
4360	10	18063332	18210091	23	12	125007	0.24528	0.40312
6641	8	121537985	121860599	1519	123	125007	0.24526	0.40313
492	X	152748905	152858387	372	53	125007	0.24509	0.40319
57634	12	132399465	132575011	757	44	125007	0.24502	0.40322
123775	16	81077102	81145872	567	34	125007	0.24482	0.4033
83657	16	80539854	80594713	389	65	125007	0.24477	0.40332
89941	16	683083	734174	283	40	125007	0.24443	0.40345
59348	19	52457593	52525079	349	33	125007	0.24384	0.40368
79132	17	40243422	40299751	218	35	125007	0.24382	0.40369
6142	19	17935687	17984133	252	52	125007	0.24374	0.40372
59284	19	54377704	54457195	370	87	125007	0.2436	0.40377
55829	15	101801214	101852700	326	48	125007	0.24338	0.40386
2769	19	3101191	3173766	570	88	125007	0.24324	0.40391
10081	15	65399717	65461174	230	39	125007	0.24313	0.40395
285755	6	109701418	109797374	408	43	125007	0.24304	0.40399
414899	11	121976062	122021923	197	36	125007	0.24304	0.40399
23483	13	95216308	95283511	322	36	125007	0.24302	0.404
388553	19	46201515	46277376	252	52	125007	0.243	0.404
5371	15	74252014	74350160	475	56	125007	0.24291	0.40404
4117	6	10752956	10873788	618	88	125007	0.24286	0.40406
414189	10	51697867	51780259	80	26	125007	0.24279	0.40408
401563	9	139886916	139941234	246	66	125007	0.24274	0.4041
10100	1	115580632	115667121	448	49	125007	0.24272	0.40411
55351	4	5018527	5512728	3543	197	125007	0.24254	0.40418
53405	6	45856188	46083085	1226	132	125007	0.24245	0.40422
79176	10	104143979	104192894	143	50	125007	0.24232	0.40427
29968	9	80876991	80955009	411	64	125007	0.24183	0.40446
81570	11	71993469	72180724	675	50	125007	0.24179	0.40447
57406	3	58188233	58290463	539	46	125007	0.24146	0.4046
1655	17	62484374	62538042	194	37	125007	0.24107	0.40475
51192	16	66551466	66613832	258	27	125007	0.24103	0.40477
6094	11	62345213	62392592	141	36	125007	0.24091	0.40481
51185	3	3181317	3256401	625	57	125007	0.24086	0.40483
7168	15	63299838	63374114	428	52	125007	0.24053	0.40496
23201	11	73101837	73344234	1054	64	125007	0.24046	0.40499
84665	10	69830874	69981774	851	74	125007	0.24046	0.40499
253430	10	59941278	60062694	642	27	125007	0.24004	0.40515
222171	7	29568039	29616911	253	34	125007	0.24	0.40516
220213	10	23693198	23741310	272	35	125007	0.23979	0.40525
25945	3	110755606	110923017	587	56	125007	0.2391	0.40551
83884	5	140672196	140718612	220	40	125007	0.23887	0.4056
55791	1	111479812	111541825	200	50	125007	0.23862	0.4057
200734	2	65524580	65694733	746	59	125007	0.23831	0.40582
8456	17	26798249	26875175	312	62	125007	0.23821	0.40586
122970	14	74023410	74072470	281	40	125007	0.238	0.40594
51063	10	105196543	105247162	223	49	125007	0.23797	0.40595
587	19	49288319	49349320	282	47	125007	0.23787	0.40599
644096	19	36451090	36497220	173	68	125007	0.23777	0.40603
191	20	32858071	32934608	250	49	125007	0.23729	0.40621
9360	2	170405850	170507916	505	37	125007	0.23731	0.40621
83999	22	29434066	29574321	721	62	125007	0.23726	0.40623
55531	11	107426817	107547505	589	84	125007	0.23723	0.40624
7508	3	14176647	14255172	324	45	125007	0.23712	0.40628
151556	2	175286299	175386816	456	54	125007	0.23709	0.40629
84075	14	44963352	45011499	332	29	125007	0.23705	0.40631
84503	19	37827007	37893967	228	44	125007	0.23694	0.40635
5582	19	54350467	54420906	307	69	125007	0.23677	0.40642
144165	12	42842140	43018572	943	97	125007	0.2363	0.4066
253512	13	45950520	46027549	351	52	125007	0.23621	0.40663
245812	7	99682265	99733131	183	46	125007	0.23619	0.40664
338809	12	93061619	93112325	198	36	125007	0.23613	0.40667
9736	2	61404590	61732868	1369	61	125007	0.23607	0.40669
7249	16	2062472	2148713	466	98	125007	0.23599	0.40672
425054	X	8397871	8444551	113	25	125007	0.23581	0.40679
51171	19	49306274	49374935	351	54	125007	0.23573	0.40682
64168	8	91768921	91981630	797	46	125007	0.23572	0.40683
134187	5	93066015	93112309	141	43	125007	0.23563	0.40686
116071	11	64745417	64800060	327	34	125007	0.23541	0.40695
414328	9	86202964	86269045	290	47	125007	0.23529	0.40699
535	17	40575862	40684597	386	50	125007	0.23526	0.407
79993	5	60037616	60175101	531	46	125007	0.23517	0.40704
6470	17	18221187	18301856	341	40	125007	0.23508	0.40707
10266	17	40878145	40925063	144	41	125007	0.23472	0.40721
131118	3	180691497	180742562	191	41	125007	0.23452	0.40729
4139	1	220666568	220847799	699	43	125007	0.23448	0.40731
267004	10	50713151	50767327	285	44	125007	0.23439	0.40734
5192	1	2326241	2379010	321	88	125007	0.23438	0.40735
26269	4	175147809	175240415	360	48	125007	0.23434	0.40736
58530	6	31648048	31695698	188	54	125007	0.234	0.40749
80206	18	33842677	34370019	2602	188	125007	0.23393	0.40752
57711	19	37024517	37131178	368	43	125007	0.23383	0.40756
51313	4	159035732	159129202	324	45	125007	0.2336	0.40765
641	15	91225579	91368686	770	61	125007	0.23354	0.40767
113146	14	105393590	105479694	540	57	125007	0.23325	0.40778
9184	10	124878760	124934886	234	67	125007	0.23319	0.40781
8863	1	7809413	7915241	491	57	125007	0.23241	0.40811
29944	X	152189766	152238827	153	21	125007	0.23208	0.40824
64398	14	67673012	67812778	655	29	125007	0.23194	0.40829
29117	16	50342929	50437845	421	63	125007	0.23179	0.40835
25897	8	101259285	101383446	505	45	125007	0.23178	0.40836
90288	3	129110164	129182494	405	34	125007	0.2317	0.40839
6251	10	16622615	16894509	1682	139	125007	0.23163	0.40841
56246	21	33629124	33697095	286	59	125007	0.23161	0.40842
79004	10	104173002	104227423	191	69	125007	0.23144	0.40849
25948	7	32897778	32966468	260	37	125007	0.23113	0.40861
51649	17	55906287	55962433	229	66	125007	0.231	0.40866
54891	2	206848445	206985906	534	52	125007	0.23093	0.40869
79736	17	29216001	29268286	176	29	125007	0.23067	0.40879
26001	17	4808328	4858517	250	55	125007	0.23063	0.4088
1003	16	66365525	66448689	484	90	125007	0.23049	0.40886
157869	8	73966778	74040507	415	61	125007	0.23038	0.4089
735	5	39274377	39399655	737	67	125007	0.23009	0.40901
8491	2	39466407	39699453	990	57	125007	0.23002	0.40904
5981	4	39279069	39403001	385	47	125007	0.22978	0.40913
51011	2	96033439	96092357	129	68	125007	0.22954	0.40922
558	19	41690104	41777672	397	77	125007	0.22936	0.4093
22891	10	64098916	64441771	1663	147	125007	0.2293	0.40932
55208	13	114100134	114180024	499	41	125007	0.22912	0.40939
5423	8	42160973	42239331	261	36	125007	0.22875	0.40953
128653	20	2760633	2806476	264	46	125007	0.22864	0.40958
253461	3	141008055	141178634	744	82	125007	0.22824	0.40973
4176	7	99680351	99734563	194	48	125007	0.22819	0.40975
122961	14	74925423	74972271	191	31	125007	0.22809	0.40979
167410	5	96417574	96513520	398	90	125007	0.22808	0.40979
643246	12	116962186	117024425	324	57	125007	0.22804	0.40981
254552	11	67385409	67432408	273	45	125007	0.22798	0.40983
11100	19	41733391	41823811	298	40	125007	0.22787	0.40987
199964	1	55411271	55467966	374	42	125007	0.22767	0.40995
4490	16	56650811	56697116	381	50	125007	0.22719	0.41014
23400	1	17302453	17373467	279	39	125007	0.22717	0.41015
8065	11	107844408	107988495	574	56	125007	0.22688	0.41026
100506504	1	2103250	2150812	182	55	125007	0.22679	0.41029
147798	19	54653833	54711944	385	82	125007	0.22671	0.41033
729288	17	18551742	18620572	191	35	125007	0.22668	0.41034
2980	1	42618362	42665395	182	43	125007	0.22626	0.4105
4677	18	55257888	55324177	376	54	125007	0.22625	0.4105
57577	3	113672984	113810460	450	69	125007	0.22623	0.41051
5837	11	64503861	64563187	178	38	125007	0.22617	0.41053
84769	19	18268986	18317552	216	43	125007	0.2261	0.41056
4494	16	56656855	56703215	391	50	125007	0.22603	0.41059
6496	2	45134037	45183216	298	41	125007	0.22585	0.41066
283111	11	5210965	5256930	335	40	125007	0.22583	0.41067
51232	2	36548370	36788278	1181	130	125007	0.22572	0.41071
91869	3	53112499	53199480	342	36	125007	0.22568	0.41072
10487	1	40470912	40548321	408	27	125007	0.22556	0.41077
79842	11	62508435	62556656	154	44	125007	0.22552	0.41079
3446	9	21196180	21242142	421	31	125007	0.22548	0.4108
27309	4	142107049	142165851	285	24	125007	0.22519	0.41092
6372	4	74667273	74714477	191	54	125007	0.2251	0.41095
5831	17	79880260	79930203	217	46	125007	0.22485	0.41105
574028	12	92780307	92834778	310	51	125007	0.22474	0.41109
5884	5	68630124	68720628	331	36	125007	0.22469	0.41111
100506248	12	12228949	12275090	281	49	125007	0.22463	0.41113
51537	22	30786611	30835041	196	42	125007	0.22455	0.41117
96764	8	56650791	56748007	414	34	125007	0.22451	0.41118
79913	20	37341933	37411089	381	32	125007	0.22429	0.41127
4706	16	23582335	23642639	268	33	125007	0.22417	0.41131
167838	6	139551198	139680148	603	109	125007	0.22416	0.41132
1602	13	72002098	72476330	1802	157	125007	0.22406	0.41135
83539	18	24484554	24800302	1493	89	125007	0.22405	0.41136
4036	2	169973619	170254123	1376	148	125007	0.22379	0.41146
474	4	94715078	94761142	258	34	125007	0.22377	0.41147
259307	19	50382911	50467796	429	93	125007	0.22371	0.41149
101927250	16	50124389	50175563	247	43	125007	0.22353	0.41156
101928728	1	27008623	27057896	144	26	125007	0.22348	0.41158
7156	17	18167235	18253321	409	38	125007	0.22322	0.41168
3003	5	54285107	54339960	330	51	125007	0.22317	0.4117
440051	11	71282901	71328921	284	36	125007	0.22289	0.41181
1995	19	11552143	11626806	373	50	125007	0.22286	0.41182
3033	4	108875870	108966331	424	43	125007	0.22281	0.41184
375341	3	49296030	49349864	160	49	125007	0.22272	0.41188
284106	17	36851510	36901858	179	65	125007	0.22267	0.4119
55958	9	21321018	21370429	299	27	125007	0.22248	0.41197
151649	3	20011453	20088765	359	43	125007	0.22238	0.41201
84303	3	126388063	126689263	1330	60	125007	0.22236	0.41202
11094	9	136290087	136345909	318	48	125007	0.22233	0.41203
56112	5	140688601	140902546	975	71	125007	0.22232	0.41203
11338	19	56130416	56196082	297	39	125007	0.22229	0.41204
84524	2	112963439	113047664	237	47	125007	0.22219	0.41208
2332	X	146958469	147042647	173	38	125007	0.22214	0.4121
3601	10	5984334	6055150	536	102	125007	0.22198	0.41216
51637	14	52421228	52481420	337	63	125007	0.22199	0.41216
9731	1	3718645	3808797	787	52	125007	0.22199	0.41216
391211	1	248649948	248695898	82	12	125007	0.22183	0.41222
140564	22	39382118	39445686	313	59	125007	0.22176	0.41225
101927435	10	132067081	132142795	377	52	125007	0.22167	0.41229
57580	20	47230787	47479420	1229	71	125007	0.22158	0.41232
64409	7	70562523	71188586	3406	216	125007	0.22155	0.41233
153768	5	145128582	145249899	560	70	125007	0.22148	0.41236
5009	X	38176736	38290703	331	31	125007	0.22149	0.41236
285051	2	47304130	47417517	736	85	125007	0.22143	0.41238
219770	10	35859338	35907863	233	58	125007	0.22139	0.4124
101928208	7	29725114	29792218	343	45	125007	0.22104	0.41253
339559	1	40908043	40972015	338	64	125007	0.22104	0.41253
84630	6	43176222	43265997	432	69	125007	0.221	0.41255
55872	8	27657138	27730612	434	23	125007	0.22092	0.41258
10806	1	243384307	243673393	957	92	125007	0.22074	0.41265
11226	12	51735654	51820739	385	87	125007	0.22069	0.41267
101927147	2	240822058	240886838	537	62	125007	0.22065	0.41268
51659	16	85701280	85757588	347	47	125007	0.2206	0.4127
93621	4	6606818	6654472	297	61	125007	0.2204	0.41278
26254	1	203428271	203488077	306	46	125007	0.22029	0.41282
22808	3	138031490	138134377	447	46	125007	0.22014	0.41288
57556	5	115769251	115945551	1107	118	125007	0.22012	0.41289
65082	12	122704111	122786068	335	39	125007	0.22	0.41294
51406	6	13577531	13643089	193	49	125007	0.21992	0.41297
342510	17	72596022	72654897	317	42	125007	0.21934	0.41319
57125	17	37209556	37343946	741	77	125007	0.2193	0.41321
120400	11	114382423	114465580	346	37	125007	0.2192	0.41325
90019	11	1820674	1868751	323	53	125007	0.21911	0.41328
340024	5	1166710	1235232	469	91	125007	0.21894	0.41335
25959	19	11264943	11343243	417	51	125007	0.21891	0.41336
643866	14	24885738	24933731	364	33	125007	0.21889	0.41337
122748	14	20656869	20702861	351	52	125007	0.21874	0.41343
9679	10	126297861	126467930	666	73	125007	0.21863	0.41347
23185	10	842854	1012645	789	47	125007	0.21852	0.41351
60386	17	73259061	73320530	261	24	125007	0.21843	0.41355
144406	12	122321463	122451839	540	46	125007	0.21814	0.41366
65258	18	11873470	11943796	501	91	125007	0.21778	0.4138
10563	4	78397907	78542988	655	76	125007	0.2177	0.41383
121457	12	98997182	99073829	331	45	125007	0.21748	0.41392
342918	19	51117702	51172567	235	65	125007	0.21744	0.41393
9314	9	110237133	110287047	259	36	125007	0.21725	0.41401
953	10	97436536	97647023	933	47	125007	0.21701	0.4141
9145	22	39710954	39791593	419	51	125007	0.21694	0.41413
85509	19	8908074	8964016	268	35	125007	0.21677	0.41419
79664	15	60701808	60806359	412	46	125007	0.21671	0.41422
55532	1	220077606	220136993	260	37	125007	0.21669	0.41423
23233	2	72393113	73088177	1841	66	125007	0.2163	0.41438
4026	3	187836097	188618460	3783	342	125007	0.21629	0.41438
55363	9	100679073	100742197	190	32	125007	0.21624	0.4144
9290	2	231762043	231824953	363	64	125007	0.21625	0.4144
166815	4	89997651	90046734	275	31	125007	0.21612	0.41445
218	17	19631297	19686746	255	45	125007	0.21607	0.41447
5878	17	40266994	40342062	273	49	125007	0.21578	0.41458
9797	3	10255177	10332906	402	49	125007	0.21579	0.41458
7462	7	73589087	73654164	234	26	125007	0.2156	0.41465
51126	20	19962934	20024273	281	54	125007	0.21559	0.41466
79886	9	26830683	26927826	537	42	125007	0.21552	0.41468
57010	11	67184886	67239245	205	42	125007	0.21548	0.4147
100507650	14	23672127	23753494	372	41	125007	0.21532	0.41476
1130	1	235814331	236082008	866	61	125007	0.21518	0.41482
284004	17	80341240	80410516	421	64	125007	0.21498	0.41489
2811	17	4800312	4848325	259	41	125007	0.21491	0.41492
28986	X	55443538	55489999	76	10	125007	0.21491	0.41492
5463	12	51570719	51646477	338	58	125007	0.21472	0.41499
5434	19	1076578	1130391	354	69	125007	0.21466	0.41502
6658	X	139575152	139622225	107	37	125007	0.21453	0.41507
730268	2	87965493	88057239	46	24	125007	0.21453	0.41507
339665	22	30996793	31053862	415	45	125007	0.21444	0.4151
130502	2	20086514	20136747	218	47	125007	0.2144	0.41512
60677	15	72567068	72647525	364	38	125007	0.21436	0.41513
3310	1	161459036	161506687	200	50	125007	0.21422	0.41519
255877	17	6891368	6943609	215	37	125007	0.21371	0.41539
8739	12	117288225	117354232	298	44	125007	0.21351	0.41547
57537	4	7159374	7754564	5271	404	125007	0.21343	0.4155
100137049	15	42096011	42150346	280	41	125007	0.21332	0.41554
7454	X	48507186	48559818	71	31	125007	0.21327	0.41556
766	16	66843282	66898052	184	40	125007	0.21313	0.41561
5906	1	112127405	112266807	701	53	125007	0.21281	0.41574
55105	1	217593834	217839426	1195	117	125007	0.21249	0.41586
10147	19	19091697	19179861	436	31	125007	0.21238	0.4159
11098	11	86476288	86532275	317	30	125007	0.21237	0.41591
199857	1	95438279	95573512	634	53	125007	0.2122	0.41597
101928344	19	213866	274827	106	19	125007	0.21215	0.416
100130742	8	92079847	92241473	556	32	125007	0.21205	0.41603
64282	16	50151829	50279221	474	59	125007	0.21182	0.41612
4905	17	44633035	44844830	168	30	125007	0.21172	0.41616
5426	12	133190344	133299050	531	42	125007	0.21169	0.41618
92154	16	70685107	70754954	450	66	125007	0.21151	0.41625
5304	7	142794174	142846834	229	36	125007	0.2114	0.41629
3579	2	218955013	219011976	235	33	125007	0.21093	0.41647
3400	6	19802579	19852431	367	72	125007	0.21087	0.41649
55633	6	37190528	37310746	638	44	125007	0.21075	0.41654
11174	5	64434563	64812704	1440	82	125007	0.21052	0.41663
51599	19	35704290	35768867	348	35	125007	0.21046	0.41665
22852	10	27274054	27424427	841	41	125007	0.21041	0.41667
51634	X	129500943	129557317	105	24	125007	0.21037	0.41669
116092	20	44385576	44450066	307	30	125007	0.21007	0.41681
158	22	40707504	40772577	187	49	125007	0.20995	0.41685
140775	17	18183594	18241370	278	30	125007	0.2098	0.41691
1876	2	11574501	11641303	403	37	125007	0.20981	0.41691
3029	16	1849104	1912195	727	25	125007	0.20955	0.41701
23295	16	4639825	4750975	713	69	125007	0.20948	0.41704
284040	17	15329332	15405925	368	59	125007	0.20942	0.41706
133688	5	35943191	36101639	756	72	125007	0.20934	0.41709
140699	20	35719629	35842974	473	46	125007	0.20933	0.4171
152926	4	89168761	89240983	311	54	125007	0.20933	0.4171
80219	2	198283231	198349851	183	55	125007	0.20921	0.41714
10123	2	235391685	235440721	269	85	125007	0.20887	0.41727
6880	5	68637551	68700840	223	43	125007	0.20879	0.41731
10158	1	47639261	47690771	276	47	125007	0.20874	0.41733
5530	4	101934587	102303655	1644	110	125007	0.20858	0.41739
644672	11	113615518	113661207	197	33	125007	0.20859	0.41739
5707	2	231886578	232047541	547	56	125007	0.20839	0.41746
3426	4	110651848	110758381	528	48	125007	0.20821	0.41753
51131	13	50034746	50113123	405	38	125007	0.20805	0.4176
8193	19	38691649	38755317	311	67	125007	0.20798	0.41762
9283	1	202057029	202108634	311	58	125007	0.20773	0.41772
150165	22	17254302	17337584	316	33	125007	0.20718	0.41793
684	19	17492238	17551458	321	36	125007	0.20708	0.41797
5155	22	39609685	39675957	374	68	125007	0.20705	0.41798
93436	19	19109387	19178987	338	28	125007	0.20692	0.41803
3483	16	1830414	1879909	580	31	125007	0.2066	0.41816
10438	2	68259332	68325159	167	48	125007	0.20658	0.41817
139189	X	50101879	50248721	303	30	125007	0.20649	0.4182
80739	6	31656121	31704487	203	61	125007	0.206	0.41839
84034	18	2811786	2924090	651	173	125007	0.20599	0.4184
55764	3	129123671	129249350	635	37	125007	0.20593	0.41842
197407	16	30354633	30421429	183	48	125007	0.20577	0.41849
6627	15	101811715	101870481	393	63	125007	0.20567	0.41852
26036	6	56919808	57045103	282	35	125007	0.20544	0.41861
9282	X	40498795	40630374	216	36	125007	0.20529	0.41867
100137047	15	42085283	42139785	236	42	125007	0.20528	0.41868
51371	13	29198141	29263094	450	45	125007	0.20523	0.4187
10055	19	47599080	47723893	402	76	125007	0.20495	0.4188
9289	16	57618442	57708944	688	123	125007	0.20479	0.41887
11309	11	74827032	74927445	495	65	125007	0.20471	0.4189
92749	2	26589784	26689579	513	62	125007	0.20403	0.41917
83695	12	2950424	3008691	232	35	125007	0.20382	0.41925
83699	6	80306000	80423369	529	70	125007	0.20371	0.41929
151230	2	170555356	170618396	379	38	125007	0.20358	0.41934
94274	19	38731877	38782231	260	38	125007	0.20322	0.41948
221409	6	44275383	44354904	404	74	125007	0.20318	0.4195
10162	12	7075347	7160842	275	31	125007	0.20284	0.41963
7025	5	92884043	92940319	157	52	125007	0.20273	0.41967
10395	8	12930870	13408167	3765	149	125007	0.20263	0.41971
83606	22	24926406	24986901	265	41	125007	0.20261	0.41972
5710	1	151192176	151249955	212	39	125007	0.20248	0.41977
90627	13	33667272	34285932	3162	199	125007	0.20237	0.41981
6281	1	151945386	152001714	213	31	125007	0.20228	0.41985
646457	19	14182444	14231607	147	45	125007	0.2022	0.41988
80273	4	7051780	7104800	327	41	125007	0.20214	0.41991
2902	9	139998609	140073214	372	59	125007	0.20204	0.41994
390243	11	94003803	94050858	259	47	125007	0.20194	0.41998
126282	19	4604527	4665580	353	60	125007	0.20176	0.42005
170591	5	76110826	76227056	557	69	125007	0.20175	0.42005
65249	19	13871258	13953068	358	52	125007	0.20151	0.42015
1485	X	153835865	153882522	17	8	125007	0.20145	0.42017
84542	2	61258005	61375169	370	55	125007	0.20147	0.42017
26526	19	11371798	11447672	446	53	125007	0.20127	0.42024
1951	3	48663896	48735348	185	33	125007	0.20115	0.42029
57699	6	36698549	36842220	909	121	125007	0.20093	0.42038
4218	19	16187490	16254445	318	50	125007	0.20069	0.42047
5372	22	41962890	42020871	237	33	125007	0.20064	0.42049
100131902	21	31651463	31696832	295	35	125007	0.20057	0.42052
101060179	11	45199027	45246295	182	38	125007	0.20014	0.42069
80851	1	249094645	249155154	273	43	125007	0.20007	0.42071
91319	22	24166690	24216430	337	59	125007	0.20008	0.42071
805	2	47377221	47439229	279	43	125007	0.19996	0.42076
81669	1	1311091	1369718	325	39	125007	0.19978	0.42082
3763	21	38986778	39323741	1686	167	125007	0.19977	0.42083
100996574	9	135923468	135971777	232	60	125007	0.19969	0.42086
9902	17	60669762	60780962	426	69	125007	0.19966	0.42087
26211	7	143622020	143668108	233	30	125007	0.19951	0.42093
81442	1	158736472	158782425	248	66	125007	0.19891	0.42117
84318	12	463516	561811	524	58	125007	0.19876	0.42123
79701	17	80337086	80411513	458	68	125007	0.19872	0.42124
389	1	113233749	113285025	210	61	125007	0.19868	0.42126
6273	1	153523584	153573306	194	47	125007	0.19852	0.42132
170589	11	64691943	64738360	185	30	125007	0.19835	0.42138
54621	12	118491398	118576810	451	74	125007	0.19834	0.42139
389690	8	142433929	142552330	850	76	125007	0.19832	0.4214
59269	1	41962036	42536596	2596	146	125007	0.19803	0.42151
22881	6	90107897	90353553	987	89	125007	0.19768	0.42165
5100	13	53408109	53457775	210	36	125007	0.1975	0.42172
66037	2	198581603	198686036	256	38	125007	0.19741	0.42175
284119	17	40544467	40610506	298	34	125007	0.1974	0.42176
7518	5	82338317	82659579	1560	61	125007	0.19733	0.42179
3638	7	155054486	155111945	398	81	125007	0.19717	0.42185
7748	11	3369157	3435452	438	38	125007	0.19714	0.42186
26099	1	16658525	16734643	285	32	125007	0.19702	0.42191
8529	19	15978834	16043884	440	35	125007	0.19677	0.422
23167	8	132881356	133035889	821	51	125007	0.19675	0.42201
388695	1	151122224	151173424	155	38	125007	0.19675	0.42201
90324	19	41781094	41840788	206	31	125007	0.19663	0.42206
23500	6	39725159	39882653	955	104	125007	0.19643	0.42214
57595	X	153057621	153131022	128	26	125007	0.1963	0.42219
3674	17	42439550	42501873	188	44	125007	0.19609	0.42227
11069	2	173565525	173927621	1687	149	125007	0.19578	0.42239
119694	11	4807616	4853644	355	27	125007	0.19553	0.42249
100861412	8	95429940	95484180	249	31	125007	0.19541	0.42254
4034	7	100161634	100218806	203	70	125007	0.19524	0.4226
374308	10	27677117	27738297	407	41	125007	0.19507	0.42267
10406	20	44063229	44120172	293	50	125007	0.19488	0.42274
644168	10	50564161	50639062	439	61	125007	0.19489	0.42274
4329	14	74514365	74586196	384	30	125007	0.19443	0.42292
4716	16	1974517	2021976	370	80	125007	0.19432	0.42296
645027	17	18246079	18302961	213	41	125007	0.19411	0.42304
2181	2	223690732	223818119	659	49	125007	0.19394	0.42311
56300	2	113700596	113753249	236	34	125007	0.19389	0.42313
5771	18	12775477	12919337	691	70	125007	0.19357	0.42326
345274	4	87734477	87805416	234	48	125007	0.19332	0.42336
9400	17	73612925	73698270	325	45	125007	0.19319	0.4234
495	19	36031095	36089560	252	73	125007	0.19312	0.42343
79691	3	113740582	113817269	283	46	125007	0.19304	0.42346
10350	17	66960773	67093442	519	51	125007	0.19298	0.42349
54531	19	295575	379791	609	72	125007	0.19294	0.4235
157570	8	27597057	27680141	433	26	125007	0.19278	0.42356
58473	11	73322223	73383864	361	45	125007	0.19263	0.42362
1262	11	6221724	6277066	214	49	125007	0.19261	0.42363
25936	1	212889495	213000139	656	30	125007	0.19261	0.42363
6097	1	151768547	151839348	314	69	125007	0.19248	0.42368
57547	17	16514048	16592167	328	26	125007	0.19245	0.42369
1826	21	41374343	42254039	5539	329	125007	0.19244	0.4237
146225	16	66578351	66632178	212	26	125007	0.1923	0.42375
54480	7	150894575	150945913	241	48	125007	0.19217	0.4238
389161	3	149468887	149545610	393	63	125007	0.19212	0.42382
2972	14	105665623	105816914	697	69	125007	0.19201	0.42387
51554	3	132281081	132331488	170	39	125007	0.19168	0.424
5903	2	109300902	109412267	390	49	125007	0.19167	0.424
79697	14	73922644	73970105	199	51	125007	0.19144	0.42409
80025	20	3834486	3914538	413	56	125007	0.1914	0.42411
83953	1	207121312	207178970	305	42	125007	0.19134	0.42413
7033	21	43721777	43770706	350	52	125007	0.19125	0.42416
91750	14	74516656	74677117	829	37	125007	0.19121	0.42418
130013	2	135560994	135669604	396	39	125007	0.19116	0.4242
90060	X	48875961	48937510	64	37	125007	0.19109	0.42423
81855	10	102755996	102810998	243	87	125007	0.19075	0.42436
678	2	43439541	43488745	205	63	125007	0.19042	0.42449
107	7	45579125	45772715	973	102	125007	0.19022	0.42457
80210	2	232028294	232248606	996	82	125007	0.19008	0.42462
4115	X	30225057	30272310	125	21	125007	0.18998	0.42466
4836	17	43103322	43196384	477	47	125007	0.1899	0.42469
50484	8	103206729	103286346	389	55	125007	0.18988	0.4247
8412	1	94017343	94347706	1709	82	125007	0.18956	0.42483
8797	8	23038970	23117680	443	69	125007	0.18936	0.42491
135886	7	73240489	73290223	182	20	125007	0.18929	0.42493
4723	11	67339323	67390012	277	30	125007	0.18888	0.42509
8615	4	76614829	76745366	492	36	125007	0.18888	0.42509
10858	14	100115755	100203638	410	62	125007	0.18875	0.42515
4010	9	129341722	129473311	658	84	125007	0.18872	0.42515
7037	3	195766155	195844032	530	47	125007	0.18871	0.42516
9333	15	43514793	43594055	276	31	125007	0.18868	0.42517
54458	12	53800433	53850427	151	31	125007	0.18862	0.4252
3566	16	27290161	27386099	461	64	125007	0.18838	0.42529
3480	15	99157272	99517759	1821	200	125007	0.18829	0.42532
5625	22	18890206	18959066	442	70	125007	0.18825	0.42534
2767	19	3059408	3131468	466	84	125007	0.18814	0.42538
197257	16	75135758	75185670	279	36	125007	0.18802	0.42543
53832	6	137311108	137401317	493	61	125007	0.18801	0.42543
509	10	7795093	7859764	371	43	125007	0.18775	0.42554
170712	4	46726844	46946252	954	61	125007	0.18721	0.42575
148103	19	35238979	35299134	247	62	125007	0.18703	0.42582
959	X	135695281	135752549	135	22	125007	0.18703	0.42582
5619	16	11364693	11410192	312	31	125007	0.18679	0.42591
6482	8	134457091	134619697	1007	147	125007	0.18643	0.42605
55211	3	109034988	109091419	332	36	125007	0.18624	0.42613
129138	22	38216862	38275353	231	43	125007	0.18582	0.42629
3552	2	113521492	113577971	220	32	125007	0.18583	0.42629
9771	7	22147908	22431751	1501	116	125007	0.18584	0.42629
388419	17	72342555	72392958	283	75	125007	0.18575	0.42632
55869	X	71539366	71827953	408	75	125007	0.18573	0.42633
56967	14	96470661	96570226	669	73	125007	0.18555	0.4264
84689	11	60128487	60195229	280	29	125007	0.18552	0.42641
10533	3	11279010	11609139	1307	52	125007	0.18538	0.42646
10551	7	16821437	16879738	452	50	125007	0.18538	0.42647
2683	9	33100636	33202356	515	54	125007	0.18526	0.42651
55784	15	94739772	95037181	1690	207	125007	0.18498	0.42662
10209	17	39810127	39857898	261	19	125007	0.18458	0.42678
201633	3	113977833	114039135	276	54	125007	0.18445	0.42683
2831	8	53817468	53863454	282	31	125007	0.18445	0.42683
9832	5	146955002	147197411	1161	66	125007	0.18445	0.42683
57596	14	100993484	101071131	358	47	125007	0.18434	0.42687
139628	X	55614833	55662621	90	9	125007	0.18426	0.42691
3915	1	182957572	183124727	960	29	125007	0.18399	0.42701
23165	7	135207662	135343501	810	43	125007	0.18394	0.42703
10335	11	10584638	10750535	809	88	125007	0.18389	0.42705
116238	17	27041366	27088949	130	46	125007	0.18368	0.42713
57447	14	21474922	21574098	514	113	125007	0.18367	0.42714
84792	7	6359040	6423590	422	59	125007	0.18348	0.42721
9583	8	23274687	23350244	379	56	125007	0.18347	0.42721
23613	20	45827994	46020485	793	113	125007	0.18347	0.42722
4713	19	14666890	14717889	301	45	125007	0.18331	0.42728
6540	12	319787	407039	506	81	125007	0.18297	0.42741
4898	1	52244864	52379609	587	49	125007	0.1827	0.42752
132789	4	44684190	44763651	332	29	125007	0.18265	0.42753
8681	15	42085283	42150346	305	40	125007	0.1824	0.42763
154075	6	130455447	130721570	1657	56	125007	0.18236	0.42765
55127	1	236702305	236802841	827	31	125007	0.18218	0.42772
60401	X	65805479	65894140	133	34	125007	0.18211	0.42775
81890	19	10777112	10834043	217	53	125007	0.18208	0.42776
10490	14	68103621	68176700	340	42	125007	0.18202	0.42778
9118	10	105001919	105060108	227	40	125007	0.18199	0.42779
441925	1	242086069	242132364	359	41	125007	0.18198	0.4278
2648	17	40255129	40308382	204	33	125007	0.18179	0.42787
114800	2	56376258	56623309	1429	130	125007	0.18171	0.4279
30008	11	65623912	65675405	216	45	125007	0.18145	0.42801
152831	4	39373473	39463153	399	64	125007	0.1814	0.42803
286122	8	144085679	144145720	340	47	125007	0.18138	0.42803
1021	7	92224235	92500941	743	96	125007	0.1813	0.42807
2898	6	101806584	102527958	3614	216	125007	0.18125	0.42809
5137	7	31781666	32374016	3455	202	125007	0.18105	0.42816
3265	11	522242	570561	403	51	125007	0.18079	0.42827
7114	X	12958226	13005346	123	23	125007	0.18079	0.42827
25950	1	95664711	95722781	243	44	125007	0.18075	0.42828
165215	2	187523789	187640686	398	47	125007	0.18069	0.4283
248	2	233285833	233335455	355	52	125007	0.18027	0.42847
90135	14	105679879	105727430	239	44	125007	0.18019	0.4285
221002	10	43679983	43797367	658	66	125007	0.18017	0.42851
1010	5	21740870	22888731	5274	202	125007	0.18014	0.42852
23131	17	42462645	42615957	556	47	125007	0.17993	0.4286
138639	9	96758076	96882138	378	52	125007	0.17981	0.42865
114791	15	22798395	22883891	433	44	125007	0.17949	0.42878
23119	22	21736693	21815752	48	17	125007	0.17947	0.42879
3551	8	42093820	42200171	469	59	125007	0.17919	0.4289
63916	20	44984689	45070690	319	38	125007	0.17901	0.42896
8291	2	71645347	71923895	1556	164	125007	0.17901	0.42897
3087	10	94414681	94465408	208	40	125007	0.17881	0.42904
347902	12	47459490	47508734	242	63	125007	0.1788	0.42905
4688	1	183514697	183595056	372	52	125007	0.17876	0.42906
55254	3	119137807	119217529	316	34	125007	0.17872	0.42908
22931	10	27758103	27841166	387	41	125007	0.17852	0.42916
403314	1	183605410	183657448	291	10	125007	0.17851	0.42916
10579	10	123713689	124024057	1939	224	125007	0.17824	0.42927
1981	3	183997283	184063146	229	62	125007	0.17804	0.42934
93323	19	17150571	17221428	443	48	125007	0.17802	0.42935
7157	17	7561720	7625868	309	54	125007	0.17779	0.42944
1678	X	100565548	100638957	201	38	125007	0.17765	0.4295
6554	14	70232552	70299006	363	44	125007	0.17766	0.4295
9920	8	1886949	1965109	557	68	125007	0.17756	0.42954
54921	16	69141912	69201493	227	65	125007	0.17724	0.42966
100288332	16	15447481	15510344	139	44	125007	0.17714	0.4297
5130	3	195951239	196049623	403	34	125007	0.17688	0.4298
7407	6	31735295	31798712	259	63	125007	0.17689	0.4298
5165	X	24448344	24578583	314	40	125007	0.17657	0.42992
4101	X	151908387	151957408	24	5	125007	0.1765	0.42995
340277	7	23684231	23752269	317	46	125007	0.17631	0.43002
55251	20	62852048	62917583	332	64	125007	0.17632	0.43002
7866	3	50315163	50365648	133	38	125007	0.17614	0.43009
25898	4	76394247	76474884	306	41	125007	0.17605	0.43013
80045	1	9153472	9224229	317	54	125007	0.17604	0.43013
3622	4	184391220	184443422	267	37	125007	0.17563	0.43029
10586	4	151468077	151515845	149	35	125007	0.17556	0.43032
6866	12	57393781	57445344	161	28	125007	0.17546	0.43036
11096	21	28280231	28374439	463	53	125007	0.17512	0.43049
80761	7	76104650	76167200	93	15	125007	0.17488	0.43059
5954	11	32077477	32137272	326	44	125007	0.1747	0.43066
5118	7	100164882	100215798	176	62	125007	0.1745	0.43074
23546	19	48832559	48889634	296	42	125007	0.17444	0.43076
440854	2	31385922	31491724	787	70	125007	0.17432	0.43081
779	1	200998635	201116694	723	126	125007	0.17403	0.43092
414301	11	103872308	103919922	204	39	125007	0.17389	0.43097
123263	15	65283850	65356977	402	66	125007	0.17373	0.43104
166379	4	123618857	123676098	254	24	125007	0.17373	0.43104
4974	17	29611668	29659380	129	24	125007	0.1733	0.43121
578	6	33530323	33583072	390	63	125007	0.17325	0.43123
123624	15	86588137	87582283	6609	254	125007	0.17299	0.43133
101927245	8	103633635	103708156	376	61	125007	0.17288	0.43137
353137	1	152713848	152759445	248	38	125007	0.17289	0.43137
202500	6	44237248	44300458	304	45	125007	0.17279	0.43141
84681	9	35802957	35850481	192	53	125007	0.17279	0.43141
119695	11	4814663	4860610	319	24	125007	0.17267	0.43145
3815	4	55489095	55616881	602	59	125007	0.17261	0.43148
6196	6	166812854	167310948	3157	256	125007	0.1726	0.43148
81889	16	1842225	1900208	704	29	125007	0.17247	0.43153
126129	19	50159363	50226988	261	59	125007	0.17235	0.43158
4097	17	79866145	79920587	211	50	125007	0.17226	0.43162
29966	14	31352985	31530607	685	51	125007	0.17221	0.43164
284434	19	16795787	16938774	754	91	125007	0.17211	0.43167
56111	5	140699768	140902546	913	64	125007	0.17194	0.43174
255027	16	15454611	15513543	159	45	125007	0.17184	0.43178
161582	15	55699953	55835432	897	74	125007	0.17177	0.43181
64211	12	113890694	113944877	218	40	125007	0.17175	0.43182
84892	3	43110721	43182575	352	45	125007	0.17169	0.43184
23086	11	108366158	108499492	625	73	125007	0.17159	0.43188
390205	11	61241272	61288490	250	39	125007	0.17155	0.43189
57684	9	125667845	125728792	202	50	125007	0.17143	0.43194
158798	X	118994936	119064679	229	39	125007	0.17118	0.43204
53	11	47250853	47305457	236	39	125007	0.1711	0.43207
553115	1	32085463	32145838	215	36	125007	0.17109	0.43208
7766	19	44521164	44582142	307	30	125007	0.17106	0.43209
100996273	17	75405786	75453731	288	51	125007	0.17101	0.43211
26160	2	27657240	27747575	307	36	125007	0.171	0.43211
4621	17	10521843	10595626	457	60	125007	0.17087	0.43216
441531	X	77213458	77260135	45	21	125007	0.17085	0.43217
6093	18	18519701	18726812	398	69	125007	0.17076	0.43221
101	10	135065920	135125489	320	41	125007	0.1707	0.43223
284904	22	30874877	30936698	361	35	125007	0.17062	0.43226
2778	20	57379756	57496250	487	96	125007	0.17059	0.43227
389158	3	146284342	146359003	544	35	125007	0.17046	0.43232
4799	9	33255418	33381155	427	55	125007	0.17041	0.43234
22828	6	155019512	155292708	1058	102	125007	0.17034	0.43237
3679	12	56068352	56144821	272	63	125007	0.17034	0.43237
6299	16	51159886	51220183	218	64	125007	0.1703	0.43239
126374	19	34937880	35002085	282	55	125007	0.17013	0.43245
124997	17	1584817	1651893	323	69	125007	0.16985	0.43257
80816	18	31123541	31341159	867	70	125007	0.16976	0.4326
208	19	40726224	40826443	425	51	125007	0.16972	0.43261
84262	7	1596968	1644668	305	61	125007	0.16965	0.43264
83989	5	92943431	93482404	1476	72	125007	0.16955	0.43268
10965	14	73999324	74052362	197	50	125007	0.16935	0.43276
652968	22	30671106	30720616	172	53	125007	0.16932	0.43277
29889	1	38022413	38096586	329	49	125007	0.16896	0.43291
60490	15	75280927	75353067	321	34	125007	0.16887	0.43295
101928948	4	9498585	9619872	1061	45	125007	0.16873	0.433
29126	9	5415503	5480567	314	62	125007	0.16875	0.433
7132	12	6427923	6486283	264	75	125007	0.16864	0.43304
10092	1	183585328	183640076	298	10	125007	0.1686	0.43306
375057	1	226701501	226806915	546	75	125007	0.16846	0.43311
146712	17	80890009	81044686	1172	103	125007	0.16822	0.43321
11031	18	9673228	9872553	1295	190	125007	0.16799	0.43329
23439	X	119460940	119527104	176	46	125007	0.16788	0.43334
5018	14	23200731	23250998	296	51	125007	0.16773	0.4334
116369	6	35901291	36027413	546	80	125007	0.16702	0.43368
200845	3	58442823	58498087	184	48	125007	0.16694	0.43371
147923	19	37534319	37631221	360	33	125007	0.16672	0.43379
151050	2	210875435	211071068	466	91	125007	0.16673	0.43379
29890	3	51393699	51445339	119	26	125007	0.16659	0.43385
9168	2	85097763	85143799	174	24	125007	0.16617	0.43401
253190	22	42914858	42980703	347	49	125007	0.16595	0.4341
26227	1	120219419	120296849	307	62	125007	0.16584	0.43414
5578	17	64263760	64816862	3426	193	125007	0.16582	0.43415
1539	9	105722593	105790770	404	44	125007	0.16579	0.43416
242	17	7965954	8026021	387	108	125007	0.16572	0.43419
5731	19	14573278	14621174	321	54	125007	0.16542	0.43431
29949	1	206937215	207026326	429	78	125007	0.1652	0.43439
83417	1	157533539	157602870	389	32	125007	0.16508	0.43444
26135	1	67863493	67931123	211	57	125007	0.16503	0.43446
4848	12	70601774	70758773	753	58	125007	0.16502	0.43446
4842	12	117635921	117834607	890	92	125007	0.165	0.43447
23152	19	42753734	42809949	169	36	125007	0.16493	0.4345
338761	12	49716200	49765971	193	42	125007	0.16473	0.43458
4125	19	12747322	12812591	248	54	125007	0.16418	0.43479
2218	9	108285411	108413399	403	51	125007	0.16418	0.4348
2912	3	51706081	51762629	133	54	125007	0.16411	0.43482
5588	10	6425558	6657254	1242	147	125007	0.16389	0.43491
547	2	241643181	241794725	816	90	125007	0.1637	0.43498
392307	9	35807014	35868372	275	47	125007	0.16359	0.43503
58484	2	32439518	32525812	335	54	125007	0.16331	0.43514
81551	8	27083814	27151382	351	57	125007	0.16331	0.43514
119395	10	105222561	105273997	262	45	125007	0.16307	0.43523
51270	X	132340697	132387376	89	15	125007	0.16299	0.43526
27173	1	153921575	153975660	120	42	125007	0.16288	0.43531
57709	3	170167342	170338863	752	81	125007	0.16228	0.43554
54936	1	36519453	36569533	163	41	125007	0.16218	0.43558
27287	10	135016408	135065433	335	59	125007	0.16198	0.43566
23099	9	129532285	129610489	272	44	125007	0.16188	0.4357
28968	19	49782889	49863521	297	31	125007	0.16161	0.4358
338773	12	108973622	109026894	304	48	125007	0.16145	0.43587
10652	7	44205577	44263893	322	48	125007	0.16128	0.43594
6253	19	45978546	46035313	261	45	125007	0.16109	0.43601
91373	9	139936944	139988990	264	47	125007	0.16109	0.43601
7290	22	19308221	19454247	581	45	125007	0.16074	0.43615
284443	19	21544921	21620297	396	33	125007	0.16072	0.43616
284756	20	58595980	58658008	345	74	125007	0.16065	0.43618
8760	20	5072407	5188533	500	62	125007	0.16062	0.4362
23276	3	47289116	47398306	271	44	125007	0.16059	0.43621
4705	2	240886789	240999819	689	80	125007	0.16052	0.43624
629	6	31878721	31929861	212	51	125007	0.16026	0.43634
55313	16	12743656	12932744	1320	112	125007	0.15999	0.43644
198437	20	62704729	62750712	179	42	125007	0.15982	0.43651
57143	14	78231426	78410297	1080	73	125007	0.15964	0.43658
1906	6	12255529	12307427	240	68	125007	0.1596	0.4366
150864	2	203464901	203644480	510	65	125007	0.15924	0.43674
6256	9	137183316	137342431	979	89	125007	0.15884	0.4369
114926	8	42361298	42418140	258	33	125007	0.15859	0.437
10047	20	23436766	23486655	297	27	125007	0.15854	0.43701
5468	3	12294349	12485855	829	76	125007	0.15856	0.43701
26091	10	69671656	69870103	748	60	125007	0.15849	0.43704
100529251	16	66551466	66623038	302	27	125007	0.15845	0.43705
8565	1	33230840	33318633	295	40	125007	0.15844	0.43705
10846	6	165730776	166110588	2196	198	125007	0.15841	0.43707
24149	6	43293808	43372181	296	51	125007	0.15841	0.43707
347732	5	134268596	134357397	322	53	125007	0.15833	0.4371
123264	15	65302708	65355734	285	57	125007	0.1583	0.43711
58526	X	38625685	38675785	91	29	125007	0.15822	0.43714
220164	18	67033284	67526323	2790	203	125007	0.15815	0.43717
140856	20	18759370	18805036	286	58	125007	0.15807	0.4372
344657	3	169495658	169565561	315	46	125007	0.15806	0.43721
120796	11	6037901	6083971	233	49	125007	0.15781	0.4373
627	11	27666440	27778605	349	64	125007	0.15769	0.43735
11164	10	12199573	12273143	357	64	125007	0.15756	0.4374
219954	11	57875972	57921916	220	34	125007	0.15716	0.43756
91289	22	50931376	50981148	322	62	125007	0.15715	0.43756
654429	12	1894433	1955919	360	95	125007	0.1571	0.43758
29969	7	114527169	114669971	594	92	125007	0.15697	0.43763
4205	15	100071133	100266688	742	72	125007	0.15698	0.43763
10002	15	72067888	72120600	223	58	125007	0.15695	0.43764
390084	11	5978783	6024724	270	53	125007	0.15688	0.43767
54853	5	140009384	140061930	218	41	125007	0.15686	0.43768
79813	9	140478444	140740579	1180	80	125007	0.15666	0.43776
266743	11	66153475	66204177	194	43	125007	0.15649	0.43782
55768	3	25750435	25866530	361	51	125007	0.15631	0.43789
683	4	15669573	15751121	451	54	125007	0.15628	0.43791
85465	2	26533954	26628759	432	48	125007	0.15614	0.43796
51642	11	73463917	73585656	592	45	125007	0.15606	0.43799
11322	17	76098999	76163488	449	108	125007	0.15604	0.438
79858	3	130710694	131079309	1576	78	125007	0.15599	0.43802
4007	X	49021546	49077981	87	29	125007	0.15593	0.43805
5293	1	9676789	9799172	586	89	125007	0.15592	0.43805
6732	6	35790811	35923957	528	42	125007	0.1559	0.43806
2327	1	171119388	171191822	433	34	125007	0.15572	0.43813
287	4	113704239	114314896	3286	238	125007	0.15558	0.43818
146310	16	1981843	2028976	365	64	125007	0.15544	0.43824
23022	4	169383215	169859608	2567	218	125007	0.1554	0.43825
54707	1	27195872	27251869	162	35	125007	0.15539	0.43826
171019	5	128761103	129084376	1446	84	125007	0.15536	0.43827
1233	3	32958066	33006403	310	32	125007	0.15524	0.43832
8402	17	4830425	4878462	219	62	125007	0.15517	0.43834
10189	17	79835711	79884464	162	37	125007	0.1549	0.43845
84958	1	27633483	27690423	221	55	125007	0.15491	0.43845
2793	17	47273596	47322936	212	49	125007	0.15479	0.43849
9815	12	110357607	110469194	415	51	125007	0.15455	0.43859
586	12	24952958	25137393	1090	99	125007	0.15447	0.43862
55721	1	32636236	32684288	144	45	125007	0.15433	0.43867
6853	X	47421300	47514256	203	45	125007	0.1542	0.43873
10062	11	47234851	47300584	269	31	125007	0.15417	0.43874
9095	1	168215278	168293664	398	55	125007	0.15401	0.4388
9028	16	690666	738268	274	34	125007	0.15387	0.43886
389123	3	51860645	51907440	177	24	125007	0.15384	0.43887
155368	7	73238920	73291855	191	20	125007	0.15378	0.43889
143503	11	4630156	4686718	449	52	125007	0.15346	0.43902
3594	19	18160371	18232806	435	61	125007	0.15342	0.43903
9034	3	46413721	46464488	311	31	125007	0.15341	0.43904
2633	1	89507987	89566043	298	32	125007	0.15334	0.43907
9101	15	50681579	50803280	513	46	125007	0.15307	0.43917
79081	11	62420289	62474241	204	48	125007	0.15266	0.43933
54898	6	10970992	11079624	531	44	125007	0.15237	0.43945
133015	4	20667036	20739980	355	49	125007	0.15233	0.43947
646658	14	74862596	74927805	285	41	125007	0.15187	0.43965
285440	4	187077565	187144617	417	60	125007	0.15146	0.43981
25937	3	149225022	149456060	1267	117	125007	0.15141	0.43983
922	1	157786861	157846634	269	49	125007	0.15137	0.43984
415	X	2842673	2921345	160	58	125007	0.15135	0.43985
2028	4	111362229	111494493	506	70	125007	0.15128	0.43988
89845	6	43360282	43428163	278	49	125007	0.15124	0.43989
477	1	160050520	160123381	341	55	125007	0.15116	0.43993
5196	4	74836542	74882841	181	36	125007	0.15063	0.44013
55353	8	98752809	98874830	838	56	125007	0.15062	0.44014
51350	12	53151939	53206129	314	55	125007	0.1506	0.44015
79816	19	2942536	3005182	342	71	125007	0.1505	0.44018
9719	9	136362286	136450641	383	73	125007	0.15053	0.44018
55975	7	23110353	23225040	545	29	125007	0.15046	0.4402
23039	8	21742180	21874096	537	50	125007	0.15042	0.44022
7145	2	218654512	218843796	933	157	125007	0.15042	0.44022
9022	9	139879060	139927200	209	52	125007	0.15025	0.44028
129080	22	29566901	29665586	484	80	125007	0.15023	0.44029
55908	19	11315295	11362619	199	38	125007	0.15001	0.44038
121793	13	111938015	112006594	494	73	125007	0.14977	0.44047
144983	13	53138750	53227931	372	19	125007	0.14974	0.44049
10690	6	96428845	96673488	1472	93	125007	0.14969	0.4405
8534	11	45659239	45722206	338	46	125007	0.14951	0.44058
8460	7	65635259	65835438	731	44	125007	0.1494	0.44062
160857	13	44400488	44488826	488	39	125007	0.14935	0.44064
729359	19	4492192	4553529	372	66	125007	0.14932	0.44065
7768	19	44582528	44647255	328	36	125007	0.14921	0.4407
84898	10	20070118	20585199	3137	148	125007	0.14909	0.44074
653656	19	7027755	7075184	69	25	125007	0.14906	0.44075
23294	6	34822038	35095802	1268	79	125007	0.14896	0.44079
55753	10	50932687	51005425	375	49	125007	0.14891	0.44081
10017	15	52391490	52439972	265	34	125007	0.14883	0.44085
170622	13	76089350	76146991	234	37	125007	0.14883	0.44085
5683	7	42946460	43006805	258	28	125007	0.14865	0.44091
80304	2	24242206	24305296	265	36	125007	0.14848	0.44098
1967	12	124095570	124153323	279	29	125007	0.1484	0.44101
9880	12	57382617	57435297	175	33	125007	0.14836	0.44103
169792	9	3814128	4335036	3819	260	125007	0.14803	0.44116
1830	18	28992732	29068665	394	45	125007	0.14803	0.44116
64777	5	177523002	177585567	268	39	125007	0.14783	0.44124
5605	19	4080319	4159126	415	74	125007	0.14756	0.44134
6511	19	15050845	15156455	784	70	125007	0.14745	0.44139
8074	12	4467393	4523894	273	46	125007	0.14734	0.44143
3702	5	156572907	156692109	659	70	125007	0.1473	0.44145
65991	X	154220064	154295191	85	15	125007	0.14724	0.44147
182	20	10608332	10689694	331	72	125007	0.14703	0.44155
8289	1	26987522	27118601	355	37	125007	0.14694	0.44159
55794	16	68045177	68092770	135	29	125007	0.14689	0.44161
79695	9	101534981	101622363	411	76	125007	0.14671	0.44168
100506127	11	76057307	76135663	306	50	125007	0.14664	0.44171
65005	1	151722119	151771040	184	25	125007	0.14652	0.44176
64858	1	114412915	114466708	188	55	125007	0.14639	0.44181
140739	2	238840587	238961423	561	42	125007	0.14612	0.44191
93343	19	17481512	17546141	361	37	125007	0.14613	0.44191
8424	11	27027252	27159354	618	53	125007	0.14609	0.44192
124590	17	72902176	72954351	238	60	125007	0.1459	0.442
1731	16	30379454	30429171	135	40	125007	0.14578	0.44205
391002	1	13376646	13425765	7	4	125007	0.14577	0.44205
645382	1	13376517	13424502	7	4	125007	0.14577	0.44205
338707	11	334795	392117	403	72	125007	0.14569	0.44208
8618	3	62374021	62896064	3183	193	125007	0.14552	0.44215
5152	21	44038862	44205619	1073	102	125007	0.14549	0.44216
100144748	10	89608918	89658194	225	30	125007	0.14528	0.44225
2867	19	35904185	35952669	291	66	125007	0.14514	0.4423
2822	6	24416060	24530433	1001	65	125007	0.14495	0.44238
10054	19	34884264	34970798	328	49	125007	0.14492	0.44239
57552	3	172338435	172464207	680	96	125007	0.14455	0.44253
10903	1	149890543	149943791	188	28	125007	0.14443	0.44258
60672	1	12044299	12102106	232	47	125007	0.14443	0.44258
123811	16	15949576	16017510	487	34	125007	0.14441	0.44259
5393	4	122687445	122748176	277	39	125007	0.14441	0.44259
119	2	70878334	71030375	795	51	125007	0.14435	0.44261
400720	19	57970954	58023945	366	24	125007	0.1441	0.44271
64772	17	77032565	77094685	427	54	125007	0.14401	0.44275
6804	7	73103535	73169032	237	75	125007	0.14393	0.44278
9326	17	34807471	34865154	210	58	125007	0.14389	0.44279
147670	19	57119527	57178614	326	69	125007	0.14383	0.44282
100996337	22	21785783	21831310	49	17	125007	0.1437	0.44287
645426	22	21786459	21834224	49	17	125007	0.1437	0.44287
6468	10	103360421	103490345	383	44	125007	0.1436	0.44291
7851	2	110831447	110909143	198	37	125007	0.1436	0.44291
23308	21	45632874	45695881	411	70	125007	0.14343	0.44298
83666	3	122236757	122318523	404	62	125007	0.14343	0.44298
79875	15	71372935	72085722	3681	272	125007	0.14338	0.44299
79089	17	42229300	42279099	183	40	125007	0.14323	0.44306
139212	X	106414862	106497473	136	17	125007	0.14303	0.44313
79609	14	50562967	50618626	270	35	125007	0.14282	0.44322
7408	19	45975688	46040247	290	45	125007	0.14266	0.44328
27351	22	41984032	42052079	282	28	125007	0.1426	0.4433
26577	3	142526702	142643045	570	80	125007	0.14247	0.44335
9781	2	7022523	7219011	1015	85	125007	0.14247	0.44335
9481	6	46585652	46655927	259	51	125007	0.14243	0.44337
134353	5	157135755	157193746	286	46	125007	0.14222	0.44345
27445	7	82373321	82827197	2009	97	125007	0.14195	0.44356
6947	11	59610281	59669041	156	54	125007	0.1415	0.44374
284618	1	155280251	155328938	136	43	125007	0.14138	0.44379
4736	6	35401178	35448558	288	45	125007	0.14129	0.44382
4738	14	24676057	24736576	183	55	125007	0.14121	0.44385
79977	8	102469668	102691954	1275	118	125007	0.14114	0.44388
2281	2	24237584	24296551	257	42	125007	0.14103	0.44392
10782	19	58659356	58734928	403	64	125007	0.14097	0.44395
51720	5	176322006	176468795	704	37	125007	0.14093	0.44396
10428	16	75317608	75502387	1225	38	125007	0.14072	0.44405
50700	19	10088925	10142954	399	67	125007	0.14062	0.44409
51760	16	19144541	19289656	688	141	125007	0.14058	0.4441
84951	17	38622080	38692933	368	71	125007	0.14059	0.4441
59340	18	22005593	22069921	298	49	125007	0.14055	0.44411
170575	7	150378645	150431368	200	36	125007	0.14051	0.44413
51268	17	27334918	27394245	248	60	125007	0.14039	0.44418
115584	16	24822184	24932949	588	82	125007	0.14003	0.44432
2994	4	144907257	144975498	330	49	125007	0.14002	0.44432
81931	19	19976722	20056382	379	45	125007	0.14003	0.44432
1267	17	40083737	40139754	198	51	125007	0.1399	0.44437
22	X	74263007	74411175	209	43	125007	0.13986	0.44439
2186	17	65786644	65990494	827	37	125007	0.13964	0.44447
55502	2	239136908	239183681	263	41	125007	0.13948	0.44453
6746	1	155968839	156025758	165	46	125007	0.13945	0.44455
84690	17	3333305	3452146	732	101	125007	0.13932	0.4446
8538	11	129210879	129332174	669	107	125007	0.1393	0.4446
440279	15	54235557	54930806	4157	202	125007	0.13927	0.44462
100288413	4	53599684	53652807	223	42	125007	0.13892	0.44475
338442	12	123175840	123229392	201	32	125007	0.13875	0.44482
197320	16	89249111	89312402	461	46	125007	0.13851	0.44492
3843	13	98570914	98686550	452	67	125007	0.13841	0.44496
147015	17	27214799	27265089	116	43	125007	0.13835	0.44498
961	3	107751941	107844935	352	61	125007	0.13793	0.44515
2719	X	132659773	133154673	618	100	125007	0.13761	0.44527
56893	1	155992945	156058613	184	66	125007	0.13763	0.44527
57541	7	148788508	148890134	465	36	125007	0.13762	0.44527
7260	2	3182741	3416653	1332	81	125007	0.13756	0.44529
124093	16	762582	811880	362	72	125007	0.13746	0.44533
388333	17	8640849	8696977	308	48	125007	0.13688	0.44556
54084	21	45907775	46166495	1724	136	125007	0.13674	0.44562
219869	11	123865330	123911265	332	31	125007	0.13667	0.44565
54845	8	95618364	95729694	609	51	125007	0.13647	0.44572
57685	1	64901476	65168741	1125	140	125007	0.13602	0.4459
79175	20	2452463	2524778	314	74	125007	0.13597	0.44592
22920	1	169880461	170078882	1035	36	125007	0.1359	0.44595
100507421	7	140739032	141190180	1847	179	125007	0.13585	0.44597
79877	17	43090706	43173473	422	49	125007	0.13581	0.44599
165721	3	128171275	128221091	282	61	125007	0.13557	0.44608
768	9	35638915	35691156	259	38	125007	0.13547	0.44612
151613	3	180284918	180346120	217	51	125007	0.1354	0.44615
256933	17	79825072	79870781	168	40	125007	0.13536	0.44616
79682	4	185605219	185690286	614	52	125007	0.13497	0.44632
100533496	17	15329332	15501945	635	64	125007	0.13479	0.44639
100130933	17	73607274	73654057	205	43	125007	0.13465	0.44645
4254	12	88876570	89009250	454	39	125007	0.13458	0.44647
4237	1	17290997	17343081	218	51	125007	0.13447	0.44652
7515	19	44037464	44114730	333	49	125007	0.1343	0.44658
5336	16	81777899	82006290	2105	178	125007	0.13415	0.44664
122481	14	96823448	96965764	558	87	125007	0.13413	0.44665
8844	17	25764036	25960718	790	86	125007	0.13315	0.44704
130951	2	74775010	74910994	422	56	125007	0.13305	0.44708
8794	8	22925327	22984950	305	53	125007	0.13289	0.44714
100288797	20	2761585	2807804	260	47	125007	0.13286	0.44715
29102	5	31390601	31567282	891	81	125007	0.13276	0.44719
113828	22	40355953	40436043	291	58	125007	0.13266	0.44723
2734	16	74471325	74676042	1097	59	125007	0.1326	0.44725
1933	2	206989318	207037653	189	26	125007	0.13253	0.44728
84243	1	27118201	27194092	205	47	125007	0.13249	0.4473
22837	2	165526695	165733678	1027	69	125007	0.13245	0.44731
83715	1	6449836	6531004	418	43	125007	0.13236	0.44735
10231	6	46178467	46494804	1357	99	125007	0.13217	0.44742
146167	16	84033389	84110762	859	108	125007	0.13219	0.44742
2961	8	30426031	30550738	454	64	125007	0.13212	0.44744
2646	2	27684470	27756556	274	37	125007	0.13203	0.44748
5471	4	57249528	57336802	317	31	125007	0.13202	0.44749
6687	16	89539802	89634174	481	39	125007	0.1319	0.44753
2729	6	53352139	53444927	505	70	125007	0.13185	0.44755
5573	17	66472921	66557457	389	57	125007	0.13175	0.44759
57403	20	56849771	56952563	546	52	125007	0.13168	0.44762
55049	19	18664495	18713147	247	44	125007	0.13142	0.44772
85458	11	111762868	111903374	420	43	125007	0.13141	0.44773
8350	6	25985718	26031186	237	59	125007	0.13132	0.44776
390927	19	37962323	38044239	270	46	125007	0.13115	0.44783
200186	1	153910148	153966132	132	41	125007	0.13076	0.44798
3447	9	21357371	21403075	235	38	125007	0.13069	0.44801
3232	2	176966669	177053737	306	57	125007	0.13053	0.44807
10621	20	18413033	18475287	324	47	125007	0.1302	0.44821
2315	9	5855895	5919822	343	50	125007	0.13013	0.44823
3782	1	154659938	154877754	917	168	125007	0.13014	0.44823
84889	X	70135429	70185975	185	25	125007	0.12981	0.44836
84310	7	1026623	1212911	1536	60	125007	0.1296	0.44844
9401	8	145726667	145778210	244	53	125007	0.12953	0.44847
161394	14	77808762	77867587	225	41	125007	0.12933	0.44855
115399	11	501722	564916	486	56	125007	0.12882	0.44875
8224	22	32898539	33489377	3292	202	125007	0.12881	0.44875
2861	7	124375655	124441079	283	56	125007	0.12879	0.44876
56113	5	140683354	140902546	1000	85	125007	0.12853	0.44887
639	6	106499195	106567814	244	59	125007	0.12852	0.44887
163259	1	115117155	115247732	530	60	125007	0.12786	0.44913
4057	3	46467496	46541598	403	47	125007	0.12732	0.44934
83890	5	94977885	95053885	362	51	125007	0.12733	0.44934
6863	7	97326271	97379784	332	26	125007	0.12709	0.44943
3181	7	26219547	26275413	253	38	125007	0.12697	0.44948
85313	6	149815631	149902238	274	38	125007	0.1269	0.44951
7030	X	48876237	48935990	62	37	125007	0.12685	0.44953
10519	15	90763477	90843991	460	50	125007	0.12668	0.4496
1534	17	61499665	61558724	253	63	125007	0.12626	0.44976
55471	2	37423774	37486303	295	47	125007	0.12611	0.44982
970	19	6572969	6626163	338	49	125007	0.12594	0.44989
90332	19	45705879	45772469	378	50	125007	0.12567	0.45
732	1	57384883	57468213	580	61	125007	0.1255	0.45006
333926	1	113242616	113292950	209	61	125007	0.12545	0.45008
10078	11	2386723	2435108	333	34	125007	0.12537	0.45012
115362	1	89714633	89773544	199	64	125007	0.12521	0.45018
128367	1	158538709	158584689	263	32	125007	0.1252	0.45018
401089	3	138631076	138682830	226	41	125007	0.12521	0.45018
3383	19	10345707	10407291	264	66	125007	0.12508	0.45023
8807	2	103000254	103079025	450	35	125007	0.12471	0.45038
57559	10	90604597	90745343	683	67	125007	0.12441	0.4505
8110	14	73075561	73395824	1793	135	125007	0.12439	0.4505
790	2	27405258	27476660	325	34	125007	0.12437	0.45051
10242	3	178219086	178572217	1882	100	125007	0.12412	0.45061
51703	10	114098916	114198138	427	43	125007	0.12409	0.45062
4114	X	30213553	30265612	141	23	125007	0.12388	0.45071
284459	19	37790580	37865357	301	40	125007	0.12368	0.45078
146540	16	30581994	30632092	127	39	125007	0.12342	0.45089
26123	10	97413153	97488900	349	44	125007	0.12335	0.45091
8449	6	30610896	30675830	395	45	125007	0.12322	0.45096
79899	11	36282725	36496754	1333	137	125007	0.1232	0.45097
57188	15	84287838	84718594	1905	94	125007	0.12272	0.45116
119559	10	120890425	120960221	328	43	125007	0.12269	0.45117
1462	5	82732493	82888122	726	112	125007	0.12269	0.45117
6375	1	168510711	168561315	291	40	125007	0.1225	0.45125
88455	12	110401974	110487237	313	42	125007	0.12223	0.45136
283742	15	38711328	38787063	385	41	125007	0.12207	0.45142
334	11	129904716	130024706	737	55	125007	0.12199	0.45145
132946	4	57336375	57400149	251	36	125007	0.12155	0.45163
161497	15	43881685	44037286	328	40	125007	0.12131	0.45172
493911	2	170515946	170568218	258	20	125007	0.12106	0.45182
29985	19	2719925	2775074	374	50	125007	0.12095	0.45187
10159	X	40405141	40475889	203	31	125007	0.12088	0.45189
8277	X	153488979	153568713	116	29	125007	0.12075	0.45195
353332	21	46091491	46137078	378	36	125007	0.12064	0.45199
54749	7	37925163	38001543	521	57	125007	0.12065	0.45199
84108	10	105052553	105145891	280	47	125007	0.12042	0.45207
8045	11	525309	574025	408	53	125007	0.12006	0.45222
9125	2	219398303	219471158	248	31	125007	0.11996	0.45226
100130988	7	50100682	50208852	553	33	125007	0.11983	0.45231
222194	7	77290743	77419120	561	43	125007	0.11975	0.45234
8662	7	2359474	2430380	429	64	125007	0.11965	0.45238
5871	11	64546609	64605720	207	65	125007	0.11946	0.45246
134145	5	10215619	10285145	485	57	125007	0.11929	0.45252
388969	2	85822376	85874179	162	48	125007	0.11915	0.45258
128368	1	158541229	158587170	262	31	125007	0.11912	0.45259
23509	20	30760625	30836467	200	51	125007	0.1191	0.4526
10262	1	149885209	149936449	170	28	125007	0.11856	0.45281
122665	14	21491052	21536516	284	79	125007	0.1185	0.45283
5891	14	102680834	102806537	533	50	125007	0.11848	0.45285
374462	12	80803126	81083968	1239	118	125007	0.11839	0.45288
28978	6	52500884	52561386	335	49	125007	0.11808	0.453
646019	5	179095559	179142975	225	45	125007	0.11809	0.453
5326	20	30770307	30830546	156	42	125007	0.118	0.45303
1944	1	155016348	155070014	156	55	125007	0.11797	0.45304
8723	3	125155488	125274058	589	50	125007	0.11787	0.45309
342372	16	71953441	72068877	702	60	125007	0.11777	0.45313
390595	15	65375108	65440985	257	41	125007	0.11766	0.45317
127281	1	2482899	2532908	258	32	125007	0.11756	0.45321
57477	X	50324642	50592044	441	53	125007	0.11734	0.45329
6660	12	23672438	24750383	5514	340	125007	0.11723	0.45334
54811	19	9749330	9820776	443	44	125007	0.11721	0.45335
2674	10	117806436	118068126	1209	135	125007	0.11711	0.45338
5824	1	160236599	160289941	171	47	125007	0.11711	0.45339
89796	1	201473243	201806102	1782	179	125007	0.11711	0.45339
3106	6	31311649	31359989	1335	54	125007	0.11703	0.45342
2166	1	46824939	46889520	292	39	125007	0.11697	0.45344
339834	3	49200861	49305636	278	45	125007	0.11685	0.45349
7128	6	138153325	138214451	250	50	125007	0.11672	0.45354
154810	11	94404602	94619918	961	88	125007	0.11659	0.45359
64766	1	33247368	33334480	279	39	125007	0.1164	0.45367
345062	4	152163152	152222719	273	24	125007	0.11638	0.45368
54206	1	8061779	8121393	205	37	125007	0.11617	0.45376
56104	5	140694828	140902546	940	76	125007	0.11615	0.45377
64129	1	32007086	32063290	244	56	125007	0.11612	0.45378
54908	5	168975638	169041782	301	28	125007	0.11581	0.4539
4586	11	1107474	1172465	328	28	125007	0.11574	0.45393
143282	10	93656345	93704258	173	46	125007	0.11572	0.45394
3925	1	26200670	26268368	213	36	125007	0.11555	0.454
11219	X	152700178	152746945	126	22	125007	0.11548	0.45403
343035	1	211639864	211701259	413	50	125007	0.1152	0.45414
83597	3	46504485	46552439	204	39	125007	0.11437	0.45447
23764	22	38562939	38622518	326	32	125007	0.11418	0.45455
402096	2	106926022	107001482	449	75	125007	0.11407	0.45459
55905	20	48517914	48580422	343	43	125007	0.11407	0.45459
54760	19	1471427	1525886	356	74	125007	0.11378	0.45471
79064	11	62547787	62594486	145	35	125007	0.11318	0.45494
10720	4	70056035	70115449	382	44	125007	0.113	0.45502
5042	13	25635276	25682705	219	41	125007	0.11282	0.45509
28514	6	170581288	170634815	278	47	125007	0.11273	0.45512
7587	10	38348264	38422280	413	38	125007	0.11241	0.45525
11065	20	44406255	44455596	244	37	125007	0.11234	0.45528
56103	5	140704409	140902546	888	59	125007	0.11231	0.45529
2328	1	171025018	171096961	380	45	125007	0.11224	0.45532
317649	3	71718440	71838924	556	71	125007	0.11205	0.45539
440567	1	16123657	16169194	268	23	125007	0.11188	0.45546
56110	5	140708729	140902546	872	57	125007	0.11172	0.45552
60678	3	127837302	128137489	1206	55	125007	0.1117	0.45553
147920	19	46616039	46674561	230	46	125007	0.11125	0.45571
5281	2	46798413	46879251	397	54	125007	0.11121	0.45572
1386	2	175926978	176067934	601	39	125007	0.11118	0.45574
388886	22	24971588	25024073	187	40	125007	0.11115	0.45575
57107	6	107463761	107815779	1474	82	125007	0.11103	0.4558
84632	10	116031248	116199515	933	147	125007	0.11091	0.45584
10361	8	21846621	21904408	230	59	125007	0.1108	0.45589
1493	2	204697511	204748683	196	35	125007	0.11054	0.45599
9127	22	21334442	21392302	358	70	125007	0.11054	0.45599
1112	14	89612516	90120506	2443	257	125007	0.11044	0.45603
2658	10	48403092	48451853	229	62	125007	0.11013	0.45615
653125	15	32671801	32731181	2	1	125007	0.11012	0.45616
84258	19	51115234	51178092	275	74	125007	0.10998	0.45621
25766	12	49982197	50048452	214	42	125007	0.10974	0.45631
1465	1	201442658	201511387	476	52	125007	0.10925	0.4565
84933	8	124222196	124288656	178	32	125007	0.10902	0.45659
29909	3	150905537	150955997	284	47	125007	0.1089	0.45664
5504	3	195231221	195305224	377	52	125007	0.10889	0.45664
140679	20	37318105	37368015	266	41	125007	0.10871	0.45672
10548	14	24648353	24701288	173	46	125007	0.10865	0.45674
396	17	79815595	79864282	187	36	125007	0.10857	0.45677
8187	10	44041792	44105066	301	39	125007	0.10839	0.45684
79618	8	28712911	28932456	659	62	125007	0.10816	0.45693
29907	11	64759880	64818044	333	42	125007	0.10814	0.45694
149499	1	156855400	156912881	260	32	125007	0.10813	0.45695
27240	9	35639295	35685947	238	49	125007	0.108	0.457
57481	X	118202598	118319542	208	58	125007	0.10797	0.45701
23170	22	43552628	43618137	559	67	125007	0.10771	0.45711
22890	14	64936292	65010408	311	27	125007	0.10749	0.4572
497190	16	74432529	74490368	168	39	125007	0.10731	0.45727
79005	1	151103482	151152773	198	45	125007	0.10722	0.45731
514	20	57593733	57642422	211	41	125007	0.10719	0.45732
80731	2	137604718	138445287	4405	157	125007	0.10716	0.45733
3855	12	52591954	52652709	354	50	125007	0.10695	0.45742
54714	8	87576163	87790903	1059	88	125007	0.10683	0.45746
80227	11	73552744	73648781	459	38	125007	0.10676	0.45749
100526832	2	170515964	170618396	590	39	125007	0.10669	0.45752
79295	3	97948129	97994106	606	27	125007	0.10663	0.45754
57505	6	44256463	44316094	306	59	125007	0.10658	0.45756
219990	11	59772748	59825517	206	41	125007	0.10634	0.45766
5789	9	8304246	10647723	16938	596	125007	0.10616	0.45773
389813	9	139700733	139751884	203	56	125007	0.10603	0.45778
136263	7	129804317	129866684	234	43	125007	0.10599	0.45779
116987	2	236367733	237050444	3579	258	125007	0.10566	0.45792
29098	17	8156745	8203409	240	48	125007	0.10557	0.45796
23016	3	44982741	45064160	265	37	125007	0.1055	0.45799
10634	22	29667985	29718778	174	52	125007	0.10546	0.45801
6833	11	17404432	17533449	737	90	125007	0.10539	0.45803
66005	11	857859	950058	440	54	125007	0.10525	0.45809
4175	2	136587196	136669047	230	35	125007	0.10511	0.45814
317762	14	99967603	100105727	747	84	125007	0.10478	0.45828
26136	7	115815547	115908840	469	43	125007	0.10474	0.45829
341019	11	31274171	31426357	499	51	125007	0.10442	0.45842
6160	2	101583691	101646155	293	47	125007	0.10355	0.45876
7275	11	8005742	8137654	759	108	125007	0.1035	0.45878
647087	7	135312221	135371160	346	34	125007	0.10343	0.45881
23306	12	57439426	57507574	222	50	125007	0.10323	0.45889
79192	5	3561168	3611517	316	39	125007	0.10315	0.45892
10274	3	136045077	136506245	1469	66	125007	0.10282	0.45905
90649	19	20243020	20321299	361	28	125007	0.10264	0.45912
9033	10	102037903	102125243	455	84	125007	0.10243	0.45921
9886	10	62619196	62796198	769	87	125007	0.10241	0.45921
1394	17	43662710	43923194	1471	34	125007	0.10239	0.45922
219333	13	27630287	27781033	721	62	125007	0.10203	0.45937
126	4	100247649	100308917	473	28	125007	0.10192	0.45941
10897	11	66042051	66091638	159	49	125007	0.10185	0.45944
3772	21	39566837	39685043	637	45	125007	0.10172	0.45949
3119	6	32617241	32669466	975	37	125007	0.10141	0.45961
51529	17	79814599	79868363	205	40	125007	0.10142	0.45961
26011	11	78354328	79187014	4454	334	125007	0.10104	0.45976
55290	8	37691398	37742431	152	59	125007	0.101	0.45977
90459	8	8825314	8900849	538	42	125007	0.10102	0.45977
124912	17	31283882	31334895	369	71	125007	0.101	0.45978
391004	1	13681088	13729064	2	1	125007	0.10078	0.45986
729528	1	13658269	13708511	2	1	125007	0.10078	0.45986
23150	3	69209146	69470430	1483	142	125007	0.10071	0.45989
28990	3	130722721	130780698	235	45	125007	0.1007	0.45989
90864	16	1816713	1867582	534	52	125007	0.10058	0.45994
8740	19	6651264	6705599	359	71	125007	0.10054	0.45996
79668	5	49926733	50152356	890	52	125007	0.10052	0.45997
9344	16	29950188	30013583	159	30	125007	0.10043	0.46
8448	16	30006835	30058424	166	31	125007	0.10029	0.46006
91409	2	130886856	130937707	179	26	125007	0.10023	0.46008
283383	12	131403452	131636010	1554	127	125007	0.099384	0.46042
11254	X	115532747	115602625	162	34	125007	0.099205	0.46049
5874	18	52350097	52572747	1050	65	125007	0.099208	0.46049
57192	19	7552496	7608895	328	61	125007	0.099085	0.46054
51304	3	44946753	45052674	343	40	125007	0.099059	0.46055
10892	18	56303618	56427371	544	68	125007	0.098539	0.46075
10606	4	57241682	57337534	359	32	125007	0.098489	0.46077
2810	1	27154633	27200947	141	35	125007	0.098098	0.46093
580	2	215580370	215709428	807	52	125007	0.098062	0.46094
23352	1	19391000	19571812	668	44	125007	0.097879	0.46101
115509	16	30603879	30657096	133	32	125007	0.097864	0.46102
8698	19	3143250	3190335	316	59	125007	0.097857	0.46102
6453	21	34979706	35271609	1028	115	125007	0.097679	0.46109
6611	X	21923691	22035798	304	38	125007	0.097645	0.46111
114904	22	37566206	37629341	445	49	125007	0.097573	0.46114
148268	19	37923463	37986242	205	42	125007	0.097444	0.46119
125170	17	18128848	18179095	248	53	125007	0.097356	0.46122
33	2	211042632	211125215	173	62	125007	0.097193	0.46129
51388	16	69338415	69387014	214	47	125007	0.096909	0.4614
7873	3	51387692	51436828	117	27	125007	0.096864	0.46142
90529	1	24673489	24776587	513	45	125007	0.096838	0.46143
9901	3	9012275	9326369	1753	194	125007	0.096768	0.46146
55238	16	58690298	58753674	431	56	125007	0.096633	0.46151
6169	17	72164795	72216019	354	81	125007	0.096591	0.46153
124152	16	19692778	19879087	899	62	125007	0.096523	0.46155
100463482	7	142339131	142385525	263	21	125007	0.09645	0.46158
84304	11	63958730	64007491	203	54	125007	0.096399	0.4616
653423	8	7670209	7731319	7	5	125007	0.09637	0.46161
63920	5	159810155	159862060	220	47	125007	0.096142	0.4617
7767	19	44563482	44623997	321	41	125007	0.096138	0.46171
5345	17	1611015	1668562	310	50	125007	0.095903	0.4618
2214	1	161501549	161555413	91	32	125007	0.095833	0.46183
29953	12	72631314	73069422	1601	94	125007	0.095835	0.46183
150383	22	46629910	46681193	281	25	125007	0.095767	0.46185
4760	2	182530833	182580392	208	38	125007	0.095363	0.46201
84968	X	152303301	152350107	1	1	125007	0.095145	0.4621
10963	11	63917206	63982020	238	49	125007	0.09467	0.46229
53637	19	10613418	10663668	275	49	125007	0.094631	0.4623
2249	11	69577797	69625171	308	59	125007	0.094152	0.46249
6999	4	156789845	156851558	423	47	125007	0.094144	0.4625
56927	19	6719925	6772633	287	66	125007	0.094074	0.46253
26608	7	72973274	73028013	195	39	125007	0.093733	0.46266
4502	16	56607478	56653409	279	44	125007	0.093679	0.46268
54979	11	63310242	63365855	182	60	125007	0.09369	0.46268
3131	17	53307321	53412426	448	94	125007	0.093459	0.46277
50628	17	637661	691038	278	37	125007	0.093376	0.4628
23593	6	138690336	138744582	335	30	125007	0.092864	0.46301
148327	1	153905315	153956840	117	30	125007	0.092787	0.46304
9825	20	48509928	48567080	311	35	125007	0.092768	0.46304
6606	5	70185768	70258839	2	1	125007	0.092751	0.46305
152816	4	76446258	76501103	252	39	125007	0.092737	0.46306
164237	20	44295655	44347456	238	45	125007	0.092401	0.46319
382	14	50324736	50373772	167	41	125007	0.092267	0.46324
50834	5	9619109	9665463	169	50	125007	0.092275	0.46324
54468	7	7571522	7657112	559	46	125007	0.092223	0.46326
411	5	78063032	78317357	1335	94	125007	0.092156	0.46329
3535	22	22345474	23275085	5630	358	125007	0.09207	0.46332
9510	21	28198606	28252728	323	53	125007	0.09181	0.46342
23588	14	50199787	50259856	185	45	125007	0.091697	0.46347
5618	5	35038861	35265823	1110	92	125007	0.091485	0.46355
10106	12	58203710	58275747	231	44	125007	0.091351	0.46361
6738	1	192993552	193070907	224	42	125007	0.091331	0.46361
11211	12	130612004	130660285	373	74	125007	0.091159	0.46368
401388	7	96100938	96167835	266	39	125007	0.091173	0.46368
59345	3	179103876	179204371	487	82	125007	0.091047	0.46373
130075	7	141583676	141629620	183	31	125007	0.09092	0.46378
597	15	80243232	80298643	238	48	125007	0.090664	0.46388
54883	17	36946687	37016603	334	54	125007	0.090519	0.46394
4236	15	44086733	44151951	203	41	125007	0.090362	0.464
7286	1	151477781	151566059	287	52	125007	0.090286	0.46403
10589	11	65651728	65699048	175	41	125007	0.090055	0.46412
84261	19	12789730	12842649	208	27	125007	0.089975	0.46415
7551	7	99651470	99715171	224	55	125007	0.089871	0.4642
2305	12	2956846	3021321	263	30	125007	0.08954	0.46433
132112	3	186880274	186929253	257	55	125007	0.089493	0.46435
7857	2	224451658	224502217	230	36	125007	0.089418	0.46437
5013	2	63242192	63294966	126	66	125007	0.08929	0.46443
10841	21	47546065	47610499	547	59	125007	0.088923	0.46457
128153	1	217769684	218050492	1427	77	125007	0.088931	0.46457
10629	11	62503775	62564814	199	54	125007	0.088889	0.46458
8883	16	66826781	66899880	246	44	125007	0.088907	0.46458
58504	10	49644068	49899310	1429	136	125007	0.088555	0.46472
79334	14	20171063	20217491	89	35	125007	0.088343	0.4648
23362	8	18374813	18906196	4424	241	125007	0.088244	0.46484
8928	8	145689115	145736718	204	49	125007	0.088066	0.46491
201176	17	43461268	43545282	327	30	125007	0.08802	0.46493
8823	X	76674645	76722013	23	11	125007	0.087572	0.46511
442247	6	112633532	112682498	230	62	125007	0.087089	0.4653
4151	22	35992811	36054401	407	52	125007	0.087053	0.46531
4638	3	123321143	123638149	1479	111	125007	0.086886	0.46538
151258	2	165744709	165847035	484	58	125007	0.086867	0.46539
221092	11	62470097	62529857	205	46	125007	0.086771	0.46543
29083	3	112674323	112730221	245	64	125007	0.086701	0.46545
3167	10	124867006	124920188	251	79	125007	0.086489	0.46554
9843	X	65347433	65497231	299	23	125007	0.086101	0.46569
30850	17	72948727	73011895	254	55	125007	0.085661	0.46587
84181	20	40020741	40282133	1024	64	125007	0.085383	0.46598
4548	1	236923581	237077281	727	56	125007	0.085277	0.46602
54069	21	33630530	33686376	221	67	125007	0.084923	0.46616
11178	8	20093676	20196492	570	102	125007	0.084554	0.46631
101929322	7	64980495	65055238	15	9	125007	0.084492	0.46633
64844	2	160533980	160635084	581	37	125007	0.084371	0.46638
100996335	22	21645279	21715075	4	2	125007	0.084268	0.46642
8722	11	66320935	66371047	159	38	125007	0.084221	0.46644
11247	12	57575578	57630232	196	43	125007	0.084135	0.46647
374900	19	37372231	37498834	678	31	125007	0.084064	0.4665
337880	21	32242963	32288874	182	55	125007	0.084005	0.46653
51474	12	50559563	50712353	447	40	125007	0.08377	0.46662
728378	2	130821108	130921795	160	27	125007	0.083739	0.46663
5224	7	44092326	44140186	236	46	125007	0.083603	0.46669
134957	6	147490494	147721612	802	55	125007	0.083503	0.46673
10763	1	156628555	156682189	238	61	125007	0.083367	0.46678
388551	19	45167421	45223986	282	59	125007	0.083262	0.46682
6832	10	70904993	70978854	427	35	125007	0.083003	0.46692
83881	1	226376325	226424756	168	39	125007	0.082746	0.46703
22932	7	76229303	76291620	84	23	125007	0.082622	0.46708
54974	5	157123323	157176982	268	38	125007	0.082497	0.46713
7067	17	38183446	38260120	293	61	125007	0.082443	0.46715
51149	5	179253927	179320867	371	55	125007	0.082391	0.46717
3661	19	50152826	50204132	174	58	125007	0.082064	0.4673
1670	8	6902829	6949259	478	81	125007	0.08187	0.46738
496	13	114293119	114347513	147	43	125007	0.08185	0.46738
8352	6	26010639	26056097	260	44	125007	0.081652	0.46746
10402	3	98416080	98524689	558	66	125007	0.08143	0.46755
23164	17	16910790	17105962	912	59	125007	0.081221	0.46763
50861	20	62261058	62319963	387	46	125007	0.081179	0.46765
5620	16	11359493	11405337	314	34	125007	0.081073	0.46769
149643	1	212993483	213055991	431	32	125007	0.080848	0.46778
79982	4	100807405	100902883	299	42	125007	0.080809	0.4678
121642	12	109515993	109566436	248	60	125007	0.080712	0.46784
23436	1	22268418	22325847	369	38	125007	0.080675	0.46785
79906	1	2241719	2358190	703	110	125007	0.080583	0.46789
441155	6	65976311	66025506	215	46	125007	0.080254	0.46802
10468	5	52741183	52792964	263	49	125007	0.08015	0.46806
3561	X	70317254	70366481	83	14	125007	0.080119	0.46807
114907	8	124500127	124588493	470	84	125007	0.079977	0.46813
3355	3	87806929	88053964	1182	57	125007	0.079678	0.46825
3712	15	40662686	40738146	295	35	125007	0.079664	0.46825
6286	4	6660566	6708897	318	68	125007	0.07961	0.46827
55870	1	155295052	155567324	635	94	125007	0.07958	0.46829
145258	14	95224560	95271499	216	71	125007	0.079539	0.4683
55860	14	58631833	58712354	222	61	125007	0.079273	0.46841
6920	1	23697555	23786269	398	56	125007	0.078988	0.46852
347273	9	103305361	103360671	242	47	125007	0.078913	0.46855
4692	15	23920554	23967450	224	70	125007	0.078882	0.46856
7186	9	139741341	139831853	432	41	125007	0.078629	0.46866
55222	10	72048726	72177406	798	71	125007	0.0785	0.46872
3171	19	46332518	46387055	251	36	125007	0.078263	0.46881
54996	1	220886325	220968157	675	39	125007	0.07801	0.46891
375790	1	920503	1001499	565	66	125007	0.077941	0.46894
255426	5	179517795	179671130	1028	128	125007	0.077899	0.46895
9456	5	78659647	78844659	770	72	125007	0.077908	0.46895
390245	11	94723422	94770760	206	49	125007	0.077874	0.46896
11335	7	26205831	26263227	259	36	125007	0.077864	0.46897
7348	3	118857425	118934000	415	73	125007	0.077422	0.46914
4172	6	52118812	52184679	351	53	125007	0.077292	0.4692
64693	18	19983564	20032878	224	47	125007	0.077243	0.46922
219854	11	124954266	125016659	413	85	125007	0.077176	0.46924
2865	19	35814249	35861391	262	71	125007	0.077034	0.4693
7136	11	1825233	1872910	318	64	125007	0.077036	0.4693
5966	2	61073709	61181410	326	49	125007	0.076829	0.46938
27230	3	150249780	150299428	214	42	125007	0.076772	0.4694
9173	2	102892962	102978497	478	44	125007	0.076723	0.46942
1053	14	23576515	23623820	171	55	125007	0.07664	0.46946
1212	5	175809456	175878570	259	59	125007	0.076546	0.46949
1652	22	24303554	24357019	108	26	125007	0.076498	0.46951
6345	16	4229375	4327081	588	92	125007	0.076463	0.46953
2212	1	161440205	161499360	240	54	125007	0.076427	0.46954
4179	1	207890383	207978861	367	42	125007	0.076246	0.46961
220134	18	47866392	47930538	414	22	125007	0.076198	0.46963
84280	11	13399555	13519838	501	38	125007	0.075991	0.46971
55604	6	25244656	25630758	2626	147	125007	0.075789	0.46979
1763	10	70163821	70266878	533	32	125007	0.075425	0.46994
10153	2	37418772	37493740	366	52	125007	0.075109	0.47006
1174	7	100762685	100814557	224	52	125007	0.075086	0.47007
4099	19	35747989	35814710	310	62	125007	0.075043	0.47009
6119	7	7666347	7793238	756	53	125007	0.074961	0.47012
54149	21	19151284	19226703	298	52	125007	0.074806	0.47018
4037	19	33650599	33709773	297	47	125007	0.074479	0.47031
10460	4	1688217	1756905	430	37	125007	0.074392	0.47035
4149	14	65462819	65604413	714	68	125007	0.074395	0.47035
23564	6	31684817	31733039	213	63	125007	0.074123	0.47046
79783	7	40139575	40910366	3032	159	125007	0.073881	0.47055
56102	5	140714962	140902546	850	65	125007	0.073783	0.47059
402569	7	98761197	98840089	486	43	125007	0.073333	0.47077
8335	6	26023320	26068796	258	45	125007	0.073216	0.47082
56109	5	140714811	140902546	851	65	125007	0.072789	0.47099
1756	X	31127345	33392726	7275	526	125007	0.072734	0.47101
26575	6	153322026	153487389	834	59	125007	0.072722	0.47101
100506718	14	85980983	86039396	345	50	125007	0.072365	0.47116
5205	18	55303658	55505327	1072	120	125007	0.072367	0.47116
3706	15	41751056	41805757	216	56	125007	0.072335	0.47117
8407	1	159877897	159930332	234	68	125007	0.072216	0.47121
280	1	104060894	104132156	240	76	125007	0.072044	0.47128
51090	16	57280009	57353584	484	76	125007	0.07187	0.47135
115196	19	2784872	2846733	370	64	125007	0.071861	0.47136
84897	11	124457742	124515822	215	56	125007	0.071512	0.4715
10061	7	150894923	150959460	311	45	125007	0.071407	0.47154
100527949	7	150378645	150450737	319	36	125007	0.071234	0.47161
8728	5	156812071	157037831	1123	60	125007	0.071096	0.47166
55260	19	48825613	48902489	383	56	125007	0.071017	0.47169
56654	9	139923909	139976147	264	50	125007	0.07083	0.47177
2110	4	159558277	159639842	218	72	125007	0.070733	0.47181
147948	19	56876595	56939970	294	62	125007	0.070374	0.47195
6050	11	484512	542283	431	42	125007	0.070278	0.47199
100462977	17	21987437	22033991	277	40	125007	0.069776	0.47219
101059906	11	493484	542255	346	43	125007	0.069724	0.47221
6252	14	60052694	60372557	1245	80	125007	0.069649	0.47224
2815	3	128740459	128791254	165	51	125007	0.0696	0.47226
2879	19	1068936	1116787	299	71	125007	0.069234	0.4724
3767	11	17396795	17445878	270	48	125007	0.069234	0.4724
27146	4	17623696	17818135	906	56	125007	0.069019	0.47249
3934	9	130876732	130925734	150	46	125007	0.068988	0.4725
83854	19	10193013	10250710	258	61	125007	0.06896	0.47251
3620	8	39736328	39796309	294	42	125007	0.068932	0.47252
57731	19	40938050	41092365	693	120	125007	0.068759	0.47259
126961	1	149802259	149847765	22	11	125007	0.06856	0.47267
144608	12	14920997	14986792	259	37	125007	0.068457	0.47271
23326	17	20892906	20981722	484	56	125007	0.068433	0.47272
389658	8	53436597	53513021	287	45	125007	0.068402	0.47273
4221	11	64560986	64613766	200	60	125007	0.068249	0.47279
916	11	118140295	118196890	246	26	125007	0.068197	0.47281
159686	10	106064377	106224848	738	100	125007	0.068102	0.47285
92745	X	48306927	48363644	90	26	125007	0.068039	0.47288
11078	22	38057995	38182563	576	63	125007	0.067909	0.47293
2624	3	128188265	128247030	294	49	125007	0.067824	0.47296
386746	11	3229174	3275043	290	50	125007	0.067838	0.47296
51333	16	30383735	30439916	148	43	125007	0.067571	0.47306
6388	17	26965374	27024207	156	65	125007	0.06758	0.47306
57530	1	151448331	151521168	251	57	125007	0.06755	0.47307
54187	9	100783959	100855365	269	39	125007	0.06753	0.47308
55843	2	143851899	144535921	2600	184	125007	0.067518	0.47308
3398	2	8787113	8834583	250	48	125007	0.067505	0.47309
400891	22	21365249	21428457	371	82	125007	0.067485	0.4731
8128	15	92902140	93021958	770	98	125007	0.067459	0.47311
1672	8	6718097	6770529	679	60	125007	0.067205	0.47321
26189	17	3065813	3111742	179	40	125007	0.067128	0.47324
11176	12	56979380	57065600	283	46	125007	0.066943	0.47331
54470	X	100860108	100907991	71	15	125007	0.066826	0.47336
83475	19	3480819	3535938	228	53	125007	0.066589	0.47345
342931	19	56235507	56284541	261	46	125007	0.06653	0.47348
165631	3	122261435	122367894	634	65	125007	0.066236	0.47359
128486	20	42925197	42974889	219	44	125007	0.066215	0.4736
199704	19	37628340	37698643	236	50	125007	0.066067	0.47366
10863	8	24116553	24222726	652	37	125007	0.066031	0.47368
51542	2	64109280	64281526	849	57	125007	0.065903	0.47373
7913	6	18214400	18299799	364	50	125007	0.065833	0.47376
84669	17	58244551	58504586	613	50	125007	0.065735	0.47379
4112	X	30226848	30280155	133	22	125007	0.065563	0.47386
55167	3	135857760	135950522	287	53	125007	0.065216	0.474
142	1	226538392	226630801	454	39	125007	0.065197	0.47401
55765	1	200825627	200894864	343	68	125007	0.065174	0.47402
154790	7	139173674	139239731	346	62	125007	0.064932	0.47411
3738	1	111186182	111252655	232	45	125007	0.064913	0.47412
8358	6	26021817	26067288	260	47	125007	0.064856	0.47414
716	12	7132819	7188336	207	44	125007	0.064735	0.47419
1295	3	99322440	99528061	921	82	125007	0.064403	0.47432
113220	9	116843903	116896600	339	75	125007	0.064108	0.47444
126567	19	395443	444170	350	66	125007	0.063802	0.47456
640	8	11316521	11432108	1027	79	125007	0.063572	0.47466
705	6	41853965	41910784	183	53	125007	0.063527	0.47467
84433	7	2935709	3118579	1400	169	125007	0.063495	0.47469
83857	12	29643746	29972692	1982	158	125007	0.063376	0.47473
56970	17	42259173	42310747	173	47	125007	0.063324	0.47475
26019	10	11952021	12120169	935	59	125007	0.062598	0.47504
161835	15	39876422	40110039	1179	67	125007	0.062398	0.47512
4318	20	44602547	44655200	268	42	125007	0.062337	0.47515
54906	10	5691801	5817742	695	72	125007	0.062315	0.47516
5199	X	47473612	47524704	84	21	125007	0.061801	0.47536
80179	17	34841599	34926305	312	43	125007	0.061599	0.47544
3024	6	26007260	26053040	257	44	125007	0.06138	0.47553
11036	2	48809937	49013645	1219	107	125007	0.061046	0.47566
152185	3	113151565	113269034	675	40	125007	0.060792	0.47576
149069	1	32639695	32691797	155	43	125007	0.060742	0.47578
353500	1	39922318	40005541	325	48	125007	0.060541	0.47586
80345	6	28057334	28107864	259	25	125007	0.060411	0.47591
26994	1	51666945	51749119	409	25	125007	0.060278	0.47597
165829	3	119874328	120038921	742	58	125007	0.060137	0.47602
93474	1	247187940	247277115	606	45	125007	0.060128	0.47603
6427	17	74720197	74768493	214	34	125007	0.059971	0.47609
8403	3	137448134	137495176	196	43	125007	0.059793	0.47616
340784	10	124860567	124907247	244	75	125007	0.059767	0.47617
151888	3	112172813	112253438	364	56	125007	0.059711	0.47619
1514	9	90305974	90356384	309	44	125007	0.059402	0.47632
317719	17	39957572	40014599	269	32	125007	0.059232	0.47638
84984	3	196423144	196474131	318	42	125007	0.059112	0.47643
84622	17	5072830	5130178	256	39	125007	0.059044	0.47646
1948	13	107132079	107222388	335	79	125007	0.058989	0.47648
744	11	30396040	30643260	1097	98	125007	0.05885	0.47654
84962	14	23430386	23486851	186	50	125007	0.058626	0.47662
1237	3	39336197	39385171	234	61	125007	0.058572	0.47665
5756	12	44177526	44235178	229	55	125007	0.05853	0.47666
51738	3	10317434	10369631	246	50	125007	0.058501	0.47667
9367	X	13672240	13737944	147	25	125007	0.058433	0.4767
152687	4	18227	98099	146	29	125007	0.058401	0.47671
84106	19	8544940	8602538	327	36	125007	0.058335	0.47674
115209	1	58871052	59047469	1104	69	125007	0.057954	0.47689
137886	8	59288823	59374060	394	59	125007	0.057859	0.47693
151742	3	160438996	160798817	1428	70	125007	0.057688	0.477
667	6	56312785	56854426	2011	81	125007	0.057683	0.477
7274	8	63962047	64033612	383	42	125007	0.057403	0.47711
203238	9	15517872	15981897	2292	55	125007	0.057279	0.47716
23269	15	41878432	42072141	680	53	125007	0.057113	0.47723
5047	9	138418601	138468622	342	79	125007	0.057053	0.47725
6232	1	153928239	153974631	104	40	125007	0.057027	0.47726
56834	11	64016781	64066972	142	47	125007	0.057004	0.47727
440163	14	21490979	21537944	293	76	125007	0.056748	0.47737
8828	2	206512184	206672857	730	150	125007	0.056733	0.47738
162540	17	43887256	43934438	379	13	125007	0.05669	0.4774
79837	12	57949942	58007211	187	57	125007	0.056648	0.47741
3269	3	11143779	11314939	853	107	125007	0.056613	0.47743
125893	19	53442632	53501164	404	67	125007	0.056568	0.47744
3000	17	7870988	7933658	346	45	125007	0.056582	0.47744
221981	7	11400062	11906824	3469	209	125007	0.056291	0.47755
23443	1	100400345	100502535	458	45	125007	0.056119	0.47762
23408	6	13539506	13625390	325	61	125007	0.055992	0.47767
56683	21	33963977	34020174	240	46	125007	0.055857	0.47773
11250	2	105804595	105870085	380	63	125007	0.055697	0.47779
430	11	2279728	2327182	378	56	125007	0.055383	0.47792
219432	11	55397643	55443572	57	23	125007	0.05518	0.478
91746	4	69166105	69250824	326	50	125007	0.055133	0.47802
83643	10	12928625	13176762	1629	170	125007	0.054811	0.47814
50488	17	4701635	4811356	617	61	125007	0.054792	0.47815
10142	7	91535181	91749987	773	32	125007	0.05472	0.47818
2896	17	42387491	42440474	185	48	125007	0.054621	0.47822
124626	17	37989417	38044149	218	24	125007	0.054544	0.47825
282618	19	39751965	39799312	277	29	125007	0.054511	0.47826
645402	8	7159637	7206229	14	9	125007	0.054425	0.4783
29979	9	86264878	86358168	449	46	125007	0.054394	0.47831
56894	21	45250116	45417475	995	97	125007	0.05436	0.47832
10329	12	64138583	64213338	342	43	125007	0.054234	0.47837
56940	6	257101	361355	254	70	125007	0.054006	0.47847
946	19	52010951	52070110	405	54	125007	0.053893	0.47851
340529	X	72287177	72334351	96	16	125007	0.053803	0.47855
27147	7	140208220	140376285	736	62	125007	0.053771	0.47856
55689	3	183380587	183540413	814	46	125007	0.053593	0.47863
266629	22	30833946	30903034	395	47	125007	0.053545	0.47865
56978	4	81070033	81135483	344	39	125007	0.053491	0.47867
9958	12	62619121	62813501	821	50	125007	0.053396	0.47871
170954	6	30634166	30690672	401	37	125007	0.053249	0.47877
3872	17	39765692	39815882	194	46	125007	0.052735	0.47897
51253	1	54630840	54701407	360	73	125007	0.052716	0.47898
515	1	111956467	112014540	270	31	125007	0.052537	0.47905
27248	2	53979068	54055956	327	45	125007	0.052504	0.47906
245927	6	49926390	49972338	214	45	125007	0.052303	0.47914
26996	3	169720735	169813184	377	34	125007	0.05228	0.47915
5352	3	145777225	145914282	580	38	125007	0.052209	0.47918
347487	X	139027884	139082677	172	18	125007	0.051845	0.47933
8483	15	65478337	65538840	267	45	125007	0.051803	0.47934
5151	15	85488744	85692376	1060	60	125007	0.051728	0.47937
6430	14	70198812	70248722	292	44	125007	0.051701	0.47938
387836	12	10041272	10119980	422	71	125007	0.051525	0.47945
1281	2	189804099	189887472	393	64	125007	0.051513	0.47946
127294	1	24372531	24473665	616	78	125007	0.051383	0.47951
57572	19	11299969	11408168	530	49	125007	0.051114	0.47962
84133	22	29244755	29463476	896	74	125007	0.051102	0.47962
8708	2	168311692	168737366	2000	176	125007	0.050993	0.47967
146456	16	69367149	69420712	175	49	125007	0.050879	0.47971
126259	19	4282224	4337428	348	57	125007	0.050826	0.47973
3276	19	50145409	50201707	184	62	125007	0.050493	0.47986
7337	15	25572394	25719190	616	47	125007	0.050299	0.47994
83706	11	63939152	64001363	239	54	125007	0.050284	0.47995
10577	14	74932900	74995084	271	38	125007	0.049828	0.48013
2356	9	130530137	130586799	261	35	125007	0.049797	0.48014
83593	1	206645866	206772616	635	75	125007	0.04976	0.48016
9955	17	13389006	13540244	1065	95	125007	0.049705	0.48018
126755	1	13791445	13875242	606	91	125007	0.0494	0.4803
162681	18	51849284	51918404	356	28	125007	0.049229	0.48037
9793	11	46755084	46902859	427	56	125007	0.049199	0.48038
5214	10	3074667	3188997	1104	127	125007	0.049091	0.48042
7884	4	1684527	1749421	416	40	125007	0.048971	0.48047
90506	17	45873993	45925079	263	40	125007	0.048863	0.48051
101060256	11	49846567	49906588	387	31	125007	0.048856	0.48052
101243544	10	50713151	50782584	372	47	125007	0.048664	0.48059
65125	12	826759	1030618	873	86	125007	0.048457	0.48068
84305	12	56285197	56356697	283	26	125007	0.048334	0.48073
388536	19	37299224	37376689	289	37	125007	0.048083	0.48083
445577	9	96070481	96143696	448	59	125007	0.04806	0.48083
27344	X	48679504	48729036	74	26	125007	0.04789	0.4809
114335	19	49528826	49575191	263	63	125007	0.047707	0.48097
1198	15	74863327	74932542	245	51	125007	0.047575	0.48103
27297	7	65544805	65629555	397	38	125007	0.047492	0.48106
84210	9	67891761	67979840	2	1	125007	0.047229	0.48117
163782	1	62691837	62820083	790	74	125007	0.047192	0.48118
5664	1	227022885	227093804	379	45	125007	0.047184	0.48118
10343	22	46641560	46694277	299	23	125007	0.046978	0.48127
2015	19	6852560	6950464	760	62	125007	0.046683	0.48138
1586	10	104580288	104632290	237	45	125007	0.046599	0.48142
2731	9	6522464	6680692	1134	120	125007	0.046582	0.48142
79057	X	150828730	150880063	214	51	125007	0.046557	0.48143
8427	7	148857560	148933339	371	41	125007	0.046417	0.48149
389199	4	7905734	7952023	357	43	125007	0.04617	0.48159
51110	8	71539501	71616447	317	29	125007	0.046081	0.48162
864	1	25216002	25326648	554	87	125007	0.046042	0.48164
1758	4	88536454	88595513	272	39	125007	0.045959	0.48167
275	3	49444211	49495111	166	38	125007	0.045814	0.48173
285659	5	180546943	180592890	296	44	125007	0.045669	0.48179
389073	2	209020071	209089969	404	57	125007	0.045537	0.48184
2639	19	12966943	13020813	182	48	125007	0.045522	0.48185
8061	11	65649616	65702997	198	46	125007	0.045523	0.48185
10721	3	121140273	121299853	601	48	125007	0.045106	0.48201
146754	17	7585631	7747058	757	96	125007	0.044947	0.48207
25798	7	97875972	97962972	418	37	125007	0.044934	0.48208
23089	7	94250637	94309007	182	38	125007	0.044914	0.48209
2852	7	1091443	1143451	441	52	125007	0.044465	0.48227
280664	20	44303290	44368658	385	38	125007	0.044362	0.48231
128346	1	111981474	112031134	241	50	125007	0.044155	0.48239
282616	19	39724157	39770732	225	61	125007	0.043981	0.48246
282617	19	39724272	39770916	225	61	125007	0.043981	0.48246
79776	8	77558515	77789521	927	85	125007	0.043954	0.48247
346562	7	80077987	80176242	405	49	125007	0.043311	0.48273
100507507	7	143066248	143113295	196	65	125007	0.043243	0.48275
222389	10	13470484	13605587	703	70	125007	0.043185	0.48278
5498	1	161100832	161158136	186	50	125007	0.043179	0.48278
51062	14	50964800	51109786	466	61	125007	0.042834	0.48292
8576	2	220075192	220125059	169	39	125007	0.042526	0.48304
90799	17	62467878	62544069	262	34	125007	0.042431	0.48308
93986	7	113691365	114343827	2549	152	125007	0.042255	0.48315
85359	22	20291761	20342628	61	21	125007	0.042015	0.48324
5720	14	24570295	24618176	162	42	125007	0.041966	0.48326
401067	3	51825899	51874874	159	28	125007	0.04179	0.48333
63971	6	17749414	18022864	1438	69	125007	0.041782	0.48334
54529	2	190491125	190545557	195	41	125007	0.041645	0.48339
4436	2	47595206	47749716	867	65	125007	0.041591	0.48341
285237	3	88163875	88217115	218	30	125007	0.041572	0.48342
54752	17	33413598	33467751	176	63	125007	0.041222	0.48356
93134	19	9708002	9766916	292	38	125007	0.041226	0.48356
58531	16	11357141	11402452	307	39	125007	0.041113	0.4836
51547	17	79859815	79911058	196	51	125007	0.041017	0.48364
23554	7	120417374	120533420	509	49	125007	0.040756	0.48375
390649	15	102323390	102369328	195	44	125007	0.040652	0.48379
8545	3	88091100	88234016	627	29	125007	0.040579	0.48382
375337	3	44248378	44383590	489	38	125007	0.040539	0.48383
55245	20	33880369	34034945	595	47	125007	0.040472	0.48386
10765	1	202686532	202812549	542	50	125007	0.040432	0.48387
124936	17	4011441	4070995	365	28	125007	0.040368	0.4839
131873	3	130201198	130405890	1010	96	125007	0.040298	0.48393
29888	19	47212768	47285251	320	42	125007	0.040076	0.48402
6634	22	24916618	24980932	285	37	125007	0.040065	0.48402
8359	6	25986907	26032278	242	59	125007	0.039571	0.48422
55296	4	26550546	26768232	678	54	125007	0.039485	0.48425
79712	2	144692502	145147578	1314	106	125007	0.039462	0.48426
9696	1	17213445	17309474	297	44	125007	0.039322	0.48432
23117	16	21403455	21471658	2	1	125007	0.038724	0.48456
5653	19	51451887	51507929	321	63	125007	0.038675	0.48457
79441	4	2220096	2278860	303	41	125007	0.038654	0.48458
64598	7	100174725	100223003	179	62	125007	0.038585	0.48461
84618	1	40114793	40172710	308	49	125007	0.038047	0.48483
341152	11	74789796	74835758	202	30	125007	0.037913	0.48488
7051	14	24708159	24768115	216	49	125007	0.037891	0.48489
338811	12	62092029	62621620	2884	141	125007	0.037739	0.48495
79981	6	168446425	168517237	542	71	125007	0.037587	0.48501
7036	7	100208039	100275332	232	56	125007	0.037531	0.48503
4137	17	43936702	44115700	1232	12	125007	0.037397	0.48508
83744	9	95597313	95675320	340	50	125007	0.037112	0.4852
85456	11	57057103	57127485	308	38	125007	0.036869	0.48529
79738	12	76728266	76777222	151	41	125007	0.036761	0.48534
59351	6	138527123	138574627	216	35	125007	0.036615	0.4854
55670	22	18525686	18583797	380	89	125007	0.03647	0.48545
2967	12	124083286	124157151	369	37	125007	0.036352	0.4855
29079	13	48639864	48704277	405	44	125007	0.036176	0.48557
55643	19	1975437	2050702	481	91	125007	0.036163	0.48558
84065	1	27613636	27672891	184	50	125007	0.035626	0.48579
381	7	127193406	127241759	200	48	125007	0.035489	0.48584
4773	20	49993494	50214370	1151	172	125007	0.035434	0.48587
200315	22	39313755	39369189	260	38	125007	0.035408	0.48588
117154	X	85368455	86097605	2032	77	125007	0.035359	0.4859
54940	4	48797599	48873834	178	47	125007	0.035102	0.486
5933	20	35614752	35759403	372	56	125007	0.034943	0.48606
1955	9	123353196	123511765	497	44	125007	0.034908	0.48608
54876	4	17792278	17847386	183	31	125007	0.034533	0.48623
10311	21	38585721	38675425	465	66	125007	0.034403	0.48628
10461	2	112621056	112807293	930	51	125007	0.034303	0.48632
55752	4	77835895	77971307	594	73	125007	0.034292	0.48632
57558	11	77864858	77935757	363	69	125007	0.034246	0.48634
4589	4	71261209	71358714	560	38	125007	0.033959	0.48645
9147	14	50240528	50354763	344	49	125007	0.033553	0.48662
55037	2	86298305	86379280	392	44	125007	0.033384	0.48668
3442	9	21294613	21340312	243	32	125007	0.033153	0.48678
83879	2	174184561	174243718	319	53	125007	0.033009	0.48683
2952	22	24366135	24419284	102	51	125007	0.032997	0.48684
219537	11	57270044	57327747	207	41	125007	0.032959	0.48685
7597	14	64906285	65005656	393	37	125007	0.032563	0.48701
65267	X	54209256	54419438	206	68	125007	0.032535	0.48702
10316	2	232377871	232430182	285	28	125007	0.032483	0.48704
23302	17	5937426	6037747	602	137	125007	0.032503	0.48704
51099	3	43697375	43774217	310	33	125007	0.032464	0.48705
83852	13	49983429	50079139	452	51	125007	0.032413	0.48707
11082	5	54263695	54316414	329	44	125007	0.032393	0.48708
5443	2	25373722	25426559	230	43	125007	0.0324	0.48708
439	19	12813306	12869137	190	45	125007	0.032328	0.48711
85476	3	158327286	158420361	441	28	125007	0.03219	0.48716
9179	7	99664130	99714803	195	50	125007	0.031625	0.48739
55234	9	33031850	33111714	402	49	125007	0.031498	0.48744
145781	15	57849102	58019755	1107	86	125007	0.03144	0.48746
483	3	141560424	141655382	502	46	125007	0.031397	0.48748
64792	7	100946648	101000093	389	36	125007	0.031383	0.48748
84056	13	30766767	30916624	689	85	125007	0.031321	0.48751
4086	4	146367951	146490328	579	51	125007	0.031295	0.48752
24139	19	46102658	46183775	400	56	125007	0.031186	0.48756
10956	12	58052738	58125340	344	29	125007	0.031095	0.4876
127540	1	34291076	34340392	245	38	125007	0.031007	0.48763
5506	7	113506882	113594082	394	51	125007	0.030758	0.48773
682	19	536277	593493	465	76	125007	0.030726	0.48774
2258	X	137703734	138340051	1314	140	125007	0.030429	0.48786
23534	7	128584234	128730227	630	58	125007	0.030386	0.48788
3687	16	31331488	31404320	273	51	125007	0.02993	0.48806
9267	17	76660130	76813376	761	49	125007	0.0299	0.48807
8685	2	119664745	119762236	524	63	125007	0.02977	0.48813
51322	10	28786355	28922041	478	44	125007	0.029705	0.48815
152815	4	76404654	76478610	304	38	125007	0.028828	0.4885
2914	6	33979623	34158399	1438	107	125007	0.028816	0.48851
10714	11	74268575	74390386	657	45	125007	0.028481	0.48864
390036	11	4475109	4521138	314	41	125007	0.028136	0.48878
25876	20	3748151	3797113	241	53	125007	0.02809	0.4888
283209	11	74031361	74144502	500	48	125007	0.027748	0.48893
23620	2	11788304	11845329	386	72	125007	0.027598	0.48899
9436	6	41268528	41328625	505	60	125007	0.027447	0.48905
9721	10	46958003	47015654	20	14	125007	0.027426	0.48906
116535	11	68761862	68815850	234	63	125007	0.027321	0.4891
2160	4	187152099	187220835	381	61	125007	0.027324	0.4891
6523	22	32404019	32519016	554	36	125007	0.027114	0.48918
729800	10	124543332	124595964	270	27	125007	0.026838	0.48929
23011	12	72113658	72191150	365	47	125007	0.02683	0.4893
60493	20	3117165	3175532	297	62	125007	0.026518	0.48942
84435	10	134849433	134955179	703	106	125007	0.026302	0.48951
8328	9	135785888	135877084	515	97	125007	0.026239	0.48953
51347	12	118577606	118845750	1072	59	125007	0.026218	0.48954
3213	17	46616232	46702634	327	55	125007	0.026114	0.48958
5212	2	36888833	37051937	1216	127	125007	0.026124	0.48958
7728	19	52039531	52102991	376	63	125007	0.026057	0.48961
643008	17	73594514	73647486	269	47	125007	0.025926	0.48966
266977	6	46957116	47045082	418	77	125007	0.025886	0.48967
23495	17	16832398	16910432	513	74	125007	0.025839	0.48969
79853	2	228216872	228279022	458	68	125007	0.025823	0.4897
100132396	8	7748859	7819935	9	5	125007	0.025647	0.48977
140881	20	172899	220527	289	40	125007	0.025638	0.48977
3248	4	175401328	175479049	456	70	125007	0.025652	0.48977
113	16	50243830	50362046	510	74	125007	0.025628	0.48978
57575	4	134035470	134122732	380	53	125007	0.025101	0.48999
3177	11	66119992	66174961	200	29	125007	0.024471	0.49024
374286	17	15481977	15558018	201	45	125007	0.024135	0.49037
636	12	32224713	32546567	1884	103	125007	0.02394	0.49045
6137	16	89578324	89643237	346	34	125007	0.023745	0.49053
116832	3	186828741	186892263	337	44	125007	0.023668	0.49056
403339	6	49903814	49952157	241	39	125007	0.023652	0.49057
57050	4	71519196	71566268	173	26	125007	0.023498	0.49063
2051	7	142517776	142578847	299	32	125007	0.023341	0.49069
4312	11	102650641	102703966	337	66	125007	0.023297	0.49071
360205	17	46765542	46812119	183	43	125007	0.02286	0.49088
158405	9	115214248	115437587	925	69	125007	0.022349	0.49108
94120	6	159030931	159195908	872	103	125007	0.022371	0.49108
22918	20	23049993	23101977	333	44	125007	0.022265	0.49112
51230	20	34324923	34548292	878	36	125007	0.022062	0.4912
80070	12	43738012	43980724	1109	51	125007	0.022059	0.4912
127018	1	219312192	219396207	316	37	125007	0.021947	0.49125
55763	4	56684802	56781244	384	48	125007	0.02191	0.49126
115330	7	1049218	1108905	500	48	125007	0.021449	0.49144
94239	7	44856488	44922725	280	35	125007	0.02137	0.49148
116511	6	29444543	29490679	378	49	125007	0.020994	0.49163
79019	22	42324531	42378155	257	36	125007	0.020891	0.49167
11013	X	101758610	101806699	85	24	125007	0.020807	0.4917
151827	3	169501216	169565574	299	43	125007	0.020723	0.49173
353134	1	152734227	152780657	254	32	125007	0.02063	0.49177
4855	6	32152620	32226844	647	69	125007	0.020517	0.49182
121504	12	14910933	14959093	209	38	125007	0.020284	0.49191
622	3	197226654	197335194	707	83	125007	0.020196	0.49194
3868	17	39756030	39804079	190	43	125007	0.019931	0.49205
390538	15	22333478	22379561	90	31	125007	0.019941	0.49205
57698	10	118632888	118921097	883	84	125007	0.019814	0.4921
101180976	19	39726954	39774496	237	58	125007	0.019716	0.49214
338751	11	5997122	6043215	317	58	125007	0.019673	0.49215
492307	8	49931895	49998642	275	43	125007	0.01967	0.49215
10603	7	101893405	101972178	392	67	125007	0.019618	0.49217
56479	6	73296571	73918574	3014	189	125007	0.019569	0.49219
8633	4	96073655	96505361	2317	223	125007	0.019494	0.49222
4925	11	17246884	17381510	474	50	125007	0.019233	0.49233
100131390	2	175164769	175215859	216	54	125007	0.019212	0.49234
117153	14	39668125	39732575	275	35	125007	0.019132	0.49237
4359	1	161264525	161314762	283	32	125007	0.01909	0.49238
29937	1	212571229	212629721	292	56	125007	0.018863	0.49248
9294	19	10322109	10376948	229	56	125007	0.018602	0.49258
285521	4	73910416	73970476	113	45	125007	0.018382	0.49267
10060	12	21940323	22129797	638	80	125007	0.018336	0.49269
9423	17	8889859	9157317	1614	156	125007	0.018262	0.49271
390197	11	59209903	59255838	256	32	125007	0.018236	0.49273
643699	15	32850657	32906342	20	9	125007	0.01812	0.49277
84081	17	28408821	28523493	457	48	125007	0.01813	0.49277
375298	2	182391399	182556834	744	63	125007	0.018049	0.4928
84624	6	159555429	159703140	860	40	125007	0.017961	0.49283
57122	12	69045731	69146473	404	55	125007	0.017856	0.49288
51053	6	24740159	24796327	360	42	125007	0.017643	0.49296
91694	8	12569406	12647992	510	56	125007	0.017491	0.49302
93273	1	205340506	205426214	415	68	125007	0.017482	0.49303
147323	18	51841062	51915943	378	28	125007	0.017425	0.49305
389941	10	16545742	16599004	296	42	125007	0.016929	0.49325
81539	12	46566838	46698208	531	90	125007	0.016777	0.49331
81857	19	50286319	50350237	288	55	125007	0.016649	0.49336
5881	17	79954532	80002080	226	57	125007	0.016302	0.4935
253827	12	65637423	65870687	859	79	125007	0.016275	0.49351
55506	10	71777357	71882040	505	61	125007	0.016276	0.49351
1673	8	7717199	7764237	6	3	125007	0.016127	0.49357
11107	4	121603070	121879013	1566	64	125007	0.016056	0.49359
51287	11	73573712	73622890	228	39	125007	0.015906	0.49365
9452	X	78605881	78658164	197	25	125007	0.015852	0.49368
57128	6	5037395	5296172	1577	89	125007	0.015827	0.49369
84458	10	98557017	98734198	551	57	125007	0.015788	0.4937
9681	22	32114937	32313020	930	50	125007	0.015429	0.49385
6777	17	40341195	40463478	363	75	125007	0.015218	0.49393
23151	22	46938124	47088652	1006	76	125007	0.014844	0.49408
606495	1	54628009	54700746	377	74	125007	0.01482	0.49409
146760	17	1827971	1963178	755	113	125007	0.014785	0.4941
27092	17	64925980	65039518	688	119	125007	0.014778	0.4941
161502	15	81356749	81451516	477	53	125007	0.014636	0.49416
57719	19	17424032	17480638	266	39	125007	0.014318	0.49429
84264	16	741958	789715	288	43	125007	0.014186	0.49434
1145	17	4791064	4841369	287	46	125007	0.014154	0.49435
6147	17	27012000	27061374	122	41	125007	0.014047	0.4944
84957	11	73052405	73118519	312	35	125007	0.014013	0.49441
56129	5	140517243	140565957	244	40	125007	0.01391	0.49445
54947	16	55507913	55630582	614	56	125007	0.01386	0.49447
79026	11	62191014	62349332	613	90	125007	0.013705	0.49453
8195	20	10375428	10449887	398	33	125007	0.01368	0.49454
400916	22	24098021	24145141	299	40	125007	0.01334	0.49468
331	X	122958662	123057829	263	19	125007	0.013183	0.49474
55432	1	207207194	207261325	267	39	125007	0.013055	0.49479
259249	11	18945360	18991549	297	37	125007	0.012441	0.49504
54897	1	10686661	10891733	1087	157	125007	0.012006	0.49521
2006	7	73407119	73494237	339	61	125007	0.011886	0.49526
2359	19	52263411	52339334	449	66	125007	0.011638	0.49536
22848	2	69675127	69936566	1082	62	125007	0.011504	0.49541
55766	12	14892270	14940936	241	39	125007	0.011448	0.49543
56033	9	96703909	96752608	201	33	125007	0.011313	0.49549
101927262	2	255342	302920	164	31	125007	0.011144	0.49555
23413	9	132899857	133009583	736	99	125007	0.01104	0.4956
4863	11	108018117	108128365	403	50	125007	0.011018	0.4956
127255	1	74481699	74698871	704	50	125007	0.010959	0.49563
2911	6	146251032	146768782	2012	103	125007	0.010924	0.49564
100128071	1	32816871	32862844	119	36	125007	0.010755	0.49571
26693	5	180541339	180591557	321	52	125007	0.010705	0.49573
79802	1	222685602	222756444	318	47	125007	0.010476	0.49582
29967	8	105491459	105636252	711	39	125007	0.010345	0.49587
389762	9	84523415	84575009	88	39	125007	0.01008	0.49598
55246	8	27580833	27665170	433	26	125007	0.0099526	0.49603
152579	4	53728797	54267242	2117	133	125007	0.0098341	0.49608
4860	14	20902538	20956165	363	76	125007	0.0095682	0.49618
254973	9	125451269	125497204	251	18	125007	0.0095055	0.49621
124975	17	4450222	4498876	342	58	125007	0.0094111	0.49625
5655	19	51506000	51558431	323	71	125007	0.0093794	0.49626
9694	8	109420853	109509136	421	33	125007	0.0093311	0.49628
355	10	90715288	90785542	386	49	125007	0.0092921	0.49629
10273	16	695115	742768	277	36	125007	0.0092279	0.49632
10020	9	36204438	36312053	549	51	125007	0.009192	0.49633
5833	17	79850777	79904340	202	48	125007	0.0091774	0.49634
6336	3	38728837	38870501	770	77	125007	0.0091266	0.49636
5551	10	72347104	72397531	259	39	125007	0.009048	0.49639
285605	5	118162569	118359240	858	85	125007	0.0090315	0.4964
5216	17	4838945	4887381	223	60	125007	0.0089813	0.49642
2262	13	92015935	93529490	7368	319	125007	0.0089255	0.49644
1046	X	72632090	72684421	117	23	125007	0.0088863	0.49645
100131378	11	33709654	33757286	237	55	125007	0.0088446	0.49647
4091	15	66959674	67084338	721	102	125007	0.0087195	0.49652
5378	2	190613710	190752355	474	52	125007	0.0083846	0.49666
4882	9	35754962	35819728	232	52	125007	0.0082442	0.49671
100134934	17	73940298	74006667	332	48	125007	0.0081906	0.49673
23180	3	16347352	16590222	1179	128	125007	0.0080856	0.49677
79627	6	71963477	72023267	380	33	125007	0.0080935	0.49677
79729	1	36736889	36803544	188	46	125007	0.0077304	0.49692
54059	21	47671250	47743020	390	40	125007	0.0076634	0.49694
56100	5	140752588	140902546	696	62	125007	0.0076789	0.49694
6785	6	80614529	80692315	374	39	125007	0.0076024	0.49697
7625	22	20713405	20772753	297	45	125007	0.006682	0.49733
4694	X	118970734	119020629	145	18	125007	0.0065094	0.4974
3159	6	34169577	34224008	321	45	125007	0.0064931	0.49741
80142	9	130872972	130925741	160	47	125007	0.0063829	0.49745
54991	1	1007198	1086736	461	54	125007	0.0063412	0.49747
55847	10	59993862	60060752	354	24	125007	0.0063438	0.49747
7576	19	53290661	53359922	444	67	125007	0.0063211	0.49748
87769	13	101172418	101276046	368	49	125007	0.0059771	0.49762
1435	1	110418233	110483616	340	81	125007	0.0057602	0.4977
4038	11	46868268	46975173	336	43	125007	0.0057646	0.4977
729330	8	133026467	133106627	473	68	125007	0.0056947	0.49773
222894	7	19170618	19220044	329	37	125007	0.0055708	0.49778
54986	3	41278090	42091080	4823	87	125007	0.0053555	0.49786
140823	20	34252232	34298902	181	30	125007	0.0053053	0.49788
29916	17	46149911	46210109	276	27	125007	0.0051029	0.49796
6499	6	31891581	31947532	247	58	125007	0.0049827	0.49801
129446	2	167709997	168126263	2167	85	125007	0.0048807	0.49805
1978	8	37853020	37927883	278	46	125007	0.0046194	0.49816
9398	1	117509372	117589173	357	51	125007	0.0045299	0.49819
84904	9	35648872	35710863	282	50	125007	0.0044651	0.49822
148156	19	8910250	8977972	327	38	125007	0.004274	0.49829
4837	11	114131535	114193238	235	62	125007	0.0041752	0.49833
56922	3	182723006	182852373	529	48	125007	0.0039115	0.49844
5532	10	75186563	75290782	391	25	125007	0.0038303	0.49847
4750	4	170304421	170568778	1142	48	125007	0.0036382	0.49855
348738	2	10246509	10361856	528	70	125007	0.0035855	0.49857
8048	11	19193577	19267118	336	72	125007	0.0031977	0.49872
26538	19	15803834	15849862	317	24	125007	0.0031803	0.49873
90333	19	53331785	53395902	393	51	125007	0.003103	0.49876
442319	7	63470765	63554444	480	30	125007	0.0026067	0.49896
130940	2	159017869	159348297	1919	101	125007	0.0024822	0.49901
63877	10	120055401	120136839	307	66	125007	0.0023982	0.49904
8879	10	72540704	72650946	602	54	125007	0.0023837	0.49905
339976	4	189025598	189078649	487	56	125007	0.0021077	0.49916
51660	6	166768407	166831501	291	32	125007	0.0020654	0.49918
2678	22	24944629	25034972	329	55	125007	0.0020372	0.49919
10910	13	53191830	53272433	368	22	125007	0.0013432	0.49946
124245	16	88601789	88708372	748	92	125007	0.0013207	0.49947
51035	11	62433972	62481554	174	44	125007	0.0012506	0.4995
57721	4	119571525	119643374	186	30	125007	0.0012603	0.4995
166647	4	22378997	22552677	1145	106	125007	0.0012351	0.49951
2195	4	187498937	187682876	1108	126	125007	0.00082979	0.49967
10810	13	27096840	27273082	946	49	125007	0.00075579	0.4997
59349	1	202850230	202932766	316	41	125007	0.0006492	0.49974
149041	1	173890352	173997210	386	36	125007	0.00053998	0.49978
57628	2	115164899	116613328	6202	244	125007	0.00053988	0.49978
79033	1	44676742	44856315	607	51	125007	0.00054405	0.49978
728358	8	6844288	6891724	132	40	125007	0.00041028	0.49984
256691	9	72623435	72851899	1003	50	125007	0.00034631	0.49986
6445	13	23720060	23909304	1546	122	125007	0.00025225	0.4999
55651	5	177566464	177615961	288	40	125007	-0.00024567	0.5001
283377	12	56827301	56874769	214	43	125007	-0.00028809	0.50011
6678	5	151030657	151101615	302	54	125007	-0.00045243	0.50018
7257	1	231629399	231712270	336	36	125007	-0.00060156	0.50024
26267	9	37500889	37611250	508	53	125007	-0.00069236	0.50028
5604	15	66644182	66793882	664	49	125007	-0.00082694	0.50033
5319	12	120749914	120800592	207	33	125007	-0.00097859	0.50039
272	11	10436846	10539126	550	63	125007	-0.0010594	0.50042
27229	15	43628257	43708258	264	26	125007	-0.0011321	0.50045
4992	16	3219247	3265185	319	47	125007	-0.0011457	0.50046
137695	8	56641317	56720955	348	35	125007	-0.0011741	0.50047
51075	11	57444995	57518445	232	55	125007	-0.0012845	0.50051
2521	16	31156431	31216192	175	35	125007	-0.0013634	0.50054
10208	13	31156830	31243687	273	35	125007	-0.0014528	0.50058
11158	22	51195920	51257103	65	20	125007	-0.001487	0.50059
4891	12	51363566	51457118	380	34	125007	-0.0018908	0.50075
708	17	5326099	5377471	253	43	125007	-0.0019412	0.50077
441933	1	247825420	247871343	260	24	125007	-0.0021544	0.50086
201501	18	45543043	45970793	2433	263	125007	-0.0021999	0.50088
9654	2	219540558	219630139	346	28	125007	-0.0022088	0.50088
58528	6	90064335	90156995	436	77	125007	-0.0022539	0.5009
2288	12	2869108	2924589	211	61	125007	-0.0023465	0.50094
4140	14	103816701	103980168	672	41	125007	-0.0023541	0.50094
65264	17	46950731	47016422	266	25	125007	-0.0029126	0.50116
55609	X	129326673	129437922	221	22	125007	-0.0029491	0.50118
23176	5	132076509	132148976	262	38	125007	-0.0031009	0.50124
54464	3	142015449	142201904	536	60	125007	-0.0037397	0.50149
65979	1	28661093	28836881	747	30	125007	-0.0038339	0.50153
22849	10	93796452	94085875	855	57	125007	-0.0038824	0.50155
5147	2	232587147	232680974	366	41	125007	-0.0041106	0.50164
11214	15	85888818	86302589	2429	79	125007	-0.0042478	0.50169
51018	1	218423629	218521325	450	48	125007	-0.0042325	0.50169
2834	10	120342916	120390160	345	48	125007	-0.004349	0.50174
79893	17	34865737	34956278	331	39	125007	-0.0045992	0.50183
147746	19	40875178	40931094	234	63	125007	-0.0046051	0.50184
6284	1	153581275	153641582	194	28	125007	-0.0046661	0.50186
6670	2	174761187	174865430	505	49	125007	-0.0046984	0.50187
6869	2	75263590	75461645	969	124	125007	-0.0047639	0.5019
643854	6	132019581	132067157	131	30	125007	-0.0048826	0.50195
57226	6	90331943	90383474	173	40	125007	-0.0051542	0.50206
23179	1	183570208	183907666	1563	92	125007	-0.0052961	0.50211
9228	8	842021	1666642	7358	237	125007	-0.0053566	0.50214
7201	8	110064653	110141813	364	39	125007	-0.0055762	0.50222
5034	17	79791034	79853566	275	29	125007	-0.0056135	0.50224
79078	1	43197916	43251413	210	54	125007	-0.0056095	0.50224
8774	18	10490873	10562766	366	27	125007	-0.0056774	0.50226
151242	2	182783968	183006109	974	105	125007	-0.0057464	0.50229
11275	4	166093770	166254308	719	65	125007	-0.0057618	0.5023
5980	6	111610234	111839421	792	53	125007	-0.0058819	0.50235
23105	5	132522152	132983223	2360	211	125007	-0.0061625	0.50246
55133	2	45605819	45873434	1431	68	125007	-0.0066212	0.50264
56114	5	140674388	140902546	1049	73	125007	-0.0068122	0.50272
4995	17	3171184	3217268	271	22	125007	-0.007187	0.50287
11332	1	6314332	6488826	1014	53	125007	-0.0072174	0.50288
160762	12	111249757	111355339	484	66	125007	-0.0072763	0.5029
5003	11	2899327	2960175	330	68	125007	-0.0073119	0.50292
55795	13	113821853	113898335	409	38	125007	-0.0073285	0.50292
5445	7	95024174	95099636	390	57	125007	-0.0073633	0.50294
10942	16	2832164	2881723	199	61	125007	-0.0074449	0.50297
57720	9	132780985	132912448	715	61	125007	-0.0074701	0.50298
7482	1	112975040	113073910	350	65	125007	-0.0081621	0.50326
26013	20	42101320	42189590	460	58	125007	-0.0082103	0.50328
3274	5	175049847	175146239	426	92	125007	-0.0082413	0.50329
9310	19	44780501	44844606	286	43	125007	-0.0082451	0.50329
1671	8	6772216	6818598	437	98	125007	-0.0083184	0.50332
6899	22	19709226	19781116	341	70	125007	-0.0086363	0.50345
84641	9	97101833	97233202	435	39	125007	-0.0089712	0.50358
7763	9	74956341	75015163	242	40	125007	-0.0091706	0.50366
161003	13	39530062	39599996	383	38	125007	-0.009538	0.50381
2529	9	139914626	139962292	227	56	125007	-0.0096668	0.50386
25894	16	67276413	67333403	156	47	125007	-0.0097414	0.50389
254528	16	1873984	1957179	796	24	125007	-0.0097956	0.50391
85416	13	100605275	100659178	196	60	125007	-0.0098881	0.50394
51647	16	66955958	67003326	153	48	125007	-0.0098986	0.50395
101927469	16	14980426	15043180	7	5	125007	-0.010144	0.50405
57471	2	158165125	158219146	182	31	125007	-0.010228	0.50408
203413	X	115582853	115629194	143	25	125007	-0.010406	0.50415
9248	X	150310056	150359937	155	57	125007	-0.010594	0.50423
55083	1	245283287	245876428	3759	296	125007	-0.010721	0.50428
2595	15	42531366	42656599	779	34	125007	-0.010788	0.5043
29841	2	10056792	10152412	663	66	125007	-0.010794	0.50431
10077	11	2288195	2349430	449	61	125007	-0.010841	0.50432
647309	3	190560526	190645190	407	61	125007	-0.010823	0.50432
5225	6	41694449	41750139	267	61	125007	-0.010982	0.50438
2840	2	128368439	128420213	312	53	125007	-0.011026	0.5044
57105	13	49192847	49293498	643	52	125007	-0.011149	0.50445
56891	19	40159946	40210088	306	41	125007	-0.011226	0.50448
100506374	19	56749111	56831823	502	104	125007	-0.011326	0.50452
23053	10	75510334	75571556	149	40	125007	-0.011375	0.50454
2635	1	89462360	89523556	374	29	125007	-0.011601	0.50463
6477	16	48384442	48454229	211	43	125007	-0.011659	0.50465
11278	13	74250149	74743400	2623	226	125007	-0.011785	0.5047
93587	4	100457864	100520189	315	25	125007	-0.011943	0.50476
149461	1	43188764	43240925	196	51	125007	-0.012034	0.5048
1141	1	154505257	154562354	225	51	125007	-0.012134	0.50484
27183	16	69310242	69368951	264	36	125007	-0.012165	0.50485
78997	20	42840739	42919557	383	38	125007	-0.01242	0.50495
10993	12	113820250	113876692	240	30	125007	-0.012637	0.50504
64771	6	34545065	34699625	754	43	125007	-0.012647	0.50505
51566	X	100843117	100892833	76	17	125007	-0.012684	0.50506
6794	19	1170798	1238434	333	66	125007	-0.012915	0.50515
941	3	119233140	119313481	461	62	125007	-0.013065	0.50521
1787	10	17169828	17279093	570	36	125007	-0.013082	0.50522
10051	3	160082078	160162755	278	47	125007	-0.013111	0.50523
2923	15	44003326	44074804	216	42	125007	-0.013191	0.50526
130074	2	131795449	131886033	268	41	125007	-0.013219	0.50527
5955	15	77188962	77252601	212	56	125007	-0.013328	0.50532
90576	19	12490828	12547088	296	27	125007	-0.013527	0.5054
348262	17	79770293	79826167	269	24	125007	-0.013661	0.50545
94031	4	8236487	8318838	547	71	125007	-0.013759	0.50549
55714	4	183030112	183734177	4182	327	125007	-0.014044	0.5056
9162	7	137064385	137566609	2439	153	125007	-0.014089	0.50562
153657	5	34804269	34909567	470	71	125007	-0.014318	0.50571
25875	12	51407082	51464207	246	41	125007	-0.014433	0.50576
256892	11	4780209	4826147	455	23	125007	-0.014497	0.50578
284359	19	49234073	49285831	225	46	125007	-0.015108	0.50603
8326	7	72813109	72860450	149	60	125007	-0.01578	0.50629
171568	22	41911803	41975479	274	37	125007	-0.015921	0.50635
5956	X	153374725	153434507	66	18	125007	-0.015967	0.50637
142940	10	116662952	116747439	352	41	125007	-0.016131	0.50644
9774	6	136568001	136646783	261	34	125007	-0.016185	0.50646
100534012	1	151094105	151152773	220	50	125007	-0.016533	0.5066
51259	11	61124832	61176335	133	36	125007	-0.01666	0.50665
9742	16	1550428	1697109	866	58	125007	-0.016714	0.50667
8932	18	51667971	51786158	506	56	125007	-0.016806	0.5067
23221	8	22809930	22887710	377	71	125007	-0.017159	0.50685
56126	5	140536952	140585213	244	39	125007	-0.017174	0.50685
128372	1	158725534	158771472	269	56	125007	-0.017296	0.5069
26043	3	196069745	196194411	448	83	125007	-0.01766	0.50704
222826	6	4058593	4114457	270	36	125007	-0.017701	0.50706
4994	17	3184929	3230876	297	22	125007	-0.017687	0.50706
79648	8	6229113	6511140	2636	161	125007	-0.017859	0.50712
10071	7	100577904	100672230	246	55	125007	-0.018368	0.50733
81871	17	39285685	39331739	302	31	125007	-0.018434	0.50735
5202	1	161060346	161122866	212	53	125007	-0.018682	0.50745
58475	11	60110949	60173427	235	32	125007	-0.018742	0.50748
51203	15	41589892	41683248	340	37	125007	-0.018774	0.50749
8641	5	140732452	140902546	778	60	125007	-0.018857	0.50752
10569	5	159818648	159881168	322	57	125007	-0.019228	0.50767
29093	5	154285633	154358971	282	32	125007	-0.019251	0.50768
7054	11	2175159	2228107	376	48	125007	-0.019283	0.50769
6185	20	35772454	35880026	479	34	125007	-0.019307	0.5077
79652	16	1543742	1615581	493	58	125007	-0.019431	0.50775
51377	1	192971496	193064237	268	37	125007	-0.019474	0.50777
1740	11	83156055	85373314	10790	313	125007	-0.019732	0.50787
5470	4	76771025	76858681	487	59	125007	-0.019859	0.50792
255758	3	196008090	196080165	284	33	125007	-0.019932	0.50795
100287294	7	56981848	57047060	13	7	125007	-0.020292	0.50809
8835	12	93928598	93980521	251	48	125007	-0.020882	0.50833
9934	3	150919905	151031996	544	50	125007	-0.021052	0.5084
7809	1	55429617	55484465	383	53	125007	-0.021184	0.50845
10512	7	80361854	80586695	967	133	125007	-0.021439	0.50855
55356	1	116484119	116622675	529	48	125007	-0.021472	0.50857
402135	3	98181525	98227475	222	49	125007	-0.021925	0.50875
5547	11	82525409	82647733	535	47	125007	-0.021925	0.50875
4544	11	92667789	92725948	308	41	125007	-0.022018	0.50878
26084	3	153803792	153985616	733	59	125007	-0.022046	0.50879
80258	X	43995549	44237923	425	58	125007	-0.022319	0.5089
3149	X	150114056	150169248	168	53	125007	-0.022562	0.509
136853	7	76008646	76074012	329	37	125007	-0.023338	0.50931
56154	8	30678939	30805512	493	46	125007	-0.023347	0.50931
23353	7	820194	924557	772	53	125007	-0.023496	0.50937
9043	17	49029535	49233226	698	80	125007	-0.02353	0.50939
58497	1	150945867	151018189	356	60	125007	-0.023691	0.50945
192134	11	76710385	76763020	228	38	125007	-0.023747	0.50947
7159	1	223957595	224068674	492	47	125007	-0.023786	0.50949
79818	19	58308450	58361529	273	42	125007	-0.02386	0.50952
93185	1	160051129	160103650	227	53	125007	-0.024143	0.50963
51082	13	28159880	28251559	527	60	125007	-0.024206	0.50966
9636	1	913847	959920	326	44	125007	-0.02438	0.50973
353322	4	186282840	186331529	238	53	125007	-0.024603	0.50981
55970	1	68157149	68334436	806	66	125007	-0.024604	0.50981
26533	14	22027934	22073875	343	49	125007	-0.024679	0.50984
27133	14	63163291	63546956	1859	129	125007	-0.024815	0.5099
8406	X	37998588	38115177	287	43	125007	-0.02498	0.50996
26953	9	6001019	6050640	204	44	125007	-0.025309	0.5101
1370	3	194050494	194107063	551	65	125007	-0.025453	0.51015
84255	7	140023552	140139024	581	72	125007	-0.025457	0.51015
5983	13	34357206	34550695	941	68	125007	-0.02548	0.51016
6955	14	22055057	23031075	6782	309	125007	-0.025467	0.51016
130576	2	149859981	150081776	1072	90	125007	-0.025502	0.51017
64645	1	100468670	100558933	400	35	125007	-0.025495	0.51017
6520	11	62588484	62666355	272	43	125007	-0.025512	0.51018
10327	1	45981455	46045723	316	34	125007	-0.025581	0.5102
56107	5	140747520	140902546	716	70	125007	-0.025838	0.51031
57333	19	49995875	50056891	301	35	125007	-0.025838	0.51031
285527	4	48489380	48817329	825	57	125007	-0.025918	0.51034
64110	3	184418155	184464836	240	62	125007	-0.02594	0.51035
84808	1	900579	952473	354	51	125007	-0.026044	0.51039
7693	19	58090830	58143636	214	47	125007	-0.026512	0.51058
55644	14	20905207	20958267	365	76	125007	-0.026604	0.51061
84074	17	74260130	74339771	413	48	125007	-0.026704	0.51065
7158	15	43685262	43837707	486	38	125007	-0.026882	0.51072
81501	8	105317024	105378917	405	59	125007	-0.026937	0.51075
89122	7	99478030	99552223	311	32	125007	-0.026943	0.51075
8874	13	111732624	111968081	1302	93	125007	-0.026964	0.51076
2975	16	27461934	27596251	375	50	125007	-0.027194	0.51085
139135	X	150697007	150855211	491	61	125007	-0.02731	0.51089
114836	1	160444820	160528052	466	49	125007	-0.027381	0.51092
144193	12	96302071	96372370	347	36	125007	-0.027576	0.511
945	19	51693335	51753274	302	52	125007	-0.027696	0.51105
641372	14	74048548	74096592	261	35	125007	-0.027719	0.51106
10951	17	46137414	46213883	352	31	125007	-0.028005	0.51117
54963	20	62561182	62622800	274	60	125007	-0.028466	0.51135
154865	7	123081993	123209718	413	47	125007	-0.028582	0.5114
54762	3	113522671	113676021	586	73	125007	-0.028578	0.5114
284422	19	3464405	3515540	188	45	125007	-0.029781	0.51188
388512	19	14658896	14731956	431	58	125007	-0.030009	0.51197
92235	1	167028314	167108402	426	67	125007	-0.030109	0.51201
7490	11	32398789	32492104	530	36	125007	-0.030261	0.51207
4330	22	28134265	28232486	329	110	125007	-0.030344	0.5121
1823	18	28699199	28777819	369	34	125007	-0.030395	0.51212
195814	8	57202570	57268335	311	36	125007	-0.03043	0.51214
8934	1	205727114	205779615	254	39	125007	-0.030482	0.51216
5684	14	58676523	58748727	209	50	125007	-0.030573	0.5122
573	9	33242469	33299759	175	35	125007	-0.030702	0.51225
11025	19	54710147	54761997	266	51	125007	-0.030877	0.51232
3204	7	27183335	27231296	206	64	125007	-0.030941	0.51234
161291	14	61734088	61783530	202	49	125007	-0.031188	0.51244
79680	22	19823661	19877371	298	30	125007	-0.031334	0.5125
162461	17	48313767	48368846	317	57	125007	-0.031486	0.51256
23242	7	51073909	51419515	1552	98	125007	-0.031479	0.51256
4824	8	23526206	23575450	270	55	125007	-0.031521	0.51257
55776	6	39061840	39117865	317	50	125007	-0.0316	0.5126
91752	2	185428093	185814214	1895	72	125007	-0.031752	0.51267
283446	12	109791439	109896176	646	44	125007	-0.031784	0.51268
79885	3	13486671	13557924	353	75	125007	-0.032028	0.51278
388372	17	34605034	34651841	2	1	125007	-0.032172	0.51283
414060	17	34571085	34627039	2	1	125007	-0.032172	0.51283
2886	17	37859162	37913538	172	54	125007	-0.03226	0.51287
389692	8	144500230	144547602	288	32	125007	-0.032336	0.5129
64757	1	220925039	220997741	653	42	125007	-0.032696	0.51304
84662	16	4331240	4399598	314	83	125007	-0.032789	0.51308
9119	12	52807854	52863110	365	32	125007	-0.032981	0.51316
54331	14	52292022	52446518	1013	103	125007	-0.03311	0.51321
57179	5	175763065	175823809	244	58	125007	-0.033213	0.51325
51475	11	67276418	67326085	204	47	125007	-0.033261	0.51327
5277	X	15327573	15388676	152	24	125007	-0.033292	0.51328
80832	22	36575176	36635879	472	57	125007	-0.033442	0.51334
390067	11	5555791	5601753	367	28	125007	-0.03372	0.51345
387718	10	127255091	127406735	741	95	125007	-0.034096	0.5136
23683	2	37467645	37586915	733	50	125007	-0.03411	0.51361
2547	22	41982250	42070052	370	35	125007	-0.034113	0.51361
24138	10	91139031	91190759	279	40	125007	-0.034176	0.51363
55247	4	178195991	178294092	539	99	125007	-0.034184	0.51363
5553	11	57144834	57206420	274	40	125007	-0.034509	0.51376
79180	1	15701391	15766839	359	61	125007	-0.034518	0.51377
1160	5	80493605	80572217	353	54	125007	-0.034565	0.51379
6010	3	129212482	129264187	223	43	125007	-0.034568	0.51379
55236	4	68471479	68601889	547	25	125007	-0.034609	0.5138
11252	22	43255772	43446184	940	45	125007	-0.034657	0.51382
162993	19	9857845	9931834	265	32	125007	-0.035128	0.51401
56106	5	140757743	140902546	670	65	125007	-0.035235	0.51405
79002	19	12831454	12880529	147	68	125007	-0.035235	0.51405
255119	4	81221861	81894910	3435	78	125007	-0.03533	0.51409
54841	13	103416399	103503888	382	38	125007	-0.03563	0.51421
84879	1	40385784	40445630	295	54	125007	-0.035621	0.51421
728118	10	88948616	89005645	113	48	125007	-0.035835	0.51429
66036	8	11107000	11195655	511	38	125007	-0.036037	0.51437
4061	8	144064902	144113827	232	38	125007	-0.036107	0.5144
10653	19	38720098	38793254	363	50	125007	-0.036154	0.51442
56108	5	140727467	140902546	804	64	125007	-0.03639	0.51451
2703	1	147339946	147391396	240	56	125007	-0.036441	0.51453
51334	5	119764973	120033009	1567	108	125007	-0.036491	0.51455
725	1	207227210	207283338	286	51	125007	-0.036502	0.51456
22893	15	40698411	40770441	269	58	125007	-0.036599	0.5146
51463	1	147365506	147475753	164	41	125007	-0.036767	0.51466
84930	10	27408753	27485848	418	31	125007	-0.036877	0.51471
8786	16	308300	360941	428	84	125007	-0.036889	0.51471
911	1	158224563	158274564	249	35	125007	-0.037068	0.51478
8776	X	149826837	149943575	277	38	125007	-0.037181	0.51483
91351	4	169267886	169436665	971	94	125007	-0.037228	0.51485
57549	1	159886829	159950386	293	65	125007	-0.037284	0.51487
25820	15	72731667	72888904	461	75	125007	-0.037342	0.51489
1894	3	172433425	172549264	523	42	125007	-0.037382	0.51491
149628	1	158866337	158956849	520	60	125007	-0.037507	0.51496
222484	13	28110048	28229720	659	68	125007	-0.037742	0.51505
64397	15	42695016	42818390	506	58	125007	-0.037768	0.51506
644054	10	49193372	49242825	10	5	125007	-0.037909	0.51512
100652807	3	28607222	28652981	210	54	125007	-0.038363	0.5153
4157	16	89949287	89997385	296	37	125007	-0.038523	0.51536
7142	16	11351714	11398160	311	41	125007	-0.038515	0.51536
283870	16	2249254	2298541	232	61	125007	-0.038768	0.51546
126767	1	12741118	12798726	317	55	125007	-0.038788	0.51547
64321	8	55335495	55383456	176	40	125007	-0.038779	0.51547
669	7	134296531	134374568	401	38	125007	-0.039065	0.51558
23332	2	122085352	122442052	1429	45	125007	-0.039129	0.51561
7187	14	103208816	103387837	854	65	125007	-0.03913	0.51561
90102	3	111416327	111705364	1579	89	125007	-0.039289	0.51567
653140	2	24362471	24433718	332	34	125007	-0.039443	0.51573
144347	12	124738710	124810570	461	68	125007	-0.03961	0.5158
80233	17	79496911	79554429	400	65	125007	-0.039712	0.51584
6901	X	153604877	153660065	81	11	125007	-0.039742	0.51585
127059	1	248273450	248319388	174	31	125007	-0.040075	0.51598
100293516	19	58306427	58367606	311	39	125007	-0.040175	0.51602
7360	2	64033084	64128696	335	52	125007	-0.040364	0.5161
9688	16	56729017	56892637	697	77	125007	-0.040454	0.51613
9708	5	140732059	140902546	780	63	125007	-0.040595	0.51619
6241	2	10227695	10281546	193	55	125007	-0.040886	0.51631
1152	14	103975995	104024196	229	47	125007	-0.040963	0.51634
6518	1	9087005	9166763	442	56	125007	-0.041192	0.51643
84441	11	95701440	96111344	2249	218	125007	-0.041322	0.51648
342527	17	4452276	4521614	445	85	125007	-0.041418	0.51652
22944	10	7782925	7864990	464	52	125007	-0.041714	0.51664
83871	17	27031299	27080286	142	52	125007	-0.041801	0.51667
5990	19	5983175	6145664	850	60	125007	-0.041817	0.51668
29989	9	136070666	136119714	375	46	125007	-0.041913	0.51672
119774	11	4435525	4481591	340	65	125007	-0.04198	0.51674
55125	18	12956352	13135052	864	49	125007	-0.041975	0.51674
122704	14	23264088	23314246	303	52	125007	-0.042009	0.51675
283092	11	49938943	49984971	246	34	125007	-0.042012	0.51676
359710	20	31608230	31671434	349	43	125007	-0.042035	0.51676
203260	9	35623279	35671500	256	46	125007	-0.042076	0.51678
319	12	56744355	56791583	160	38	125007	-0.042221	0.51684
91074	10	37379785	37531495	541	65	125007	-0.042325	0.51688
26164	20	60723081	60788624	559	60	125007	-0.042357	0.51689
91894	11	111754601	111807595	171	33	125007	-0.042414	0.51692
57630	4	170005407	170227249	932	84	125007	-0.042441	0.51693
339829	3	180321360	180432300	391	84	125007	-0.042558	0.51697
7392	19	35724896	35780724	271	32	125007	-0.042617	0.517
81494	1	196911667	196988804	312	51	125007	-0.04262	0.517
4864	18	21076148	21201581	525	58	125007	-0.043249	0.51725
84306	19	34860300	34927073	254	42	125007	-0.043454	0.51733
114294	15	63378999	63444260	372	34	125007	-0.043516	0.51736
144233	12	50219826	50271912	241	38	125007	-0.043565	0.51737
9031	7	72844728	72971628	393	54	125007	-0.043597	0.51739
2104	1	216666588	217346097	3833	251	125007	-0.043691	0.51742
374969	1	43262723	43318059	221	56	125007	-0.043868	0.5175
8667	8	117647055	117803258	585	45	125007	-0.043951	0.51753
51305	8	140603081	140750299	817	127	125007	-0.044	0.51755
100820829	15	57849102	57987562	927	63	125007	-0.044206	0.51763
478	19	42460628	42533428	203	66	125007	-0.044478	0.51774
170850	2	42659157	42756237	424	64	125007	-0.044632	0.5178
6231	12	56400686	56448007	144	38	125007	-0.044768	0.51785
8991	1	151326778	151380210	178	56	125007	-0.044838	0.51788
8490	1	163102089	163326581	1286	71	125007	-0.044985	0.51794
92305	4	1707679	1758084	353	30	125007	-0.04512	0.51799
26094	14	73358040	73438825	490	59	125007	-0.045239	0.51804
55572	11	126103935	126158027	208	47	125007	-0.045391	0.5181
55717	10	122575687	122679038	506	36	125007	-0.045389	0.5181
84135	5	72826568	72888984	274	31	125007	-0.045407	0.51811
338949	15	72655668	72710708	172	33	125007	-0.04576	0.51825
5078	7	127240346	127290982	194	55	125007	-0.045782	0.51826
23557	1	153596130	153644328	145	23	125007	-0.045819	0.51827
200844	3	58710199	59070804	1168	58	125007	-0.045841	0.51828
84875	8	145041320	145095635	193	35	125007	-0.045899	0.5183
200312	22	30764801	30818302	241	47	125007	-0.046081	0.51838
3720	6	15211206	15532273	1681	115	125007	-0.046111	0.51839
402415	X	100158431	100219422	82	24	125007	-0.046408	0.51851
23095	1	10235606	10451664	1020	36	125007	-0.046711	0.51863
54875	9	17099989	17513921	2502	65	125007	-0.046712	0.51863
11201	18	51760849	51847583	445	35	125007	-0.046731	0.51864
221491	6	34204157	34251904	272	35	125007	-0.046804	0.51867
9928	1	200510625	200624862	608	52	125007	-0.046845	0.51868
10817	6	41727914	41782643	227	53	125007	-0.04696	0.51873
25862	6	41747634	41898099	538	51	125007	-0.046963	0.51873
1499	3	41201401	41291939	302	45	125007	-0.047012	0.51875
642597	18	5133672	5232507	626	89	125007	-0.047021	0.51875
101929728	22	31028507	31075003	278	55	125007	-0.047038	0.51876
94086	17	40239756	40285371	159	33	125007	-0.047265	0.51885
2645	7	44173870	44264022	465	76	125007	-0.047373	0.51889
166012	3	126208131	126272134	418	58	125007	-0.047472	0.51893
374454	12	53073396	53132247	393	47	125007	-0.047574	0.51897
6768	11	129994682	130090257	545	88	125007	-0.047668	0.51901
8546	5	77288150	77625579	1259	57	125007	-0.047728	0.51903
29990	7	99920626	99975454	157	34	125007	-0.047735	0.51904
55619	2	225619807	225942330	1637	112	125007	-0.047757	0.51905
29924	19	56151561	56217141	356	51	125007	-0.047904	0.5191
23676	X	21714090	21811278	161	25	125007	-0.04811	0.51919
59277	12	96041583	96219565	948	97	125007	-0.048209	0.51923
3779	5	169795165	169851681	345	65	125007	-0.04826	0.51925
9340	17	9694152	9804269	716	80	125007	-0.048328	0.51927
5179	8	57343513	57394282	293	30	125007	-0.048642	0.5194
9819	3	150091101	150187906	396	46	125007	-0.048675	0.51941
390190	11	58179738	58225786	242	23	125007	-0.048888	0.5195
5538	1	40528382	40598142	315	35	125007	-0.049109	0.51958
56853	18	34813003	35181000	1627	189	125007	-0.049112	0.51958
60686	14	23446110	23514375	241	71	125007	-0.049177	0.51961
9882	13	75848809	76091782	1091	119	125007	-0.049252	0.51964
10286	1	115100178	115159265	234	57	125007	-0.049356	0.51968
9969	17	60009966	60177643	611	64	125007	-0.049459	0.51972
200958	3	195381293	195477004	139	46	125007	-0.049483	0.51973
57169	20	47852437	47929756	421	32	125007	-0.049497	0.51974
2905	17	72828162	72891966	276	35	125007	-0.049515	0.51975
134548	5	132114033	132162489	175	47	125007	-0.049558	0.51976
5814	7	44905892	44959960	215	56	125007	-0.049844	0.51988
3360	5	147820595	148069090	1087	85	125007	-0.050001	0.51994
4284	12	56833286	56883435	200	46	125007	-0.049997	0.51994
5396	1	170598313	170718541	542	72	125007	-0.050132	0.51999
51307	5	137638224	137695418	200	40	125007	-0.050264	0.52004
23200	3	182476291	182649423	655	41	125007	-0.05063	0.52019
23225	3	13347730	13496819	781	41	125007	-0.051213	0.52042
120379	11	111924734	111979895	183	36	125007	-0.051486	0.52053
10114	11	33239406	33388569	492	56	125007	-0.051515	0.52054
203859	11	22179199	22314913	554	43	125007	-0.051575	0.52057
127687	1	38238473	38285126	168	39	125007	-0.051804	0.52066
64393	3	178725011	178825067	355	66	125007	-0.051879	0.52069
350383	17	72328532	72379104	280	62	125007	-0.051941	0.52071
51586	22	20826849	20951919	541	47	125007	-0.051931	0.52071
55749	10	70445956	70562134	520	39	125007	-0.051968	0.52072
10462	17	6967856	7018626	404	61	125007	-0.05219	0.52081
1592	10	94798232	94847641	192	43	125007	-0.052264	0.52084
90268	5	14629783	14709842	327	46	125007	-0.052375	0.52089
65056	5	56434676	56570506	495	60	125007	-0.052436	0.52091
54407	12	46741971	46801645	253	42	125007	-0.052558	0.52096
51665	2	239300382	239370891	370	37	125007	-0.052614	0.52098
10599	12	21249128	21402730	791	46	125007	-0.05284	0.52107
51802	4	156740881	156822425	588	44	125007	-0.052912	0.5211
122616	14	105417125	105476056	336	50	125007	-0.053253	0.52123
4501	16	56681382	56728108	397	64	125007	-0.053408	0.5213
27239	12	6895963	6946583	285	56	125007	-0.053588	0.52137
158056	9	139711819	139765251	213	62	125007	-0.053917	0.5215
79809	2	166719872	166845348	616	59	125007	-0.054108	0.52158
10475	6	25927917	25997557	394	54	125007	-0.054166	0.5216
3273	3	186348747	186406023	327	38	125007	-0.054215	0.52162
55129	3	43397818	43698560	1026	69	125007	-0.05431	0.52166
5522	4	6312305	6600327	2062	200	125007	-0.054333	0.52167
220965	10	60995889	61157661	720	90	125007	-0.0544	0.52169
65084	11	86713886	87049876	2216	69	125007	-0.054875	0.52188
1725	19	12776531	12827701	211	30	125007	-0.055141	0.52199
145942	15	38191801	38253623	317	41	125007	-0.055162	0.522
5232	6	49743364	49790053	180	43	125007	-0.055275	0.52204
825	15	42611545	42714515	639	38	125007	-0.055424	0.5221
119032	10	104578967	104634718	255	38	125007	-0.055567	0.52216
56243	10	23948675	24846772	4587	250	125007	-0.055952	0.52231
486	11	117680790	117734408	334	74	125007	-0.056005	0.52233
28977	12	93826266	93907548	389	46	125007	-0.056057	0.52235
6975	10	114008213	114074793	316	44	125007	-0.056072	0.52236
158219	9	15160842	15342358	1076	122	125007	-0.056147	0.52239
154007	6	7555432	7622200	267	39	125007	-0.056185	0.5224
10439	9	137932089	138023030	835	87	125007	-0.056363	0.52247
162989	19	42692745	42759304	193	43	125007	-0.056427	0.5225
401934	1	997126	1044687	241	51	125007	-0.056515	0.52253
57801	1	924342	971608	297	42	125007	-0.056542	0.52254
7032	21	43756466	43806208	407	64	125007	-0.056866	0.52267
51629	17	42386993	42437217	178	46	125007	-0.056961	0.52271
51335	15	90773895	90825443	283	29	125007	-0.057212	0.52281
2580	4	833065	961174	754	63	125007	-0.057333	0.52286
23409	12	120695002	120761045	309	41	125007	-0.057358	0.52287
84446	19	55758440	55833930	351	57	125007	-0.057845	0.52306
3824	12	10422050	10479850	282	34	125007	-0.057987	0.52312
260436	4	71056788	71110969	284	21	125007	-0.058147	0.52318
55650	1	27078739	27134894	132	34	125007	-0.058513	0.52333
7169	9	35671990	35725583	192	55	125007	-0.058572	0.52335
55327	11	27505965	27563326	190	42	125007	-0.058599	0.52336
10302	15	66772666	66825146	230	44	125007	-0.058661	0.52339
10243	14	66939125	67658525	3324	37	125007	-0.058826	0.52345
81929	18	12912983	12997536	411	68	125007	-0.05887	0.52347
6349	17	34613842	34660730	1	1	125007	-0.059191	0.5236
26290	12	4794752	4891892	395	38	125007	-0.059212	0.52361
8614	5	172731726	172791506	277	82	125007	-0.059252	0.52362
338917	14	74671175	74739441	422	62	125007	-0.059593	0.52376
55192	15	41050067	41134676	305	41	125007	-0.059618	0.52377
440585	1	43575800	43632067	311	32	125007	-0.059676	0.52379
57470	1	3686784	3748068	491	49	125007	-0.05968	0.52379
388555	19	46613328	46662931	194	44	125007	-0.059705	0.5238
101927375	13	25080702	25143519	394	56	125007	-0.059831	0.52385
7227	8	116410724	116748299	1048	82	125007	-0.060198	0.524
27328	X	90999260	91888229	1569	93	125007	-0.060245	0.52402
55631	1	70600485	70706361	327	43	125007	-0.060475	0.52411
7535	2	98295031	98366990	275	45	125007	-0.060524	0.52413
79626	1	151094095	151142731	191	44	125007	-0.060641	0.52418
206412	6	88019571	88085381	371	34	125007	-0.060725	0.52421
339967	4	68766019	68864232	499	56	125007	-0.060719	0.52421
351	21	27242861	27578446	1681	125	125007	-0.06098	0.52431
5462	8	128392131	128439455	251	50	125007	-0.061004	0.52432
7784	7	75991841	76081388	417	43	125007	-0.061049	0.52434
56099	5	140762214	140902548	649	59	125007	-0.06114	0.52438
23033	6	83742385	83891069	487	56	125007	-0.061202	0.5244
6425	10	99516508	99566756	271	39	125007	-0.061326	0.52445
4496	16	56668726	56715041	407	62	125007	-0.061348	0.52446
646960	2	233350173	233400426	258	64	125007	-0.06134	0.52446
3001	5	54363474	54416080	262	26	125007	-0.061555	0.52454
26682	15	102452345	102498262	7	4	125007	-0.061844	0.52466
55194	1	36777631	36825567	165	54	125007	-0.06189	0.52467
101929490	8	11502185	11565493	399	83	125007	-0.062256	0.52482
3099	2	75024782	75130481	567	90	125007	-0.062304	0.52484
9252	14	91325086	91561993	1011	64	125007	-0.06231	0.52484
27069	10	85864185	85923311	311	35	125007	-0.062525	0.52493
4440	12	120769133	120841983	308	46	125007	-0.062523	0.52493
23169	1	67455015	67555080	457	47	125007	-0.062634	0.52497
64579	4	115738931	116070032	1823	84	125007	-0.062622	0.52497
6440	8	21979853	22031992	259	64	125007	-0.062678	0.52499
64786	12	72198487	72330629	544	46	125007	-0.062688	0.52499
23704	2	223881648	223930355	258	36	125007	-0.062717	0.525
340980	11	5567107	5613114	391	30	125007	-0.062876	0.52507
10140	17	48929584	48980339	214	47	125007	-0.06292	0.52508
84220	2	110515335	110625268	5	3	125007	-0.06325	0.52522
63928	16	23730948	23780272	252	49	125007	-0.063276	0.52523
4665	12	57447677	57499259	166	43	125007	-0.063337	0.52525
11153	12	108874051	108923380	299	42	125007	-0.063429	0.52529
10877	1	196822144	196897843	389	44	125007	-0.063448	0.5253
6096	9	77077252	77313534	921	86	125007	-0.063532	0.52533
375323	3	9530045	9630486	568	50	125007	-0.063885	0.52547
283897	16	29743784	29792340	177	22	125007	-0.064266	0.52562
9705	8	53013392	53357439	1643	164	125007	-0.064784	0.52583
84709	4	140177317	140236492	228	36	125007	-0.064855	0.52586
9572	17	38239037	38291978	170	48	125007	-0.065039	0.52593
55742	11	12362988	12566903	1178	142	125007	-0.065061	0.52594
5002	11	2885951	2956476	377	80	125007	-0.065377	0.52606
728294	2	242639030	242718231	498	79	125007	-0.065559	0.52614
2039	8	21871660	21950036	423	70	125007	-0.065583	0.52615
347853	11	67388774	67442031	309	46	125007	-0.065611	0.52616
51368	3	51670191	51748339	180	55	125007	-0.065638	0.52617
57099	15	34148428	34366303	1313	91	125007	-0.065708	0.52619
387763	11	43929106	43975433	285	71	125007	-0.065826	0.52624
113419	2	71203068	71257001	308	58	125007	-0.065863	0.52626
286827	3	160143291	160202626	240	48	125007	-0.065972	0.5263
100861437	17	27033011	27079908	136	51	125007	-0.066018	0.52632
387890	12	119996264	120089861	371	44	125007	-0.066136	0.52637
112744	6	52091484	52144298	276	38	125007	-0.066218	0.5264
10681	15	52403123	52518565	627	42	125007	-0.066252	0.52641
80760	10	7591232	7743961	1066	131	125007	-0.066238	0.52641
145567	14	90996932	91317823	1669	148	125007	-0.066617	0.52656
9783	1	41076352	41166324	353	58	125007	-0.066659	0.52657
387921	13	39577448	39634246	204	36	125007	-0.066721	0.5266
390431	14	20309427	20355371	197	40	125007	-0.066739	0.52661
10500	1	151094161	151154146	224	51	125007	-0.066776	0.52662
9618	17	27036023	27087976	149	54	125007	-0.066781	0.52662
6953	6	167776577	167832998	368	48	125007	-0.066802	0.52663
151647	3	68770915	69016761	1365	68	125007	-0.066976	0.5267
6561	7	122743588	122875025	646	64	125007	-0.067404	0.52687
55530	12	109294658	109407453	456	68	125007	-0.067433	0.52688
55122	6	88374578	88446985	346	49	125007	-0.067474	0.5269
101060391	2	935320	982797	357	27	125007	-0.067826	0.52704
80224	14	31995591	32340430	1934	44	125007	-0.067843	0.52704
135138	6	163113164	163746524	3384	198	125007	-0.068004	0.52711
389090	2	240958382	241007324	287	55	125007	-0.068058	0.52713
493829	16	31190342	31246510	163	28	125007	-0.068309	0.52723
8822	8	21865264	21916320	232	75	125007	-0.068317	0.52723
1350	5	85878784	85926583	172	33	125007	-0.068744	0.5274
257236	4	7032576	7079728	261	36	125007	-0.068791	0.52742
1606	12	56289946	56357811	268	26	125007	-0.068821	0.52743
8501	11	57242004	57318192	236	56	125007	-0.068853	0.52745
27334	X	78165829	78229224	139	42	125007	-0.068961	0.52749
399823	10	129500538	129549450	416	29	125007	-0.069017	0.52751
222611	6	47589223	47675533	535	17	125007	-0.069128	0.52756
56101	5	140742695	140902546	736	75	125007	-0.069145	0.52756
80005	8	25007287	25283227	1372	132	125007	-0.069172	0.52757
55055	15	66762431	66851823	389	43	125007	-0.069523	0.52771
680	X	135529521	135585931	87	15	125007	-0.06951	0.52771
1268	6	88839583	88911063	411	78	125007	-0.069619	0.52775
135	22	24784565	24848328	287	40	125007	-0.06964	0.52776
6259	3	133865978	134004586	597	49	125007	-0.069677	0.52777
4129	X	43615857	43776721	282	29	125007	-0.069691	0.52778
23503	14	68203237	68318306	566	52	125007	-0.06982	0.52783
120376	11	111134271	111189460	269	38	125007	-0.069849	0.52784
80742	6	30489486	30542473	236	46	125007	-0.07001	0.52791
2002	X	47483744	47545003	104	28	125007	-0.070225	0.52799
6555	13	103686348	103754196	419	57	125007	-0.070222	0.52799
3889	12	52698085	52750182	370	38	125007	-0.070385	0.52806
118738	10	48320029	48383866	281	54	125007	-0.070689	0.52818
3688	10	33179246	33282293	462	53	125007	-0.071196	0.52838
101927955	11	9716380	9762943	314	22	125007	-0.071395	0.52846
152404	3	118609477	118899915	1304	78	125007	-0.071744	0.5286
94056	X	16702707	16790807	153	25	125007	-0.071825	0.52863
135948	7	143597326	143643279	224	34	125007	-0.072223	0.52879
11077	21	44939066	45114380	604	46	125007	-0.072375	0.52885
79867	12	124120660	124202950	445	32	125007	-0.072809	0.52902
91893	11	111734780	111785181	163	27	125007	-0.072957	0.52908
56242	19	19941639	20015099	363	51	125007	-0.073059	0.52912
93661	12	18856045	18902122	262	35	125007	-0.073482	0.52929
57336	17	16443626	16507520	280	32	125007	-0.074047	0.52951
2690	5	42388577	42731980	1336	95	125007	-0.074192	0.52957
54831	19	12827600	12879272	153	67	125007	-0.074225	0.52958
9482	17	9143788	9514275	2109	218	125007	-0.074365	0.52964
345930	6	139082248	139235207	811	95	125007	-0.074511	0.5297
22823	1	93509792	93614638	437	75	125007	-0.074544	0.52971
11030	8	30207017	30439778	863	75	125007	-0.074608	0.52974
143662	11	26570579	26628815	389	51	125007	-0.074892	0.52985
3214	17	46642869	46690743	176	43	125007	-0.074895	0.52985
9559	10	70848908	70942617	528	35	125007	-0.075049	0.52991
54492	5	172033266	172128543	446	85	125007	-0.075059	0.52992
219902	11	120160838	120214397	243	62	125007	-0.075169	0.52996
4161	18	13790543	13836861	310	34	125007	-0.075386	0.53005
8087	3	180595096	180710541	461	50	125007	-0.075489	0.53009
3061	1	32048290	32103214	179	31	125007	-0.076017	0.5303
25940	2	33798727	33859362	304	46	125007	-0.076049	0.53031
3980	17	33272517	33342088	225	76	125007	-0.076124	0.53034
92196	2	159616829	159682506	382	50	125007	-0.076177	0.53036
440712	1	206228872	206323236	411	66	125007	-0.076211	0.53037
5877	1	202837410	202893385	206	32	125007	-0.076234	0.53038
8451	13	113827507	113929392	525	34	125007	-0.076241	0.53039
29124	19	40058169	40108114	311	34	125007	-0.076272	0.5304
11315	1	7986714	8055342	273	47	125007	-0.076681	0.53056
283106	11	11363489	11409904	347	69	125007	-0.076778	0.5306
6783	4	70696930	70760870	286	61	125007	-0.07678	0.5306
22980	16	89904994	89987795	486	53	125007	-0.077014	0.53069
64840	X	48332347	48389202	102	22	125007	-0.077131	0.53074
6472	12	57588356	57638718	170	46	125007	-0.07741	0.53085
2232	17	72848619	72904156	280	40	125007	-0.077523	0.5309
101927016	13	64396797	64442126	250	38	125007	-0.077563	0.53091
7639	19	21071059	21143503	476	28	125007	-0.077579	0.53092
6392	11	111922548	111976525	180	36	125007	-0.077791	0.531
100131439	17	72566111	72623370	318	37	125007	-0.078202	0.53117
64121	1	39293869	39360495	340	41	125007	-0.078315	0.53121
149954	20	31634318	31709557	424	48	125007	-0.078338	0.53122
197342	16	1788223	1836628	267	52	125007	-0.078425	0.53125
100507341	8	30461117	30513473	180	36	125007	-0.078664	0.53135
100129098	8	55368154	55417986	256	46	125007	-0.078987	0.53148
130749	2	207769278	207844198	322	56	125007	-0.079029	0.5315
127343	1	46937668	46989898	287	46	125007	-0.079489	0.53168
2113	11	128318656	128492453	739	129	125007	-0.079781	0.53179
22976	7	154725400	154829682	485	55	125007	-0.079821	0.53181
162073	16	19090254	19142952	272	44	125007	-0.080204	0.53196
283116	11	49018152	49069529	210	24	125007	-0.080274	0.53199
124446	16	29938351	29994373	129	25	125007	-0.08045	0.53206
54753	7	6620398	6673921	281	34	125007	-0.080472	0.53207
220136	18	47743563	47827865	383	53	125007	-0.080491	0.53208
79109	9	128189673	128504513	1330	61	125007	-0.080528	0.53209
146330	16	732500	790825	339	47	125007	-0.080592	0.53212
4147	8	98846284	99058948	1092	100	125007	-0.080613	0.53213
130752	2	207592487	207665268	407	44	125007	-0.080693	0.53216
346	19	45410495	45458753	197	41	125007	-0.081304	0.5324
58498	7	44168463	44215974	218	56	125007	-0.081303	0.5324
160	19	50235180	50320369	371	71	125007	-0.081333	0.53241
821	5	179090019	179168642	370	53	125007	-0.081504	0.53248
7010	9	27074147	27240172	1153	121	125007	-0.081732	0.53257
440955	3	48648275	48694189	127	34	125007	-0.081798	0.5326
1992	6	2822566	2877283	409	54	125007	-0.082194	0.53275
148003	19	40111558	40161287	271	33	125007	-0.082405	0.53284
339896	3	30757692	30971153	1257	97	125007	-0.082727	0.53297
81846	11	9790214	10350754	2980	71	125007	-0.082849	0.53301
126859	1	179299855	179533870	1700	39	125007	-0.083096	0.53311
1013	16	89203163	89271900	437	41	125007	-0.083148	0.53313
51315	2	88316724	88390315	286	53	125007	-0.083234	0.53317
388813	21	15954484	16050428	554	51	125007	-0.083309	0.5332
576	1	32182718	32265494	312	30	125007	-0.083334	0.53321
644890	10	14961324	15024856	440	65	125007	-0.083447	0.53325
80712	X	103484719	103534599	75	30	125007	-0.083496	0.53327
154791	7	138990196	139041065	258	39	125007	-0.08361	0.53332
2987	1	228292668	228346656	169	47	125007	-0.083721	0.53336
64708	2	232611388	232683958	294	39	125007	-0.083741	0.53337
79876	3	132338290	132407467	180	38	125007	-0.083765	0.53338
5087	1	164493597	164831067	1607	208	125007	-0.083783	0.53339
2733	9	131231971	131314580	287	39	125007	-0.083893	0.53343
51077	14	75144817	75215323	237	49	125007	-0.083909	0.53344
5875	14	24724744	24775833	205	41	125007	-0.084023	0.53348
51303	12	49305742	49354330	222	25	125007	-0.084099	0.53351
64850	4	109653196	109719235	349	47	125007	-0.084137	0.53353
5876	1	76216879	76270775	304	35	125007	-0.084435	0.53364
25764	15	44057619	44104787	154	39	125007	-0.084539	0.53369
23640	19	55763591	55826751	287	55	125007	-0.084592	0.53371
65123	1	153665526	153756555	285	43	125007	-0.084647	0.53373
54454	2	23961534	24184978	885	35	125007	-0.085165	0.53393
159013	X	40476173	40541929	104	24	125007	-0.085173	0.53394
90316	X	89141940	89187882	74	9	125007	-0.085209	0.53395
101059914	4	165840646	165886778	275	38	125007	-0.085239	0.53396
341880	14	58020640	58367592	2141	136	125007	-0.085259	0.53397
115353	1	54376999	54443841	283	52	125007	-0.085312	0.53399
81469	1	247733888	247779817	242	56	125007	-0.085312	0.53399
144100	11	16799207	17070963	1324	97	125007	-0.085464	0.53405
51227	21	38427664	38480458	352	34	125007	-0.085487	0.53406
5701	7	102949852	103019842	226	53	125007	-0.085611	0.53411
87178	2	55851198	55956045	585	50	125007	-0.085781	0.53418
23508	14	71073504	71152077	463	101	125007	-0.08589	0.53422
51633	8	92047424	92109323	203	35	125007	-0.085956	0.53425
23154	1	35988311	36042380	150	41	125007	-0.086042	0.53428
400224	14	69916471	70005215	356	64	125007	-0.08604	0.53428
219833	11	128759460	128811126	327	60	125007	-0.086082	0.5343
10362	19	3537936	3589081	303	82	125007	-0.086119	0.53431
151651	3	19910964	20012820	570	51	125007	-0.086218	0.53435
55031	11	11827970	11990872	706	53	125007	-0.086521	0.53447
129881	2	170491935	170585931	460	32	125007	-0.086843	0.5346
7103	12	71508877	71586779	410	38	125007	-0.086953	0.53465
7181	12	95404005	95502404	405	53	125007	-0.087158	0.53473
116068	5	89801443	89860401	256	36	125007	-0.087585	0.5349
8721	9	139746566	139795788	218	38	125007	-0.087865	0.53501
30011	X	19542083	19940744	615	37	125007	-0.087884	0.53502
10549	X	23647377	23714516	271	24	125007	-0.087925	0.53503
84267	9	86543226	86606665	242	48	125007	-0.087911	0.53503
114879	11	3098345	3221582	857	126	125007	-0.088137	0.53512
23339	15	42440899	42535524	413	41	125007	-0.088272	0.53517
80209	13	39574002	39647213	247	40	125007	-0.088298	0.53518
92345	4	164037860	164123073	257	43	125007	-0.088767	0.53537
26589	15	88992709	89045633	278	35	125007	-0.08905	0.53548
348303	19	39970753	40021326	263	50	125007	-0.089328	0.53559
51650	7	140695961	140749781	167	32	125007	-0.089798	0.53578
7477	22	46306246	46408008	703	115	125007	-0.089827	0.53579
100506658	5	68753119	68863931	207	56	125007	-0.089915	0.53582
5602	4	86923452	87409283	2081	108	125007	-0.090449	0.53603
390999	1	12799984	12848049	228	36	125007	-0.0905	0.53606
90592	19	12000883	12071588	291	35	125007	-0.090865	0.5362
201780	4	48450360	48501541	192	32	125007	-0.09107	0.53628
131375	3	42428575	42487125	296	51	125007	-0.091089	0.53629
59286	19	9903556	9950797	144	38	125007	-0.091252	0.53635
5008	22	30648817	30697829	191	69	125007	-0.091269	0.53636
83849	10	46945444	47006400	23	17	125007	-0.091336	0.53639
22948	5	10215041	10276501	421	53	125007	-0.091465	0.53644
28966	5	122146149	122357317	1058	45	125007	-0.091471	0.53644
80017	14	91491677	91701976	1037	111	125007	-0.091464	0.53644
23236	20	8077912	8875547	3862	284	125007	-0.09156	0.53648
1583	15	74620103	74695081	378	52	125007	-0.091597	0.53649
56125	5	140543916	140592618	253	36	125007	-0.09177	0.53656
51172	16	5064845	5118942	346	71	125007	-0.091841	0.53659
5949	10	48371487	48425991	221	55	125007	-0.092005	0.53665
56127	5	140531893	140581111	249	40	125007	-0.092287	0.53676
55773	3	99944661	100054096	517	41	125007	-0.092332	0.53678
57127	1	156303980	156365013	225	68	125007	-0.092528	0.53686
54221	2	911554	1381401	3229	128	125007	-0.092823	0.53698
9863	7	77636374	79118121	8091	396	125007	-0.092816	0.53698
10058	2	220064488	220118712	197	46	125007	-0.092955	0.53703
3080	1	196877888	196938356	265	35	125007	-0.09346	0.53723
7644	19	23530498	23613269	416	30	125007	-0.093518	0.53725
4162	11	119169234	119224087	224	65	125007	-0.093615	0.53729
23541	22	30757930	30831291	334	46	125007	-0.093776	0.53736
7991	8	15362596	15634158	1983	74	125007	-0.093908	0.53741
10285	10	112042798	112099707	266	48	125007	-0.093981	0.53744
7102	X	38385731	38558172	424	46	125007	-0.094077	0.53748
23263	13	113513692	113764053	1527	160	125007	-0.09411	0.53749
51496	15	44684579	44829455	449	33	125007	-0.094252	0.53755
54849	16	89979560	90044468	433	54	125007	-0.094376	0.53759
1059	20	3754498	3802337	233	50	125007	-0.094541	0.53766
1877	16	2238490	2295743	258	47	125007	-0.094575	0.53767
250	2	233208348	233257599	294	49	125007	-0.094647	0.5377
120224	11	129650732	129739898	454	56	125007	-0.094694	0.53772
10620	15	74798518	74900472	338	38	125007	-0.094763	0.53775
84217	1	42886000	42956938	277	24	125007	-0.094805	0.53777
8507	5	73913231	73972249	304	62	125007	-0.095179	0.53791
124783	17	43321760	43374479	203	47	125007	-0.095432	0.53801
51668	1	54377234	54446975	301	43	125007	-0.095419	0.53801
5342	2	88012606	88068995	8	5	125007	-0.095445	0.53802
221468	6	37169954	37260931	475	56	125007	-0.0955	0.53804
55248	1	212527816	212623267	422	59	125007	-0.095522	0.53805
1159	15	43850055	43901604	54	16	125007	-0.095548	0.53806
79912	12	21555538	21634184	471	35	125007	-0.095578	0.53807
22909	15	31156703	31245311	404	47	125007	-0.095698	0.53812
126637	1	152046620	152096540	105	56	125007	-0.095794	0.53816
56660	2	47737914	47832470	480	112	125007	-0.095846	0.53818
5150	8	66616569	66788969	742	50	125007	-0.095955	0.53822
4495	16	56690653	56736977	364	67	125007	-0.096171	0.53831
1789	20	31315191	31407162	471	47	125007	-0.096554	0.53846
8530	20	24894866	24950564	417	28	125007	-0.096812	0.53856
26156	16	11918053	11980442	314	41	125007	-0.096844	0.53858
2515	8	39591254	39730808	709	76	125007	-0.096927	0.53861
80114	10	60237774	60601194	1404	99	125007	-0.09709	0.53867
2334	X	147547139	148092193	1042	121	125007	-0.097116	0.53868
56649	11	117912727	118006323	631	65	125007	-0.097622	0.53888
2524	19	49164228	49219191	318	34	125007	-0.097819	0.53896
114771	1	153260338	153318194	327	35	125007	-0.097861	0.53898
3440	9	21374254	21420396	216	48	125007	-0.098023	0.53904
3445	9	21374146	21420184	216	48	125007	-0.098023	0.53904
7752	16	3262325	3321221	284	42	125007	-0.098076	0.53906
141	3	119263280	119318792	345	36	125007	-0.098175	0.5391
100463289	10	57323750	57370488	172	31	125007	-0.09856	0.53926
6671	7	21432689	21564440	821	67	125007	-0.098699	0.53931
3577	2	219017568	219066716	167	41	125007	-0.098762	0.53934
9638	11	125305641	125401206	452	49	125007	-0.098789	0.53935
11097	7	23186446	23250630	339	21	125007	-0.098909	0.53939
64106	10	72004713	72078450	502	70	125007	-0.09934	0.53957
9617	13	41780505	41872731	383	41	125007	-0.099386	0.53958
3861	17	39728531	39778147	252	19	125007	-0.099411	0.53959
26492	11	124060398	124106312	303	21	125007	-0.099824	0.53976
83855	19	1842398	1898564	238	43	125007	-0.099818	0.53976
51116	9	138357477	138406519	314	64	125007	-0.10016	0.53989
23248	1	150301624	150459042	790	35	125007	-0.10025	0.53993
388698	1	152311213	152367482	204	29	125007	-0.10044	0.54
57190	1	26091667	26154713	277	50	125007	-0.10044	0.54
10483	20	18453188	18552059	559	36	125007	-0.10049	0.54002
126321	19	3528263	3592582	373	94	125007	-0.10072	0.54011
284697	1	92510862	92623397	454	55	125007	-0.10079	0.54014
30816	7	92087694	92142229	201	42	125007	-0.10099	0.54022
388468	18	14501737	14578599	149	33	125007	-0.10101	0.54023
2981	1	42584092	42631495	193	38	125007	-0.10111	0.54027
64420	9	114793061	114972577	825	99	125007	-0.10169	0.5405
93190	1	12771163	12831102	343	36	125007	-0.10183	0.54055
56882	1	151013447	151067125	239	51	125007	-0.10193	0.54059
4547	4	100450240	100555154	565	37	125007	-0.10198	0.54061
5105	20	56101137	56151515	324	44	125007	-0.10196	0.54061
9025	6	37286748	37372514	408	82	125007	-0.10212	0.54067
10578	2	85886414	85935967	222	35	125007	-0.10243	0.54079
2261	4	1760039	1820599	344	83	125007	-0.10257	0.54085
266553	6	9687863	10246841	3018	202	125007	-0.10257	0.54085
440829	22	42295558	42345671	255	29	125007	-0.10274	0.54091
9751	20	1211948	1299971	422	82	125007	-0.10281	0.54094
1999	1	201944647	201996316	358	49	125007	-0.10318	0.54109
3700	3	52837006	52899717	393	30	125007	-0.10351	0.54122
11280	3	38877260	39030136	720	53	125007	-0.10364	0.54127
1195	2	201707732	201764467	179	57	125007	-0.10396	0.5414
254887	3	113631748	113715706	293	69	125007	-0.10396	0.5414
390195	11	59096932	59142867	210	29	125007	-0.10417	0.54148
200942	3	49173987	49223919	131	31	125007	-0.10423	0.54151
133874	5	169624916	169683235	295	58	125007	-0.10439	0.54157
30835	19	7794879	7847499	410	77	125007	-0.10477	0.54172
89822	6	39256777	39317237	416	70	125007	-0.10479	0.54173
149281	1	170080188	170146923	411	44	125007	-0.10485	0.54175
27198	12	123202153	123250129	185	38	125007	-0.10488	0.54176
10021	15	73602200	73696605	470	82	125007	-0.1051	0.54185
3557	2	113833693	113901593	497	40	125007	-0.1052	0.54189
101928468	7	56871130	56916929	126	26	125007	-0.10531	0.54193
4801	12	104500858	104567040	312	42	125007	-0.10551	0.54202
10959	12	124034076	124092688	307	30	125007	-0.10568	0.54208
7737	X	118994495	119040791	160	23	125007	-0.10571	0.5421
8100	13	21105585	21275576	851	54	125007	-0.10583	0.54214
101928621	4	1307222	1354906	317	41	125007	-0.10593	0.54218
22880	22	31312598	31399483	303	47	125007	-0.10609	0.54225
9002	19	16964826	17012830	213	54	125007	-0.10668	0.54248
1801	17	1898431	1957183	295	62	125007	-0.10692	0.54257
2623	X	48609982	48662718	63	15	125007	-0.10697	0.54259
389072	2	208676012	208925284	903	87	125007	-0.10699	0.5426
728299	21	32400478	32445795	366	32	125007	-0.10701	0.54261
115749	12	64650763	64819345	774	67	125007	-0.10708	0.54264
57393	X	15635439	15718154	172	16	125007	-0.10712	0.54265
7762	11	6912654	7019718	554	48	125007	-0.10711	0.54265
7541	18	5279018	5332052	277	73	125007	-0.10781	0.54293
51073	19	10327640	10380736	211	53	125007	-0.108	0.543
347736	3	137970279	138084018	406	65	125007	-0.10844	0.54318
59271	21	33749034	33897702	802	62	125007	-0.1085	0.5432
84894	15	77895369	78023490	639	72	125007	-0.10859	0.54323
23329	12	65183352	65284802	320	71	125007	-0.1086	0.54324
23113	6	43114913	43202325	368	48	125007	-0.10871	0.54328
9747	7	143538461	143634278	250	54	125007	-0.10869	0.54328
55857	20	21071624	21237260	639	58	125007	-0.10884	0.54333
3486	7	45941844	45995871	239	49	125007	-0.10889	0.54335
27295	4	186411814	186491712	425	62	125007	-0.10893	0.54337
51555	3	179502746	179789841	1410	96	125007	-0.10911	0.54344
6855	X	49034263	49091661	98	29	125007	-0.10912	0.54344
10040	17	52942880	53049328	598	73	125007	-0.10944	0.54357
169522	9	2682526	2740037	419	78	125007	-0.10946	0.54358
344167	2	88737726	88787053	176	49	125007	-0.10958	0.54363
7347	13	76088616	76190156	448	38	125007	-0.10957	0.54363
84803	4	84421886	84537028	638	42	125007	-0.10963	0.54365
199990	1	2105899	2179159	298	65	125007	-0.10967	0.54366
221120	11	43867357	43951825	497	57	125007	-0.10981	0.54372
254013	12	31765094	31832016	408	59	125007	-0.10993	0.54377
28991	8	146065551	146113932	183	32	125007	-0.10997	0.54378
333932	1	149789181	149834687	22	11	125007	-0.11001	0.5438
55316	17	48521190	48573336	261	34	125007	-0.11022	0.54388
147912	19	46258043	46307497	173	44	125007	-0.11029	0.54391
23112	22	40405046	40741812	1254	72	125007	-0.1104	0.54395
552889	12	74896551	74945232	258	26	125007	-0.11042	0.54396
79864	11	122718236	122840430	624	78	125007	-0.11043	0.54396
10333	4	38815325	38893438	501	37	125007	-0.11045	0.54397
9358	13	102069944	102383207	1500	117	125007	-0.11073	0.54408
51306	5	137263638	137422650	603	44	125007	-0.11091	0.54416
54108	8	141486397	141537252	220	64	125007	-0.11155	0.54441
83483	19	17452264	17523137	382	64	125007	-0.11206	0.54461
4023	8	19761582	19834770	458	54	125007	-0.11244	0.54476
3396	17	72973760	73027356	227	50	125007	-0.11248	0.54478
54413	X	70329681	70401682	143	26	125007	-0.11258	0.54482
64376	10	124740322	124803366	319	41	125007	-0.11258	0.54482
22888	20	3078219	3175556	497	87	125007	-0.11263	0.54484
54663	11	62590380	62643044	193	29	125007	-0.11278	0.5449
113675	12	113825042	113886081	264	25	125007	-0.11282	0.54492
122622	14	105155534	105223662	431	56	125007	-0.11289	0.54494
2583	12	58009678	58062022	251	36	125007	-0.11303	0.545
7091	9	82151878	82351658	821	76	125007	-0.11305	0.545
91445	22	31521138	31613005	417	69	125007	-0.11309	0.54502
4697	7	10961580	11014813	322	57	125007	-0.11322	0.54507
80237	15	44054798	44104502	162	39	125007	-0.1133	0.5451
345193	4	110734340	110803471	368	38	125007	-0.11331	0.54511
5690	1	36030259	36142445	488	38	125007	-0.11351	0.54519
23316	12	111436828	111798358	1353	80	125007	-0.11371	0.54527
85289	17	39295176	39341054	317	26	125007	-0.11384	0.54532
339488	1	36003971	36070929	259	39	125007	-0.11388	0.54533
116534	11	3239041	3288616	238	45	125007	-0.11394	0.54536
6155	17	41115446	41164976	129	30	125007	-0.11396	0.54536
6209	19	1403363	1450494	174	55	125007	-0.11396	0.54537
26071	X	134174962	134221221	100	26	125007	-0.11421	0.54546
101929206	19	23980249	24026066	165	45	125007	-0.1143	0.5455
100128496	20	18780372	18845839	453	65	125007	-0.11457	0.54561
57822	1	24610812	24700972	449	75	125007	-0.1146	0.54562
25788	8	95374188	95522343	687	41	125007	-0.11476	0.54568
4308	15	31283264	31488476	1058	134	125007	-0.1152	0.54586
25979	17	20995241	21105285	473	55	125007	-0.11523	0.54587
163081	19	37143466	37222428	258	23	125007	-0.11526	0.54588
259239	20	44267202	44333878	280	28	125007	-0.11545	0.54596
3655	2	173256954	173381181	728	70	125007	-0.11546	0.54596
23191	15	22857667	23013603	969	149	125007	-0.11579	0.54609
126248	19	33587949	33677830	392	49	125007	-0.11581	0.5461
3604	1	7965931	8038225	287	49	125007	-0.11582	0.5461
3336	2	198329721	198378187	124	36	125007	-0.1163	0.54629
339287	17	38243235	38303047	197	50	125007	-0.1164	0.54633
80145	3	63809546	63884597	272	49	125007	-0.11642	0.54634
5626	5	177409236	177458243	121	36	125007	-0.11655	0.54639
256309	4	186356336	186427913	445	83	125007	-0.11667	0.54644
26119	1	25835071	25905377	297	48	125007	-0.11696	0.54656
1760	19	46262975	46320815	224	51	125007	-0.11705	0.54659
5834	20	25193706	25288648	650	44	125007	-0.11712	0.54662
10664	16	67561310	67683088	413	70	125007	-0.11719	0.54665
80243	8	68829244	69153897	1811	158	125007	-0.11769	0.54684
2125	17	73992926	74058533	266	60	125007	-0.11785	0.54691
54879	1	113056140	113197040	463	44	125007	-0.11792	0.54694
221710	6	11059266	11148971	535	61	125007	-0.11808	0.547
83874	22	30677979	30757955	309	42	125007	-0.11811	0.54701
5083	14	37091773	37157012	351	43	125007	-0.11815	0.54702
10318	5	150399504	150502221	635	92	125007	-0.11828	0.54708
30000	19	12800008	12869838	246	41	125007	-0.11836	0.54711
57232	X	47907567	47966025	185	27	125007	-0.11866	0.54723
9532	6	57002104	57060013	141	36	125007	-0.11876	0.54727
196403	12	57963110	58013585	166	51	125007	-0.11878	0.54728
80204	2	48024059	48168524	681	57	125007	-0.11907	0.54739
84078	13	41755711	41803702	177	49	125007	-0.11941	0.54752
64105	5	64803593	64893995	416	28	125007	-0.11976	0.54766
58529	10	75381370	75436515	157	31	125007	-0.1198	0.54768
100129094	1	228688060	228734699	276	28	125007	-0.11982	0.54769
101929301	7	44875545	44921757	181	41	125007	-0.11983	0.54769
23355	3	184494925	184780402	1152	82	125007	-0.11982	0.54769
25891	11	35443374	35586848	828	96	125007	-0.11986	0.5477
8435	12	53462274	53528323	268	40	125007	-0.11991	0.54772
79290	10	45788102	45846056	424	26	125007	-0.1203	0.54788
147166	17	18566311	18649431	223	42	125007	-0.12035	0.5479
79917	X	48984181	49033836	53	31	125007	-0.12045	0.54793
1775	16	2251253	2298712	225	62	125007	-0.12047	0.54795
55781	5	96486571	96554005	309	47	125007	-0.12058	0.54799
5441	11	829721	877529	226	38	125007	-0.12061	0.548
5832	10	97355686	97451759	483	48	125007	-0.1207	0.54803
25963	15	42492726	42600797	547	37	125007	-0.12076	0.54806
3954	4	1803206	1892974	298	42	125007	-0.12128	0.54827
57523	14	24832992	24898494	276	69	125007	-0.12148	0.54835
64434	7	156707417	156775876	496	48	125007	-0.1216	0.54839
2199	3	13538824	13689922	957	124	125007	-0.12162	0.5484
8777	9	13095700	13314660	892	82	125007	-0.12166	0.54842
256223	17	20448037	20494224	63	34	125007	-0.12169	0.54843
387103	6	126625660	126680548	124	38	125007	-0.1217	0.54843
3234	2	176959422	177007423	177	54	125007	-0.12206	0.54857
3854	12	52830435	52880910	377	22	125007	-0.1223	0.54867
26289	1	77712662	78035654	1659	127	125007	-0.12234	0.54869
494514	18	639620	693340	297	29	125007	-0.12257	0.54878
91584	7	131798091	132368447	3178	226	125007	-0.12264	0.5488
22847	19	32801514	32888573	344	43	125007	-0.12298	0.54894
55655	19	55441652	55522510	597	90	125007	-0.12324	0.54904
9016	X	129437689	129517335	155	19	125007	-0.12349	0.54914
101060400	17	46702166	46759875	253	38	125007	-0.12352	0.54915
113251	12	50759592	50883788	387	38	125007	-0.12398	0.54934
51444	18	29636818	29721524	309	53	125007	-0.12401	0.54935
494551	7	141373153	141441071	219	49	125007	-0.12406	0.54937
51274	4	38630790	38713129	341	49	125007	-0.12407	0.54937
51231	19	50469724	50564274	459	47	125007	-0.12435	0.54948
5872	1	153944093	153993853	104	35	125007	-0.12434	0.54948
3034	12	96356440	96425143	395	50	125007	-0.12439	0.5495
4884	17	78430633	78485404	225	61	125007	-0.12456	0.54957
5713	16	74295673	74350186	257	43	125007	-0.12461	0.54958
10150	13	97839549	98056374	896	88	125007	-0.12469	0.54962
30827	18	47798713	47849692	286	42	125007	-0.12472	0.54963
5502	12	54959176	55017451	268	41	125007	-0.12475	0.54964
7174	13	103214286	103341524	740	43	125007	-0.12502	0.54974
10797	2	74390690	74452425	239	51	125007	-0.12505	0.54976
57591	22	40796292	41067690	1122	53	125007	-0.12508	0.54977
29078	6	97327187	97380767	285	50	125007	-0.12523	0.54983
8788	14	101158202	101211467	293	49	125007	-0.12527	0.54984
113201	15	44545909	44717959	450	32	125007	-0.12537	0.54988
81624	13	60229717	60773119	2136	65	125007	-0.12559	0.54997
9429	4	89001416	89187569	901	97	125007	-0.12572	0.55003
306	4	79437742	79541605	566	54	125007	-0.1258	0.55005
375686	8	145051582	145112015	220	49	125007	-0.12599	0.55013
8288	17	56235089	56292535	271	48	125007	-0.126	0.55014
84129	3	132266982	132413975	473	58	125007	-0.12606	0.55016
84084	2	130702235	130750311	197	27	125007	-0.12615	0.55019
79366	X	80359200	80492441	173	53	125007	-0.12621	0.55022
3842	5	72077418	72220215	419	48	125007	-0.12629	0.55025
80262	16	67108801	67192442	257	46	125007	-0.1263	0.55025
9703	17	26931458	27007177	198	84	125007	-0.12644	0.55031
7100	1	223272748	223351624	488	41	125007	-0.12649	0.55033
9098	17	4996687	5088327	414	55	125007	-0.12663	0.55038
11232	17	62463902	62528184	221	32	125007	-0.12681	0.55045
729238	10	81305608	81355177	318	29	125007	-0.12705	0.55055
100129842	19	20704067	20783626	483	34	125007	-0.12731	0.55065
1807	8	105381652	105514281	637	84	125007	-0.12747	0.55071
6565	3	121578171	121673034	411	29	125007	-0.12774	0.55082
159091	X	133895443	133999149	108	45	125007	-0.12781	0.55085
285242	3	183779852	183834783	295	41	125007	-0.12802	0.55093
84873	3	100293433	100424323	898	46	125007	-0.12809	0.55096
23598	22	31711790	31777249	261	41	125007	-0.12815	0.55098
3303	6	31747952	31795719	194	66	125007	-0.12816	0.55099
728741	16	28343833	28409592	12	7	125007	-0.12818	0.551
4678	1	46014660	46094578	361	30	125007	-0.12829	0.55104
79143	19	54667106	54728733	405	84	125007	-0.12844	0.5511
1412	2	219844912	219893127	128	58	125007	-0.12851	0.55113
26339	3	98153421	98199372	261	43	125007	-0.12863	0.55117
1828	18	28863052	28947394	503	32	125007	-0.12876	0.55123
57701	12	50174929	50257208	394	41	125007	-0.12876	0.55123
23566	1	85269086	85393896	726	92	125007	-0.12886	0.55127
219681	10	23181954	23337452	746	70	125007	-0.12908	0.55135
100505555	19	9888088	9938862	144	34	125007	-0.12954	0.55153
54210	6	41232999	41289457	464	43	125007	-0.12974	0.55161
26122	2	149367560	149555136	745	45	125007	-0.12987	0.55167
2074	10	50652526	50782169	665	62	125007	-0.13019	0.55179
245928	6	49918005	49966818	233	45	125007	-0.1304	0.55187
25987	11	76458357	76519198	264	38	125007	-0.13043	0.55189
269	12	53782594	53835439	193	30	125007	-0.13063	0.55197
128977	22	19418409	19470755	212	42	125007	-0.13075	0.55202
6128	12	112832994	112891647	134	39	125007	-0.13093	0.55208
6846	1	168500003	168548235	259	33	125007	-0.13096	0.55209
376940	2	112998178	113107640	347	38	125007	-0.13099	0.55211
644277	11	111264223	111337330	444	47	125007	-0.13118	0.55218
5662	10	104152374	104214691	199	66	125007	-0.13122	0.5522
23595	6	88264785	88387172	582	47	125007	-0.13132	0.55224
5198	17	8117596	8183809	335	44	125007	-0.1314	0.55227
133396	5	55112207	55228682	501	61	125007	-0.13153	0.55232
147660	19	52921829	53030131	888	52	125007	-0.13157	0.55234
219621	10	63387709	63536524	807	57	125007	-0.13181	0.55243
83938	10	77156217	78327133	4751	289	125007	-0.13198	0.5525
3078	1	196753861	196811319	144	32	125007	-0.13251	0.55271
53827	19	35610625	35670788	341	62	125007	-0.13256	0.55273
51435	8	27456100	27544286	425	47	125007	-0.13263	0.55276
22899	17	8178556	8235834	308	42	125007	-0.13281	0.55283
205147	2	131478077	131535707	245	39	125007	-0.13285	0.55285
2687	22	24605622	24676317	319	52	125007	-0.13288	0.55286
3921	3	39413204	39464033	327	35	125007	-0.13292	0.55287
341799	14	21098855	21144850	314	64	125007	-0.13306	0.55293
30836	1	94325014	94380474	260	33	125007	-0.13318	0.55297
3850	12	53173469	53224892	275	53	125007	-0.13316	0.55297
81566	12	51444988	51512454	281	35	125007	-0.13356	0.55312
1666	8	90978580	91074232	416	43	125007	-0.13357	0.55313
23398	5	64824063	64893376	319	24	125007	-0.13371	0.55319
1769	6	38648117	39008574	2098	120	125007	-0.13377	0.55321
6361	16	57403679	57459974	319	50	125007	-0.13384	0.55324
9477	6	41863092	41923877	210	53	125007	-0.13396	0.55328
6203	19	54669608	54721515	362	75	125007	-0.13409	0.55334
65061	2	202620177	202770273	598	87	125007	-0.13414	0.55336
85301	9	116883231	117082975	1244	148	125007	-0.13423	0.55339
23368	14	104190088	104350116	663	45	125007	-0.1343	0.55342
403312	11	125330104	125376769	244	42	125007	-0.13443	0.55347
8482	15	74691630	74761299	321	48	125007	-0.13444	0.55347
3987	2	109115811	109313702	924	48	125007	-0.13458	0.55353
8139	16	81313571	81423803	752	69	125007	-0.13474	0.55359
57343	19	57827645	57881266	333	47	125007	-0.13502	0.5537
3205	7	27192057	27240149	189	68	125007	-0.1351	0.55373
6257	6	33151362	33203630	239	58	125007	-0.13508	0.55373
57452	14	69691681	69831190	648	91	125007	-0.13513	0.55374
6635	1	203795740	203850280	252	26	125007	-0.13515	0.55375
27000	7	102942921	103020320	242	57	125007	-0.13529	0.55381
83723	16	30025748	30099338	214	47	125007	-0.13542	0.55386
133584	5	38223511	38475582	1236	121	125007	-0.13589	0.55404
84279	2	73445134	73495356	208	44	125007	-0.13607	0.55412
448834	1	152695506	152744529	254	34	125007	-0.13616	0.55415
139422	X	27791107	27851131	129	22	125007	-0.13619	0.55417
4072	2	47561287	47624167	326	65	125007	-0.13631	0.55421
54726	4	146044802	146136768	306	42	125007	-0.13652	0.5543
64240	2	44029611	44101039	572	44	125007	-0.13655	0.55431
25994	3	42814400	42881027	217	49	125007	-0.13659	0.55432
79717	1	42886968	42949088	251	31	125007	-0.13671	0.55437
2196	5	150873653	150983505	633	82	125007	-0.13693	0.55446
1142	8	42517562	42602209	452	30	125007	-0.13726	0.55459
139231	X	103376156	103450583	102	27	125007	-0.13746	0.55467
27019	9	34423750	34530987	402	50	125007	-0.13754	0.5547
129049	22	25167136	25332813	1147	124	125007	-0.13778	0.55479
100169851	11	125623006	125671495	253	24	125007	-0.13816	0.55494
1031	1	51399367	51450309	159	48	125007	-0.1382	0.55496
51531	9	100652380	100719852	247	34	125007	-0.1387	0.55516
26046	21	30290466	30400277	368	46	125007	-0.13872	0.55517
201562	3	123203363	123338924	641	44	125007	-0.13902	0.55528
80235	3	196663214	196730742	396	81	125007	-0.13915	0.55533
152756	4	165843100	165890273	284	38	125007	-0.13922	0.55536
10137	20	34226847	34287878	213	29	125007	-0.13937	0.55542
25804	19	18407040	18469001	300	47	125007	-0.1394	0.55543
2488	11	30217563	30266824	209	30	125007	-0.13944	0.55545
157567	8	101511980	101607014	442	64	125007	-0.13951	0.55548
3050	16	157921	214504	256	55	125007	-0.13954	0.55549
3281	16	83806508	83856607	404	48	125007	-0.1399	0.55563
84561	3	124791480	124966609	1013	119	125007	-0.13994	0.55565
10457	7	23251305	23324729	370	23	125007	-0.13998	0.55566
79819	1	67268568	67425907	530	69	125007	-0.14005	0.55569
11154	14	31459312	31575656	399	57	125007	-0.14007	0.5557
10199	2	71322444	71387232	413	48	125007	-0.14022	0.55576
8741	17	7426609	7474925	245	51	125007	-0.14029	0.55578
51678	7	24578007	24743322	753	34	125007	-0.14032	0.5558
10985	12	120555014	120667513	352	50	125007	-0.14037	0.55581
646730	3	141346934	141436234	633	100	125007	-0.14046	0.55585
283403	12	52589365	52639639	290	37	125007	-0.14047	0.55586
55256	2	3491690	3558350	277	33	125007	-0.14052	0.55588
375387	3	196331656	196398875	474	91	125007	-0.14055	0.55589
55364	18	21971609	22043499	355	40	125007	-0.14063	0.55592
81693	14	103353993	103407179	256	61	125007	-0.14072	0.55596
929	5	140001313	140048286	218	39	125007	-0.14075	0.55596
58516	12	31423356	31514159	382	44	125007	-0.1408	0.55599
79084	1	111972512	112026915	244	43	125007	-0.14086	0.55601
80169	17	8118139	8186413	351	49	125007	-0.14109	0.5561
10761	X	133689873	133827513	232	64	125007	-0.14129	0.55618
729648	19	9790189	9846493	411	32	125007	-0.1416	0.5563
10945	19	48875827	48929810	236	57	125007	-0.14171	0.55635
148213	19	23911997	23976693	224	48	125007	-0.14195	0.55644
3613	18	11946427	12040885	670	71	125007	-0.14198	0.55645
79589	X	105902068	106050246	142	68	125007	-0.14213	0.55651
79955	10	102757440	102825914	285	86	125007	-0.14231	0.55658
10253	13	80900111	80950086	222	61	125007	-0.14232	0.55659
317	12	99004078	99139211	557	52	125007	-0.14232	0.55659
100529241	2	198329721	198428423	287	50	125007	-0.1427	0.55674
8832	1	160500884	160584306	525	34	125007	-0.14277	0.55676
2322	13	28567411	28717904	830	59	125007	-0.14299	0.55685
83596	19	50133399	50187173	165	53	125007	-0.14301	0.55686
349149	7	99510892	99566833	237	43	125007	-0.14332	0.55698
57695	2	219304974	219468084	573	34	125007	-0.1435	0.55705
283337	12	53539535	53594654	242	39	125007	-0.1436	0.55709
2947	1	110266554	110318660	234	55	125007	-0.14361	0.5571
9779	3	17188654	17819240	2543	67	125007	-0.14373	0.55714
728689	16	28380900	28450162	6	4	125007	-0.14377	0.55716
9657	3	121478608	121588926	504	26	125007	-0.14414	0.5573
10420	1	45799555	45991840	667	46	125007	-0.14421	0.55733
3151	1	26763902	26813133	188	47	125007	-0.14498	0.55764
93663	6	129887290	130066370	903	107	125007	-0.14516	0.55771
10840	3	125812404	125935029	850	77	125007	-0.14519	0.55772
57093	11	89520823	89576743	22	8	125007	-0.14533	0.55778
1557	10	96487463	96622671	731	47	125007	-0.14598	0.55803
219790	10	63932794	64063570	579	42	125007	-0.146	0.55804
344892	3	187406047	187455345	289	33	125007	-0.14637	0.55818
54626	1	6465292	6519724	264	31	125007	-0.14646	0.55822
100170841	17	36817956	36866187	152	48	125007	-0.14667	0.5583
5455	2	105436969	105483471	161	44	125007	-0.14673	0.55833
51367	12	121006848	121054201	240	55	125007	-0.14683	0.55837
2047	3	134479099	134989309	2738	204	125007	-0.14701	0.55844
51233	22	23940639	24009508	439	59	125007	-0.14717	0.5585
53347	21	43788971	43877790	705	95	125007	-0.14738	0.55858
494143	2	53959929	54012320	268	39	125007	-0.14749	0.55863
4152	18	47783252	47843144	310	56	125007	-0.14751	0.55864
55270	13	48576703	48631282	325	49	125007	-0.14752	0.55864
100130274	8	144778864	144825279	257	45	125007	-0.14764	0.55869
132243	3	129227057	129280310	240	44	125007	-0.14792	0.5588
26534	14	22092066	22137998	334	44	125007	-0.14795	0.55881
55170	1	107564267	107611916	267	19	125007	-0.14813	0.55888
27347	2	168800530	169139105	1870	98	125007	-0.14824	0.55892
317781	12	132611139	132663880	305	55	125007	-0.14822	0.55892
1025	9	130513305	130563052	225	39	125007	-0.14825	0.55893
57405	2	169717401	169782277	368	67	125007	-0.14835	0.55897
170082	X	13636252	13693528	187	22	125007	-0.1484	0.55899
22794	17	38261507	38338431	250	46	125007	-0.14848	0.55902
7425	7	100795790	100845862	225	38	125007	-0.14874	0.55912
4113	X	30198675	30248206	139	17	125007	-0.1488	0.55915
152503	4	152031433	152281797	1114	67	125007	-0.14886	0.55917
653659	3	149689448	149736153	216	43	125007	-0.14898	0.55922
5126	20	17171752	17475223	1705	113	125007	-0.14914	0.55928
163050	19	12626184	12726789	416	64	125007	-0.14933	0.55935
4580	1	155143490	155193625	124	41	125007	-0.14935	0.55936
115201	X	107299899	107407901	156	19	125007	-0.14936	0.55937
79932	1	35889091	36058037	535	55	125007	-0.14999	0.55961
81622	11	67748575	67806593	299	42	125007	-0.15006	0.55964
54910	2	97515473	97571680	215	50	125007	-0.15008	0.55965
5272	6	2877499	2938546	333	69	125007	-0.15014	0.55967
7099	9	120431453	120489769	253	42	125007	-0.15019	0.55969
116729	17	79781368	79827926	223	28	125007	-0.15021	0.5597
2566	5	161459648	161592545	444	93	125007	-0.15028	0.55973
6954	6	35075848	35144187	368	41	125007	-0.15042	0.55978
54896	1	19603740	19668925	339	51	125007	-0.15045	0.5598
445329	16	29436207	29486301	15	9	125007	-0.1509	0.55997
221091	11	62443874	62492371	173	41	125007	-0.15116	0.56007
4170	1	150537027	150587214	223	45	125007	-0.15117	0.56008
1510	1	206282459	206342104	193	37	125007	-0.15138	0.56016
256297	10	23446460	23493181	188	50	125007	-0.15171	0.56029
54552	X	54521644	54603720	165	22	125007	-0.15173	0.5603
8900	13	36970257	37027019	284	43	125007	-0.15193	0.56038
115265	4	101096267	101146939	390	49	125007	-0.15227	0.56051
84700	22	26103117	26463345	2050	209	125007	-0.15248	0.5606
162494	17	30558195	30661680	517	75	125007	-0.15259	0.56064
253714	6	97580037	97766126	666	48	125007	-0.15269	0.56068
10554	6	32125983	32180888	249	55	125007	-0.15285	0.56074
8809	2	102944093	103025230	473	34	125007	-0.15303	0.56081
10463	4	41957516	42099551	678	29	125007	-0.15306	0.56083
51292	14	24666633	24718448	154	43	125007	-0.1532	0.56088
57593	20	2638524	2750754	569	77	125007	-0.1532	0.56088
140469	2	170999655	171521674	3244	268	125007	-0.15326	0.5609
389362	6	3224162	3278300	380	35	125007	-0.15351	0.561
29080	12	82736083	82787584	222	27	125007	-0.1538	0.56111
54738	2	219835809	219885379	144	51	125007	-0.15402	0.5612
51078	2	242513820	242611753	530	45	125007	-0.15431	0.56132
284613	1	110001658	110053063	219	35	125007	-0.15443	0.56137
339345	19	46406472	46453036	232	52	125007	-0.15454	0.56141
29919	18	21048434	21123311	327	49	125007	-0.15465	0.56145
2977	11	106534738	106924171	1871	99	125007	-0.15485	0.56153
23064	9	135126827	135267113	787	55	125007	-0.15488	0.56154
79628	5	148351713	148477737	493	45	125007	-0.15495	0.56157
220992	10	44066855	44123352	303	54	125007	-0.1551	0.56163
54823	1	185091155	185270913	727	49	125007	-0.15522	0.56168
1071	16	56960835	57027757	413	82	125007	-0.1555	0.56179
9836	15	43609974	43657820	175	27	125007	-0.1557	0.56187
25865	19	47167573	47255384	348	51	125007	-0.15592	0.56195
56105	5	140765537	140902546	626	64	125007	-0.15614	0.56204
140465	12	56511040	56561771	165	58	125007	-0.15623	0.56207
286676	3	121696170	121776127	281	61	125007	-0.1563	0.5621
5433	2	128593840	128650729	263	45	125007	-0.15629	0.5621
9909	1	153891977	153954162	151	31	125007	-0.15659	0.56222
128272	1	16514599	16574104	251	36	125007	-0.15678	0.56229
10825	11	74664950	74728743	208	53	125007	-0.15694	0.56235
27072	7	38753543	38983800	1205	57	125007	-0.15709	0.56241
23140	17	3897739	4081314	946	41	125007	-0.15712	0.56243
6862	6	166561144	166617157	452	52	125007	-0.15729	0.56249
9473	1	28164055	28223196	244	57	125007	-0.15738	0.56253
65260	1	53142014	53199038	267	28	125007	-0.15752	0.56258
284467	1	113226619	113279857	201	63	125007	-0.15758	0.56261
9379	11	64363646	64525660	561	56	125007	-0.15769	0.56265
9381	2	26670071	26816566	858	120	125007	-0.15778	0.56268
3547	X	130397480	130458403	162	32	125007	-0.15779	0.56269
353324	3	57059469	57119460	319	53	125007	-0.1581	0.56281
115677	2	169608049	169731849	661	92	125007	-0.15817	0.56284
79760	19	45544024	45604782	240	44	125007	-0.15816	0.56284
8409	X	47501191	47553579	95	22	125007	-0.15838	0.56292
5870	11	73376683	73507201	613	47	125007	-0.15839	0.56293
1284	13	110924631	111175374	1815	193	125007	-0.15854	0.56299
57415	3	62269648	62331888	186	75	125007	-0.15871	0.56305
1259	4	47927994	48053646	662	51	125007	-0.15875	0.56307
3316	11	111748460	111794817	144	26	125007	-0.15901	0.56317
11067	10	45461709	45509330	235	54	125007	-0.15913	0.56322
57491	5	269291	448406	1035	75	125007	-0.15935	0.56331
246176	17	34061530	34114897	220	41	125007	-0.15953	0.56338
9584	20	34281531	34365258	342	24	125007	-0.15955	0.56338
56938	12	27450787	27588746	641	69	125007	-0.15967	0.56343
23545	12	124161865	124256302	512	38	125007	-0.15982	0.56349
10896	1	186334704	186380587	165	40	125007	-0.15997	0.56355
196792	10	124598610	124674157	335	40	125007	-0.15998	0.56355
5440	8	101127839	101176230	218	39	125007	-0.16001	0.56356
55840	3	121519030	121615373	402	31	125007	-0.16022	0.56364
139818	X	117594872	117830126	495	61	125007	-0.16024	0.56365
80155	4	140187621	140321935	471	42	125007	-0.16024	0.56365
84168	2	69205276	69486459	1587	114	125007	-0.16037	0.5637
26146	2	239194185	239319541	549	51	125007	-0.16066	0.56382
2072	16	13979014	14056205	376	39	125007	-0.16069	0.56383
283685	15	23674535	23727390	273	29	125007	-0.16069	0.56383
101928587	7	56884553	56930132	63	18	125007	-0.16091	0.56392
84146	1	91370855	91522812	575	54	125007	-0.16102	0.56396
1410	11	111769350	111817473	159	35	125007	-0.16112	0.564
148523	1	150219930	150269505	159	36	125007	-0.16114	0.56401
79733	11	19235610	19298202	243	44	125007	-0.16119	0.56403
80817	4	175169828	175265506	385	52	125007	-0.16131	0.56408
55602	4	184330788	184379348	347	45	125007	-0.16153	0.56416
122706	14	23476376	23523269	176	61	125007	-0.16161	0.56419
8533	17	17139938	17219617	403	43	125007	-0.1619	0.56431
1244	10	101507457	101621662	493	53	125007	-0.1625	0.56454
9143	16	2004946	2054276	403	45	125007	-0.16256	0.56457
391365	2	37384963	37458230	525	50	125007	-0.16261	0.56459
10144	4	89637105	90067549	1927	92	125007	-0.16263	0.5646
10482	11	62549597	62607964	188	35	125007	-0.16267	0.56461
310	10	75125189	75208841	302	20	125007	-0.16315	0.5648
122042	13	32278679	32387009	539	55	125007	-0.1632	0.56482
7570	10	45461273	45510777	248	56	125007	-0.16342	0.5649
5738	1	117417689	117542972	520	58	125007	-0.16342	0.56491
85409	5	973941	1048927	427	66	125007	-0.16351	0.56494
121278	12	72297626	72436221	669	56	125007	-0.16368	0.56501
23309	19	16905209	17001166	411	72	125007	-0.16371	0.56502
9957	4	11389988	11466255	539	89	125007	-0.16391	0.5651
5128	12	96662039	96829366	786	64	125007	-0.16399	0.56513
11133	19	47968398	48022521	222	46	125007	-0.16423	0.56523
100288142	1	148240249	148382262	14	10	125007	-0.16467	0.5654
51085	7	72997524	73073903	332	49	125007	-0.16468	0.5654
64220	15	74461802	74537046	406	66	125007	-0.16466	0.5654
79748	15	75070194	75128099	250	44	125007	-0.16472	0.56542
7368	4	115484611	115608202	529	54	125007	-0.16492	0.5655
4211	2	66627257	66809891	726	111	125007	-0.16521	0.56561
56128	5	140522371	140570081	248	38	125007	-0.16534	0.56566
51729	12	14927513	14991420	249	51	125007	-0.16541	0.56569
158427	9	100352362	100430962	312	19	125007	-0.16545	0.5657
79065	2	220074102	220129387	199	41	125007	-0.16547	0.56571
729974	19	56248171	56294545	250	57	125007	-0.16558	0.56575
57198	1	154263036	154333780	312	38	125007	-0.16576	0.56583
51058	1	43277244	43328148	191	57	125007	-0.16578	0.56584
200634	2	27630233	27679348	166	35	125007	-0.16593	0.56589
3015	4	100859242	100906512	172	46	125007	-0.16597	0.56591
79744	19	57964079	58016048	328	26	125007	-0.166	0.56592
66035	22	24164059	24237738	506	70	125007	-0.16613	0.56597
90050	14	94350240	94405954	349	56	125007	-0.16636	0.56606
9191	1	161080767	161138192	186	49	125007	-0.16637	0.56607
10381	16	89953417	90012505	386	40	125007	-0.16664	0.56617
128366	1	158522441	158568394	264	34	125007	-0.16663	0.56617
389761	9	84508343	84559913	93	31	125007	-0.16679	0.56623
26245	1	248367231	248413166	179	38	125007	-0.16682	0.56624
127003	1	109638573	109691484	318	51	125007	-0.16702	0.56632
389827	9	136369708	136425068	342	67	125007	-0.16704	0.56633
221545	6	30579816	30630987	250	51	125007	-0.16709	0.56635
5270	2	224829765	224939036	645	70	125007	-0.16726	0.56642
146713	17	77075427	77547230	3222	367	125007	-0.16737	0.56646
64714	16	298118	347215	362	80	125007	-0.16771	0.56659
100132154	9	69884011	69936469	1	1	125007	-0.16772	0.5666
127795	1	60446066	60574442	499	78	125007	-0.16774	0.56661
285550	4	15648352	15702070	234	41	125007	-0.16778	0.56662
201595	3	31539130	31687556	511	49	125007	-0.16785	0.56665
187	11	56991051	57039927	246	43	125007	-0.16807	0.56674
54101	21	43149529	43222249	476	63	125007	-0.16815	0.56677
79947	1	26723773	26807797	336	60	125007	-0.16819	0.56678
51715	6	57041790	57122112	272	69	125007	-0.16822	0.5668
26108	15	55826805	55916050	521	56	125007	-0.16829	0.56682
79949	10	115476213	115552192	356	38	125007	-0.16837	0.56686
55303	7	150229458	150281043	406	29	125007	-0.16891	0.56706
801	14	90828327	90884619	261	39	125007	-0.16911	0.56714
51733	22	24828344	24932553	483	57	125007	-0.16917	0.56717
91227	22	22952059	23000368	140	28	125007	-0.16917	0.56717
9973	11	66325630	66383490	165	41	125007	-0.1693	0.56722
79635	2	27838408	27886898	201	37	125007	-0.16948	0.56729
349136	7	151067536	151142775	399	80	125007	-0.16951	0.5673
344838	3	142670073	142717818	240	62	125007	-0.1696	0.56734
3553	2	113577337	113629356	203	49	125007	-0.16963	0.56735
64770	3	123606152	123715255	477	50	125007	-0.16969	0.56737
3484	7	45892959	45943267	305	44	125007	-0.17014	0.56755
9475	2	11309894	11519711	954	44	125007	-0.17021	0.56758
29934	X	70197156	70328276	267	26	125007	-0.17028	0.5676
91369	17	48760551	48820270	251	64	125007	-0.17027	0.5676
3975	17	35259772	35311915	256	70	125007	-0.17032	0.56762
5362	1	208185587	208452665	1444	139	125007	-0.17044	0.56767
52	2	229869	288283	202	35	125007	-0.17069	0.56777
8816	14	69507637	69654914	453	53	125007	-0.17074	0.56779
386685	21	46082087	46127959	403	29	125007	-0.1708	0.56781
100129083	19	51884160	51930679	316	46	125007	-0.17087	0.56784
653437	2	241605835	241657317	193	51	125007	-0.17092	0.56786
647042	15	82622347	82676706	1	1	125007	-0.17103	0.5679
11135	22	37921471	37975412	338	59	125007	-0.17109	0.56792
9406	1	71518974	71581972	244	55	125007	-0.17121	0.56797
8804	1	167500250	167558056	420	66	125007	-0.17159	0.56812
7062	1	152068793	152122930	112	54	125007	-0.17178	0.56819
138474	9	32619452	32670667	146	37	125007	-0.17181	0.56821
29802	22	24084930	24131630	274	50	125007	-0.172	0.56828
10799	6	4985280	5039292	333	28	125007	-0.17221	0.56836
57116	1	247098849	247206395	656	62	125007	-0.17225	0.56838
3344	2	48506783	48616434	530	52	125007	-0.1723	0.5684
54970	11	113150251	113254345	465	79	125007	-0.17271	0.56856
7580	10	44129307	44179326	253	32	125007	-0.17274	0.56857
643641	7	149500464	149574568	389	59	125007	-0.17299	0.56867
20	9	139891686	139958374	309	69	125007	-0.17331	0.56879
795	X	16633281	16682791	113	25	125007	-0.17372	0.56896
5096	3	135934167	136066737	457	68	125007	-0.17377	0.56898
6310	6	16289343	16796721	2726	278	125007	-0.17378	0.56898
4731	21	44278378	44339773	373	31	125007	-0.17396	0.56905
51440	1	40134320	40192382	326	65	125007	-0.17401	0.56907
342538	17	59657794	59703563	217	42	125007	-0.17412	0.56911
8914	12	56800157	56878200	354	48	125007	-0.17431	0.56919
91464	22	35427130	35493380	403	39	125007	-0.17435	0.5692
10776	15	52829384	52896436	321	43	125007	-0.17491	0.56943
8905	X	15833929	15908137	128	19	125007	-0.17504	0.56948
55335	9	107491022	107550045	304	41	125007	-0.1751	0.5695
3359	11	113810797	113871035	290	56	125007	-0.17514	0.56951
100507027	10	61486748	61548203	383	44	125007	-0.17524	0.56955
4064	5	66467205	66527617	298	45	125007	-0.17541	0.56962
10541	9	100710479	100790860	255	54	125007	-0.17549	0.56965
2785	11	62440066	62486678	166	44	125007	-0.17561	0.5697
64780	6	109755265	109822171	267	41	125007	-0.17598	0.56984
644994	5	171177819	171228129	290	42	125007	-0.17606	0.56987
55002	13	114110308	114214544	669	29	125007	-0.1761	0.56989
8663	16	28664879	28757051	5	3	125007	-0.17616	0.56992
339145	16	85121964	85181114	492	98	125007	-0.17628	0.56996
390199	11	59247386	59293330	188	37	125007	-0.17627	0.56996
140838	20	25583571	25639648	243	30	125007	-0.17659	0.57009
10605	5	43516369	43592521	280	32	125007	-0.17663	0.5701
50807	8	131054350	131490906	2157	71	125007	-0.17672	0.57014
284086	17	27020822	27079784	153	56	125007	-0.17686	0.57019
404550	16	85731123	85819689	482	66	125007	-0.17717	0.57031
7571	16	71471500	71531295	241	55	125007	-0.1772	0.57033
5437	3	184044502	184096383	220	67	125007	-0.17727	0.57035
3489	12	53456436	53506128	193	40	125007	-0.17751	0.57045
79747	6	146885136	147146598	1334	127	125007	-0.17775	0.57054
101927844	1	87643352	87727014	463	84	125007	-0.17782	0.57057
100130361	X	70924224	70973135	1	1	125007	-0.1779	0.5706
100132994	X	70948140	70997051	1	1	125007	-0.1779	0.5706
84321	5	175376534	175430318	13	7	125007	-0.17812	0.57068
147646	19	51881543	51928828	314	43	125007	-0.17822	0.57072
10741	20	18457184	18512899	309	34	125007	-0.17831	0.57076
64073	19	38759804	38805646	219	47	125007	-0.17876	0.57094
26040	18	42223849	42658475	1574	209	125007	-0.17882	0.57096
1026	6	36609237	36665116	342	40	125007	-0.17896	0.57102
27090	9	130660165	130714326	239	50	125007	-0.17901	0.57104
5045	15	91376885	91436687	331	50	125007	-0.17917	0.5711
55132	4	128947421	129154086	714	41	125007	-0.17922	0.57112
51286	11	777110	825126	255	45	125007	-0.17925	0.57113
6123	16	1984580	2039679	437	66	125007	-0.1794	0.57119
6648	6	160090148	160149353	297	34	125007	-0.17953	0.57124
340654	10	90527487	90590315	367	48	125007	-0.17965	0.57129
387273	11	71241609	71287666	322	29	125007	-0.17968	0.5713
23416	12	49897834	49962091	242	44	125007	-0.18018	0.57149
255928	1	210076519	210347636	1160	52	125007	-0.18027	0.57153
6301	1	109721515	109790804	329	53	125007	-0.18031	0.57155
84654	5	79580790	79627661	302	40	125007	-0.18044	0.5716
129852	2	54523006	54598714	314	46	125007	-0.1805	0.57162
54033	21	15553466	15610693	427	57	125007	-0.18091	0.57178
8924	15	28346183	28602313	656	38	125007	-0.1811	0.57186
2794	6	30499154	30560371	275	41	125007	-0.18114	0.57187
7123	3	45032759	45087563	230	31	125007	-0.18127	0.57192
4867	2	110870913	110997639	440	40	125007	-0.18135	0.57196
1728	16	69733304	69795849	295	44	125007	-0.18142	0.57198
101928589	X	109384001	109431016	49	24	125007	-0.18146	0.572
973	19	42346190	42395439	204	34	125007	-0.18152	0.57202
59342	17	55020468	55094129	288	44	125007	-0.18155	0.57203
390079	11	5867979	5913932	331	18	125007	-0.1817	0.57209
55696	5	150060352	150115669	211	47	125007	-0.1817	0.57209
91748	14	74171825	74291988	526	78	125007	-0.18171	0.57209
4582	1	155148300	155197768	130	39	125007	-0.18173	0.5721
142683	1	160904810	160959589	336	43	125007	-0.18175	0.57211
79149	19	56722672	56861208	798	138	125007	-0.18187	0.57216
1656	11	118608472	118696972	354	34	125007	-0.18234	0.57234
11339	15	41591466	41659819	251	39	125007	-0.18235	0.57235
28982	1	212996597	213082705	585	29	125007	-0.18263	0.57245
9013	16	84201453	84255676	545	73	125007	-0.18263	0.57246
124641	17	1910277	1956725	231	55	125007	-0.18301	0.5726
26097	1	153571458	153628782	192	34	125007	-0.18314	0.57265
5523	3	135649515	135876752	828	58	125007	-0.18314	0.57266
285268	3	40531376	40591043	233	51	125007	-0.18327	0.57271
8887	7	27743992	27879386	515	50	125007	-0.18335	0.57274
440603	1	114409436	114465230	190	56	125007	-0.1838	0.57292
373856	22	20694868	20766544	271	47	125007	-0.18414	0.57305
84628	9	135002334	135128224	693	101	125007	-0.18438	0.57314
9478	12	121043422	121115129	382	51	125007	-0.18442	0.57316
126003	19	7710707	7757748	328	71	125007	-0.18449	0.57319
283219	11	77872289	77935006	317	62	125007	-0.18474	0.57328
729159	16	60382359	60428667	224	62	125007	-0.18484	0.57332
219595	11	89335675	89441886	510	21	125007	-0.1851	0.57343
1783	16	66744796	66820526	240	28	125007	-0.18521	0.57347
6584	5	131670396	131741306	337	31	125007	-0.18531	0.57351
353164	12	11328599	11374543	265	37	125007	-0.1854	0.57354
101060581	10	48891094	48959065	2	1	125007	-0.18555	0.5736
219431	11	55383380	55429315	50	21	125007	-0.18582	0.57371
286336	9	134123465	134186906	299	55	125007	-0.18598	0.57377
222255	7	105234932	105552046	1479	198	125007	-0.18622	0.57386
4756	15	73309056	73607547	1271	61	125007	-0.18624	0.57387
10656	8	136434702	136679068	1130	60	125007	-0.18638	0.57392
51622	7	5903341	5975605	283	52	125007	-0.18639	0.57393
642843	17	71234588	71293019	339	60	125007	-0.18638	0.57393
22883	1	9779079	9919550	676	57	125007	-0.18658	0.57401
65121	1	12816546	12866777	242	49	125007	-0.18667	0.57404
5160	X	19327011	19389825	161	11	125007	-0.18671	0.57405
3672	5	52049136	52259485	1164	127	125007	-0.18676	0.57408
388	2	20611835	20659201	263	58	125007	-0.18679	0.57409
6515	12	8061824	8123895	313	62	125007	-0.18689	0.57413
79958	19	6457218	6516798	281	72	125007	-0.18699	0.57416
3010	6	26097640	26143364	296	41	125007	-0.18721	0.57425
7474	3	55489743	55556670	290	58	125007	-0.18725	0.57427
54332	8	75227618	75289345	324	45	125007	-0.18736	0.57431
29965	16	4550676	4623816	302	43	125007	-0.18738	0.57432
58513	19	16456055	16617823	669	68	125007	-0.18748	0.57436
283847	16	66778879	66870523	281	31	125007	-0.18763	0.57442
51714	3	150286066	150358234	270	35	125007	-0.18812	0.57461
6317	18	61312431	61364259	269	43	125007	-0.18824	0.57466
10	8	18213755	18268723	557	41	125007	-0.18832	0.57469
400745	1	21036225	21094133	270	39	125007	-0.18848	0.57475
390792	17	39104669	39158144	414	30	125007	-0.18882	0.57488
22914	12	10514952	10577653	235	33	125007	-0.18884	0.57489
6103	X	38118423	38221817	369	41	125007	-0.18912	0.575
100507436	6	31332561	31393090	1177	44	125007	-0.18916	0.57502
283871	16	2251603	2299822	229	62	125007	-0.18927	0.57506
7299	11	88876040	89038927	826	42	125007	-0.18933	0.57508
3714	14	105597318	105670161	303	46	125007	-0.18935	0.57509
2802	12	133335495	133440659	579	52	125007	-0.18947	0.57514
196	7	17303276	17395775	281	61	125007	-0.18958	0.57518
54965	3	196404234	196472878	398	51	125007	-0.18986	0.57529
25902	6	151151815	151433023	1859	160	125007	-0.18993	0.57532
26271	6	153281658	153339740	267	28	125007	-0.1901	0.57539
115650	22	42311036	42357821	239	42	125007	-0.19031	0.57547
9245	15	59868982	59922210	340	60	125007	-0.1904	0.5755
79677	2	17835079	17970096	572	44	125007	-0.19052	0.57555
56895	6	161541057	161730107	1000	115	125007	-0.19067	0.57561
1982	11	10808593	10865582	252	35	125007	-0.19078	0.57565
7107	1	236270832	236425314	970	83	125007	-0.19078	0.57565
157695	8	429790	530781	825	75	125007	-0.19097	0.57573
5090	9	128474617	128739656	1226	47	125007	-0.191	0.57574
80346	8	21985533	22034448	237	73	125007	-0.19112	0.57578
9753	6	28336598	28402544	342	28	125007	-0.19122	0.57582
5914	17	38430423	38523895	263	41	125007	-0.19132	0.57586
4292	3	36999841	37102337	417	37	125007	-0.19148	0.57592
80764	22	21344061	21391404	295	58	125007	-0.19148	0.57592
8767	8	90734335	90813292	410	34	125007	-0.19159	0.57597
116028	16	11404311	11455617	336	32	125007	-0.19205	0.57615
2132	11	44082099	44276980	812	65	125007	-0.19205	0.57615
8867	21	33987269	34135351	472	68	125007	-0.19226	0.57623
11157	4	147061835	147121213	330	31	125007	-0.19254	0.57634
130132	2	198425524	198575774	416	57	125007	-0.1926	0.57636
257169	9	116137924	116201964	306	66	125007	-0.19283	0.57645
29082	14	24668787	24718036	145	42	125007	-0.19284	0.57646
11041	11	66102843	66150161	156	29	125007	-0.19291	0.57648
8703	1	161131100	161182758	192	62	125007	-0.19324	0.57661
796	11	14978214	15028879	175	32	125007	-0.19347	0.5767
148811	1	205787150	205854276	314	49	125007	-0.1937	0.5768
7045	5	135329584	135409507	374	68	125007	-0.19378	0.57683
7105	X	99872105	99927101	108	35	125007	-0.19384	0.57685
4957	9	131182434	131273571	379	41	125007	-0.19388	0.57686
54958	19	47539167	47586882	226	50	125007	-0.1939	0.57687
84911	19	37061207	37129499	222	40	125007	-0.19391	0.57688
2131	8	118801602	119159058	1568	120	125007	-0.19397	0.5769
4899	7	129216555	129406922	874	62	125007	-0.19413	0.57696
5576	3	48774017	48920270	311	55	125007	-0.19415	0.57697
256764	15	53795938	54090075	1666	78	125007	-0.19427	0.57702
1973	17	7441024	7492324	220	46	125007	-0.19434	0.57704
3550	5	139992384	140052065	261	36	125007	-0.19452	0.57712
909	1	158183119	158238059	343	41	125007	-0.19467	0.57717
26286	22	43182530	43288408	551	32	125007	-0.19475	0.5772
57194	15	25913859	26145304	1651	178	125007	-0.1948	0.57722
64852	11	62331431	62394109	186	43	125007	-0.19496	0.57729
79541	6	132011609	132057541	149	29	125007	-0.19528	0.57741
51564	12	48166505	48248763	414	75	125007	-0.19555	0.57752
1373	2	211307406	211553831	1111	74	125007	-0.19561	0.57754
57648	1	33172492	33250571	261	58	125007	-0.19562	0.57755
654	6	7692011	7891972	1083	132	125007	-0.19568	0.57757
79856	15	64408899	64459680	202	40	125007	-0.19576	0.5776
6811	11	62564332	62634563	257	27	125007	-0.19591	0.57766
79642	4	114811432	114936281	561	71	125007	-0.19599	0.57769
257106	1	161006731	161074760	275	56	125007	-0.19607	0.57772
1028	11	2894448	2942063	293	66	125007	-0.19612	0.57774
10332	19	7793035	7844491	390	74	125007	-0.19621	0.57778
10291	22	30717977	30787931	337	34	125007	-0.19654	0.5779
9212	17	8098049	8148944	238	48	125007	-0.19669	0.57797
6368	17	34330096	34380005	315	58	125007	-0.19672	0.57798
2615	11	76358568	76416990	336	70	125007	-0.19687	0.57803
3784	11	2431221	2880340	2638	267	125007	-0.19689	0.57804
80006	5	64885558	64971954	397	29	125007	-0.19687	0.57804
85021	6	139215620	139344419	638	60	125007	-0.19714	0.57814
1642	11	61056919	61135691	269	42	125007	-0.19719	0.57816
9275	7	72940683	73007065	204	41	125007	-0.19737	0.57823
51561	12	56697663	56744194	132	30	125007	-0.19745	0.57826
8605	19	48541100	48649109	714	90	125007	-0.1976	0.57832
10827	5	153359723	153453497	405	27	125007	-0.1977	0.57836
5612	11	76051004	76126880	294	44	125007	-0.1978	0.5784
5540	10	47048534	47098320	27	9	125007	-0.19783	0.57841
701	15	40418210	40523337	368	39	125007	-0.19797	0.57847
55526	10	12075916	12175227	545	56	125007	-0.19824	0.57857
79621	13	51448814	51554596	404	55	125007	-0.19822	0.57857
2058	1	220131940	220255000	619	42	125007	-0.19833	0.57861
8515	1	145489709	145553868	204	45	125007	-0.19833	0.57861
125476	18	33022194	33113110	384	56	125007	-0.1984	0.57863
7291	7	19029315	19192295	887	90	125007	-0.19852	0.57868
6734	11	126122814	126173877	211	44	125007	-0.19868	0.57874
131408	3	184018717	184074063	219	67	125007	-0.19875	0.57877
93109	3	194298402	194389150	676	61	125007	-0.19878	0.57878
389125	3	52857131	52904235	289	24	125007	-0.19904	0.57888
8899	6	3986563	4075217	404	51	125007	-0.19904	0.57888
79968	15	44084112	44170617	274	41	125007	-0.1995	0.57906
441669	14	20180587	20226528	135	43	125007	-0.19971	0.57915
9528	1	54487346	54554135	267	37	125007	-0.20034	0.57939
9632	10	75469039	75541933	198	37	125007	-0.2004	0.57942
11230	X	48918818	48966662	43	29	125007	-0.20062	0.5795
653509	10	81335651	81385199	313	30	125007	-0.20061	0.5795
137872	8	67309693	67394260	409	52	125007	-0.20085	0.57959
8651	16	11338274	11385039	305	40	125007	-0.20106	0.57967
391190	1	248077160	248123098	273	29	125007	-0.20107	0.57968
80256	9	35094118	35151338	266	38	125007	-0.20119	0.57973
6167	5	40821430	40870387	212	51	125007	-0.20154	0.57986
114625	1	43247776	43320660	281	53	125007	-0.20168	0.57992
114805	2	154693426	155320489	3094	114	125007	-0.2018	0.57996
79370	12	12188873	12262629	472	82	125007	-0.20181	0.57997
6906	X	105267190	105317718	75	22	125007	-0.20184	0.57998
10233	12	6978897	7033406	216	22	125007	-0.20188	0.58
219986	11	59236049	59281984	199	45	125007	-0.2021	0.58008
6750	3	187376694	187423201	283	40	125007	-0.20212	0.58009
9987	4	83333717	83386378	211	46	125007	-0.20258	0.58027
63922	16	803622	858074	588	65	125007	-0.20272	0.58032
8743	3	172213298	172276297	380	57	125007	-0.2028	0.58035
55930	15	52474515	52622995	688	90	125007	-0.20294	0.58041
1128	11	62666151	62724012	207	53	125007	-0.20296	0.58042
5189	7	92106337	92192845	272	36	125007	-0.20297	0.58042
57455	19	1805245	1883520	348	43	125007	-0.2032	0.58051
401207	5	126368250	126444184	316	30	125007	-0.20335	0.58057
114088	14	51431979	51597422	977	93	125007	-0.20364	0.58068
27332	2	71468729	71672191	908	52	125007	-0.20363	0.58068
5048	17	2461923	2598909	653	69	125007	-0.20377	0.58073
6872	X	70551094	70695855	172	34	125007	-0.20405	0.58084
26292	1	39318162	39374050	273	39	125007	-0.20415	0.58088
54873	1	100076431	100170097	456	72	125007	-0.20448	0.58101
8334	6	26089370	26149337	362	47	125007	-0.20463	0.58107
132203	3	63603344	63660893	356	42	125007	-0.20465	0.58108
4041	11	68045077	68226743	863	84	125007	-0.20488	0.58117
9382	17	71154070	71214646	347	54	125007	-0.20497	0.5812
4261	16	10936055	11028840	513	83	125007	-0.20514	0.58127
343066	1	12669566	12737097	404	72	125007	-0.20527	0.58132
54514	5	54998845	55122975	570	51	125007	-0.20541	0.58137
55107	11	69889408	70045651	1017	123	125007	-0.20544	0.58138
223082	7	30288923	30417308	460	72	125007	-0.2055	0.58141
1300	6	116430085	116482296	288	32	125007	-0.20556	0.58143
4051	19	15716701	15781570	604	35	125007	-0.20554	0.58143
114884	3	31692317	32058342	2051	199	125007	-0.20557	0.58144
9672	1	31332313	31416480	394	97	125007	-0.20575	0.58151
55082	13	107185662	107255514	233	50	125007	-0.20588	0.58156
84186	9	37085161	37368146	814	56	125007	-0.20588	0.58156
57094	8	68324405	68693620	1799	142	125007	-0.20601	0.58161
83940	8	125490735	125586329	492	69	125007	-0.20615	0.58166
203190	8	21994343	22049344	278	60	125007	-0.2064	0.58176
9058	17	26765664	26834799	297	50	125007	-0.2066	0.58184
4246	11	61941140	61991411	351	46	125007	-0.20676	0.5819
54953	1	186309890	186400503	364	52	125007	-0.20675	0.5819
27286	X	99864163	99936296	148	43	125007	-0.20704	0.58201
78999	11	66589558	66637946	108	50	125007	-0.20714	0.58205
7155	3	25629396	25741396	383	40	125007	-0.20718	0.58207
4299	4	87820758	88072206	951	84	125007	-0.2073	0.58211
245802	11	60067355	60118441	325	19	125007	-0.20751	0.5822
341032	11	111091707	111166973	360	63	125007	-0.20755	0.58221
374868	18	76794394	77148283	2133	48	125007	-0.20756	0.58221
90121	X	54431853	54481730	78	19	125007	-0.2076	0.58223
10585	9	134343282	134409193	323	33	125007	-0.20763	0.58224
550631	22	30717627	30782818	319	33	125007	-0.20785	0.58233
7432	6	153036932	153090900	278	49	125007	-0.20788	0.58234
3017	6	26122419	26181577	277	63	125007	-0.20793	0.58236
8904	20	34203953	34287878	277	24	125007	-0.20792	0.58236
83732	6	7355062	7428270	372	39	125007	-0.20798	0.58238
814	5	110524947	110840584	1446	102	125007	-0.20808	0.58242
253935	11	101751405	101822253	321	49	125007	-0.20828	0.58249
11159	2	114349814	114410975	60	19	125007	-0.20829	0.5825
100133267	8	11911898	11964256	2	1	125007	-0.20831	0.58251
342132	15	90860477	90915884	402	32	125007	-0.20853	0.58259
2876	3	49384609	49430791	154	37	125007	-0.20862	0.58263
100528032	12	10514952	10597745	269	29	125007	-0.20873	0.58267
3338	11	63962594	64011753	197	54	125007	-0.209	0.58278
79187	19	4269591	4333843	406	74	125007	-0.20901	0.58278
65109	X	118931115	119021991	234	26	125007	-0.2092	0.58285
7335	20	48687661	48767496	308	51	125007	-0.2092	0.58285
9837	20	25353323	25439191	472	36	125007	-0.20943	0.58294
201266	17	70632085	71123853	2994	277	125007	-0.20951	0.58298
79070	13	103426631	103486404	261	30	125007	-0.20953	0.58298
344	19	45414239	45462822	203	40	125007	-0.2097	0.58305
84451	1	233428514	233530894	623	58	125007	-0.2098	0.58309
5586	1	89114876	89311938	988	40	125007	-0.2099	0.58313
57489	1	86802507	86897025	533	39	125007	-0.20994	0.58314
441520	X	134918587	134971735	4	1	125007	-0.21003	0.58318
113878	7	76055972	76145312	149	24	125007	-0.2102	0.58324
114783	19	48978528	49051446	329	45	125007	-0.21023	0.58325
7855	2	208617310	208669143	180	56	125007	-0.21052	0.58337
3164	12	52381616	52463291	350	85	125007	-0.21093	0.58353
408186	12	9646848	9727876	20	8	125007	-0.21121	0.58364
115557	12	57968963	58021028	175	53	125007	-0.21139	0.58371
8707	1	193137860	193190743	193	36	125007	-0.21143	0.58373
1359	3	148548043	148624874	450	62	125007	-0.21155	0.58377
81618	2	231694546	231753963	306	62	125007	-0.21169	0.58382
81888	1	43906674	43954938	155	46	125007	-0.21169	0.58382
23461	17	67230576	67358323	519	56	125007	-0.2117	0.58383
118424	1	1179292	1244234	396	49	125007	-0.21172	0.58384
84705	19	17410735	17463540	249	36	125007	-0.21192	0.58392
85442	10	134938971	135049916	750	80	125007	-0.21201	0.58395
57150	6	87997306	88062043	379	32	125007	-0.21209	0.58398
2492	2	49179296	49416666	1481	72	125007	-0.21217	0.58401
93380	X	135034230	135091224	113	30	125007	-0.21221	0.58403
6830	17	26954221	27039255	219	81	125007	-0.21224	0.58404
199221	3	137770827	137869451	430	40	125007	-0.21231	0.58407
124944	17	6883056	6930843	192	32	125007	-0.21236	0.58409
55638	8	110576405	110739020	732	67	125007	-0.21268	0.58421
8644	10	5055958	5159878	807	71	125007	-0.21298	0.58433
84876	12	122029455	122089946	250	46	125007	-0.21305	0.58436
29992	7	99936068	100007722	223	41	125007	-0.21312	0.58438
79762	1	220828628	220882499	326	42	125007	-0.21316	0.5844
79095	9	130887539	130936207	155	43	125007	-0.2132	0.58442
90843	X	102497923	102545121	80	21	125007	-0.2132	0.58442
6229	10	79758518	79826571	324	37	125007	-0.21328	0.58445
55216	11	111909968	111965874	175	33	125007	-0.21339	0.58449
55336	16	67158891	67208077	124	55	125007	-0.21344	0.58451
158506	X	22256030	22302578	110	33	125007	-0.21351	0.58454
29085	9	139708256	139755490	181	57	125007	-0.21399	0.58472
375519	6	87982696	88073996	503	31	125007	-0.21397	0.58472
9054	20	34246610	34322287	303	24	125007	-0.21402	0.58473
54704	8	94894083	94948296	252	31	125007	-0.21405	0.58474
57213	13	50476842	50545626	206	39	125007	-0.21408	0.58476
6049	13	26776894	26831686	310	35	125007	-0.21419	0.5848
55871	9	111038	214077	170	31	125007	-0.21423	0.58481
55020	22	46628861	46699905	406	29	125007	-0.21434	0.58486
401994	1	248834580	248897258	431	23	125007	-0.21448	0.58491
7357	9	114624206	114707649	595	48	125007	-0.21452	0.58493
3822	12	10573198	10623780	186	30	125007	-0.21482	0.58505
8683	12	120889471	120942558	239	40	125007	-0.21487	0.58507
340533	X	73942691	74180287	297	41	125007	-0.21491	0.58508
10169	15	44034294	44098287	208	45	125007	-0.21502	0.58512
27345	12	70725062	70838072	601	70	125007	-0.21537	0.58526
80318	9	86344336	86479431	474	39	125007	-0.21541	0.58528
343172	1	248045963	248095258	366	43	125007	-0.21545	0.58529
4703	2	152331853	152626001	1149	85	125007	-0.21556	0.58534
23313	22	45578123	45671650	681	71	125007	-0.21574	0.58541
100996401	22	20342023	20387550	3	1	125007	-0.21596	0.58549
728229	22	20342669	20390440	3	1	125007	-0.21596	0.58549
7402	6	144571434	145184170	3135	112	125007	-0.21602	0.58552
131890	3	141462043	141545892	349	44	125007	-0.21622	0.58559
348654	2	17900152	17976632	360	41	125007	-0.21635	0.58564
337979	21	31938440	31983586	200	36	125007	-0.21652	0.58571
6749	11	57083459	57138351	226	42	125007	-0.21712	0.58594
9768	15	64647193	64714914	235	51	125007	-0.21733	0.58602
6239	6	7072830	7262213	821	94	125007	-0.21739	0.58605
115572	1	27321511	27374333	192	36	125007	-0.21753	0.5861
91734	10	1054847	1106799	349	51	125007	-0.21756	0.58611
122509	14	94512639	94579060	418	49	125007	-0.21782	0.58621
7175	1	186270784	186379883	420	49	125007	-0.21783	0.58622
2346	11	49158187	49265222	471	31	125007	-0.218	0.58629
84851	5	180673373	180723161	204	32	125007	-0.21814	0.58634
100130827	19	56042023	56091909	354	76	125007	-0.2183	0.5864
51070	19	50048725	50118845	344	42	125007	-0.21834	0.58642
79919	2	241815465	241871267	441	43	125007	-0.21839	0.58644
1393	5	76213680	76275299	324	45	125007	-0.21851	0.58648
10809	11	72455774	72539750	312	46	125007	-0.21857	0.58651
114880	2	179024208	179274160	1163	91	125007	-0.21881	0.5866
4325	8	89039460	89374717	1429	110	125007	-0.21891	0.58664
100188893	6	41720181	41767634	225	56	125007	-0.21893	0.58665
9794	5	179124833	179218035	463	50	125007	-0.21904	0.58669
10591	6	43183367	43232211	255	53	125007	-0.2191	0.58671
6904	17	80674938	80911062	1463	59	125007	-0.21912	0.58672
84342	16	69352524	69408526	225	52	125007	-0.21918	0.58675
196472	12	100006528	100053892	184	48	125007	-0.21935	0.58681
55848	9	5347966	5473381	691	84	125007	-0.21944	0.58685
57717	5	140525980	140576710	268	32	125007	-0.21951	0.58688
6421	1	35631981	35693766	315	39	125007	-0.21979	0.58698
347404	X	37395822	37546750	215	32	125007	-0.21981	0.58699
414	X	2812011	2882416	217	47	125007	-0.21983	0.587
4194	1	204450507	204606131	787	54	125007	-0.21987	0.58701
10531	10	3169919	3250033	676	73	125007	-0.21998	0.58706
55971	7	97910962	98065427	663	60	125007	-0.22011	0.58711
51293	19	8357011	8408439	276	30	125007	-0.22015	0.58712
148979	1	53961904	54238748	1471	106	125007	-0.22017	0.58713
2109	19	51838409	51904672	410	64	125007	-0.2202	0.58714
548313	X	48251524	48306355	36	14	125007	-0.22019	0.58714
8910	7	94204536	94320521	349	54	125007	-0.22026	0.58716
1902	9	113625542	113836523	1158	85	125007	-0.22038	0.58721
27178	2	113635548	113686459	230	24	125007	-0.22068	0.58733
57484	4	141776708	142089630	1522	152	125007	-0.22076	0.58736
6383	8	97470579	97634037	847	119	125007	-0.22085	0.5874
408187	5	147513109	147565182	331	28	125007	-0.22103	0.58747
1674	2	220248099	220301461	248	44	125007	-0.22131	0.58757
9780	16	88771746	88886372	1072	118	125007	-0.22136	0.58759
4693	X	43798022	43867921	153	25	125007	-0.22143	0.58762
147949	19	56880383	56946400	292	51	125007	-0.22154	0.58766
389840	X	19368174	19568379	470	62	125007	-0.22159	0.58768
4507	9	21767635	21951040	1026	69	125007	-0.22175	0.58775
27111	20	1280553	1344879	367	69	125007	-0.22187	0.58779
79572	3	194113403	194223968	531	48	125007	-0.22206	0.58786
93183	1	159987462	160036783	217	52	125007	-0.22247	0.58803
283159	11	124169736	124215662	229	33	125007	-0.22259	0.58807
2046	1	22855004	22940087	431	84	125007	-0.22269	0.58811
153364	5	89744020	89805585	229	53	125007	-0.2228	0.58815
51241	14	70781798	70861448	466	45	125007	-0.22321	0.58831
221154	13	22056828	22213355	749	65	125007	-0.22322	0.58832
10574	2	73426364	73490150	269	42	125007	-0.22326	0.58833
1831	X	106946451	107055559	158	29	125007	-0.22342	0.5884
4192	11	46367334	46415387	156	52	125007	-0.22364	0.58848
55544	20	55931454	55994389	411	60	125007	-0.2239	0.58858
56478	22	31825345	31920936	427	62	125007	-0.22394	0.5886
6237	19	50128552	50178400	164	47	125007	-0.22406	0.58864
132949	4	57194450	57289265	368	31	125007	-0.22408	0.58865
196527	12	45574770	45844187	1106	49	125007	-0.22414	0.58868
114609	11	126117800	126174828	230	47	125007	-0.22419	0.5887
84190	12	82717276	82883018	595	28	125007	-0.22421	0.5887
1215	14	24964712	25012471	255	33	125007	-0.22433	0.58875
10136	1	22293149	22349035	317	41	125007	-0.22437	0.58877
64344	19	46765303	46856690	615	67	125007	-0.22437	0.58877
54827	11	114431313	114501484	391	58	125007	-0.22453	0.58883
6875	18	23771409	23981649	955	67	125007	-0.22454	0.58883
100533183	12	124422762	124810570	1923	158	125007	-0.22458	0.58885
6175	12	120624502	120674014	149	51	125007	-0.22459	0.58885
7757	19	22138897	22228745	459	32	125007	-0.22467	0.58888
3981	13	108849790	108905716	235	47	125007	-0.22473	0.5889
6856	7	105720814	105788093	348	45	125007	-0.22477	0.58892
53919	12	20813289	20916320	571	68	125007	-0.22492	0.58898
64423	14	105112902	105195947	508	75	125007	-0.22504	0.58902
375061	1	231144704	231210995	429	75	125007	-0.22531	0.58913
284217	18	6931743	7152813	1280	196	125007	-0.22546	0.58919
25907	3	45255956	45302814	330	40	125007	-0.22555	0.58922
25850	19	37306260	37394120	339	43	125007	-0.2258	0.58932
332	17	76175277	76231716	386	63	125007	-0.22599	0.5894
7374	12	109500399	109558798	249	73	125007	-0.22633	0.58953
283129	11	64695702	64774565	385	42	125007	-0.22641	0.58956
196951	15	49608822	49948128	1373	47	125007	-0.22645	0.58958
148266	19	37891778	37995167	313	42	125007	-0.22648	0.58959
9870	14	75117955	75214807	322	43	125007	-0.22651	0.5896
26985	10	75870015	75945826	291	32	125007	-0.22653	0.58961
23199	16	85168152	85719812	3665	360	125007	-0.22679	0.5897
55255	5	76717622	76823332	634	43	125007	-0.22677	0.5897
9266	19	48937465	48995571	270	41	125007	-0.22686	0.58973
10117	4	71459461	71522536	278	36	125007	-0.22691	0.58975
11112	7	27555059	27737620	935	51	125007	-0.22696	0.58977
7267	21	38410554	38585408	954	54	125007	-0.22703	0.5898
398	16	295606	343003	342	76	125007	-0.22706	0.58981
65998	11	63517364	63571113	205	32	125007	-0.22711	0.58983
55139	2	220059479	220111391	187	49	125007	-0.2272	0.58987
6195	1	26821249	26911520	361	48	125007	-0.22721	0.58987
51765	X	131122245	131219971	206	38	125007	-0.22757	0.59001
6391	1	161249166	161344541	561	45	125007	-0.22777	0.59009
5639	19	50049574	50104272	253	35	125007	-0.22813	0.59023
51125	8	41313081	41378499	375	33	125007	-0.22821	0.59026
388559	19	53399168	53461930	402	78	125007	-0.22823	0.59027
2736	2	121458441	121760229	1643	154	125007	-0.22846	0.59036
10626	17	15521277	15622625	310	52	125007	-0.22869	0.59044
79785	12	18223803	18278139	269	37	125007	-0.22871	0.59045
6591	8	49820236	49868999	160	60	125007	-0.22875	0.59047
26256	18	21683920	21751564	289	35	125007	-0.22886	0.59051
5016	1	111946937	112005399	283	34	125007	-0.2289	0.59053
81300	11	55370834	55416772	60	26	125007	-0.22922	0.59065
56925	3	158374203	158425482	228	23	125007	-0.22928	0.59068
57787	19	45719516	45818541	470	54	125007	-0.22929	0.59068
2029	1	150584599	150637098	229	45	125007	-0.22932	0.59069
5125	9	78470560	78987255	2951	260	125007	-0.22935	0.5907
54962	15	66619008	66714074	425	50	125007	-0.22955	0.59078
259282	4	13560362	13664334	463	51	125007	-0.23004	0.59097
84440	17	29683642	29875232	946	120	125007	-0.23004	0.59097
7259	6	116586022	116636280	250	38	125007	-0.23014	0.59101
26297	11	17799595	18069709	923	88	125007	-0.23026	0.59105
132204	3	63228914	63612597	2572	185	125007	-0.2303	0.59107
64146	16	69352524	69399498	201	48	125007	-0.23047	0.59114
1832	6	7506808	7596946	450	62	125007	-0.23063	0.5912
538	X	77131194	77315892	196	42	125007	-0.23075	0.59124
171546	14	34892144	34966468	413	63	125007	-0.2308	0.59127
101928268	7	30464667	30519718	209	42	125007	-0.23113	0.59139
84166	16	56988469	57127438	909	151	125007	-0.23131	0.59146
284695	1	90425678	90504101	299	56	125007	-0.23135	0.59148
5359	3	146222967	146297628	491	58	125007	-0.23142	0.59151
50937	11	125816713	125968187	846	96	125007	-0.23156	0.59156
375318	2	241596262	241647900	205	37	125007	-0.23192	0.5917
27434	7	44101846	44157129	273	58	125007	-0.23216	0.59179
9129	1	150258928	150335704	384	35	125007	-0.2322	0.59181
2907	8	145029226	145077596	182	31	125007	-0.23229	0.59184
441061	5	16057474	16214897	710	72	125007	-0.23242	0.59189
3750	X	48808639	48863251	82	27	125007	-0.23252	0.59193
348378	1	53063961	53143252	319	56	125007	-0.23271	0.59201
23608	7	140142840	140214369	407	55	125007	-0.23287	0.59207
644815	17	18864381	18943060	245	75	125007	-0.23332	0.59224
163071	19	48739354	48800863	458	52	125007	-0.23357	0.59234
26121	19	54583790	54645150	359	59	125007	-0.23373	0.5924
3996	17	18093907	18158189	327	41	125007	-0.23371	0.5924
92104	2	178469026	178518694	351	31	125007	-0.23392	0.59248
203259	9	34388182	34493568	416	52	125007	-0.234	0.59251
55715	16	57495870	57555385	324	54	125007	-0.23453	0.59271
706	22	43512520	43569248	312	57	125007	-0.23456	0.59272
440270	15	34807296	34910836	266	34	125007	-0.23462	0.59275
113791	22	31667579	31723833	239	54	125007	-0.23464	0.59276
392390	9	125477127	125523062	194	27	125007	-0.23469	0.59277
7423	11	63967056	64016736	198	52	125007	-0.23469	0.59277
57473	20	62578057	62636223	242	50	125007	-0.23471	0.59278
26049	5	74063399	74198832	505	39	125007	-0.23501	0.5929
6124	15	66781653	66851870	323	40	125007	-0.23516	0.59296
51050	8	75701772	75777264	355	44	125007	-0.23537	0.59304
220002	11	61106220	61164755	166	37	125007	-0.23541	0.59305
64746	1	226322380	226409423	377	47	125007	-0.23581	0.59321
164284	20	57023503	57125405	517	94	125007	-0.23614	0.59334
2302	17	74122414	74172380	197	44	125007	-0.23625	0.59338
363	12	50325874	50380922	247	75	125007	-0.23636	0.59342
245972	8	87076139	87176454	617	50	125007	-0.23644	0.59346
25984	17	39068948	39128895	385	43	125007	-0.23647	0.59346
51614	20	34094778	34155405	192	28	125007	-0.23667	0.59354
84070	12	49966658	50034433	230	38	125007	-0.23699	0.59367
51236	8	145157672	145205620	137	20	125007	-0.23709	0.59371
55906	X	64125682	64289624	220	30	125007	-0.23786	0.59401
10101	16	1797931	1849192	393	63	125007	-0.23792	0.59403
90580	19	11004424	11050917	169	43	125007	-0.23792	0.59403
9962	20	4823002	5025939	1061	127	125007	-0.23795	0.59404
10607	16	1987064	2038751	417	63	125007	-0.23804	0.59408
10252	4	124282946	124334915	231	60	125007	-0.23898	0.59444
115024	17	39971334	40027523	259	22	125007	-0.23903	0.59446
648044	19	12763791	12809230	175	41	125007	-0.23913	0.5945
399968	11	125668211	125719967	278	24	125007	-0.23918	0.59452
7436	9	2586679	2664485	531	86	125007	-0.23919	0.59452
23040	2	1782885	2370147	3325	168	125007	-0.2393	0.59456
8532	4	8559387	8631488	642	84	125007	-0.23954	0.59466
26686	14	22098297	22144238	342	37	125007	-0.23964	0.59469
79772	5	94028280	94655279	2750	187	125007	-0.23963	0.59469
84276	3	49449766	49501777	163	39	125007	-0.23991	0.5948
55374	5	139984012	140034989	216	39	125007	-0.24005	0.59486
3741	12	5118085	5165954	288	62	125007	-0.24037	0.59498
2026	12	6988614	7042860	201	22	125007	-0.24053	0.59504
11161	14	76107233	76162538	228	48	125007	-0.2406	0.59507
10808	13	31700762	31772246	372	37	125007	-0.24067	0.5951
11222	3	131171045	131256860	362	57	125007	-0.24093	0.59519
84693	2	71326806	71392394	421	47	125007	-0.24098	0.59522
146705	17	79192072	79247891	313	48	125007	-0.24115	0.59528
10401	1	145540257	145596546	194	44	125007	-0.24122	0.59531
100130958	16	77198349	77256976	406	36	125007	-0.24133	0.59535
5716	X	107317435	107369874	59	11	125007	-0.24153	0.59543
222967	7	5955777	6045322	147	35	125007	-0.24185	0.59555
391475	2	207506345	207618120	686	73	125007	-0.24199	0.59561
80331	20	62491455	62577384	438	61	125007	-0.242	0.59561
83888	4	15951863	15999859	292	64	125007	-0.242	0.59561
121275	12	48585620	48634103	340	26	125007	-0.24202	0.59562
8689	17	39632388	39683799	299	59	125007	-0.2424	0.59576
56163	13	25303301	25464059	837	60	125007	-0.24284	0.59594
2766	6	16203811	16305780	596	63	125007	-0.24293	0.59597
5340	6	161088225	161185086	511	61	125007	-0.24295	0.59598
56666	22	50574160	50628724	344	51	125007	-0.24336	0.59614
4489	16	56637578	56683999	320	50	125007	-0.24343	0.59616
140576	1	153569362	153620514	193	38	125007	-0.24357	0.59622
29964	6	41713500	41765110	256	52	125007	-0.24362	0.59624
8170	18	42757947	43273072	2792	207	125007	-0.24362	0.59624
55075	15	70936893	71090932	616	64	125007	-0.24369	0.59626
9032	17	4640187	4696506	333	67	125007	-0.24381	0.59631
51575	20	13684969	13800579	567	49	125007	-0.24403	0.5964
3976	22	30626436	30677840	198	70	125007	-0.24408	0.59642
144110	11	18685351	18736332	271	66	125007	-0.24421	0.59647
145748	15	100257610	100308766	367	59	125007	-0.24427	0.59649
9391	2	96896884	96949917	142	52	125007	-0.24433	0.59651
54839	15	71110578	71352436	679	81	125007	-0.24435	0.59652
2314	17	18138129	18197230	282	47	125007	-0.24453	0.59659
5868	3	19953572	20036667	449	53	125007	-0.24456	0.5966
23	6	30504170	30569309	314	42	125007	-0.24518	0.59684
23592	12	65528351	65652141	484	59	125007	-0.24548	0.59696
257044	1	244589673	244813664	1061	76	125007	-0.24548	0.59696
3320	14	102537075	102641086	411	43	125007	-0.24556	0.59699
387509	1	6297406	6356035	286	60	125007	-0.24564	0.59702
613227	12	51311200	51374668	288	31	125007	-0.24571	0.59705
914	1	117262057	117321851	246	69	125007	-0.24582	0.59709
138883	9	125278637	125324572	309	30	125007	-0.24595	0.59714
3092	7	75152619	75403290	1319	130	125007	-0.24603	0.59717
221806	7	12360509	12478852	856	46	125007	-0.24604	0.59718
283232	11	660591	715028	308	41	125007	-0.24615	0.59722
10917	5	180380845	180443727	118	31	125007	-0.2462	0.59724
28988	7	44049239	44111315	212	38	125007	-0.24637	0.5973
84061	X	77071861	77186090	124	38	125007	-0.24645	0.59733
3982	19	51873163	51926210	336	52	125007	-0.24647	0.59734
4704	12	4723264	4806720	463	54	125007	-0.24661	0.59739
140680	20	241504	306419	431	70	125007	-0.24681	0.59747
84936	15	41064274	41116767	199	39	125007	-0.24686	0.59749
100885848	17	41110105	41167545	149	33	125007	-0.24717	0.59761
3479	12	102779645	102910563	478	72	125007	-0.24725	0.59764
79727	1	26702269	26766219	300	51	125007	-0.24743	0.59771
401474	8	119191694	119669184	2258	188	125007	-0.24766	0.5978
137814	8	23549964	23599111	298	35	125007	-0.24783	0.59787
23093	14	76092551	76431425	1296	60	125007	-0.24785	0.59787
11012	19	51515487	51566290	306	65	125007	-0.24794	0.59791
56255	20	7951713	8035393	414	42	125007	-0.24793	0.59791
399512	17	8181082	8233709	285	45	125007	-0.24796	0.59792
5265	14	94833084	94892029	425	68	125007	-0.24798	0.59793
30815	9	130637600	130704010	268	56	125007	-0.24833	0.59806
3074	5	73900547	74027113	596	96	125007	-0.24843	0.5981
8897	22	30244149	30436857	741	52	125007	-0.24845	0.59811
58492	19	2923216	2979969	304	74	125007	-0.2485	0.59813
93589	12	1891123	2062870	995	125	125007	-0.24863	0.59818
11168	9	15454064	15546003	459	49	125007	-0.24879	0.59824
10522	11	634225	730740	564	61	125007	-0.24897	0.59831
387	3	49386569	49484526	347	45	125007	-0.24936	0.59846
23511	9	131674972	131779375	368	45	125007	-0.2496	0.59855
80176	1	9300202	9439591	922	132	125007	-0.24964	0.59857
51320	18	48690920	48759051	288	33	125007	-0.24968	0.59858
5023	17	3789885	3854960	383	75	125007	-0.25001	0.59871
975	11	2362391	2428649	482	38	125007	-0.25002	0.59872
84648	1	152541860	152587980	72	28	125007	-0.25005	0.59873
81608	4	54208803	54336103	537	37	125007	-0.25016	0.59877
26609	X	7775303	7822184	82	37	125007	-0.25025	0.5988
79754	10	5670820	5743558	544	67	125007	-0.25028	0.59882
11148	3	107980353	108107132	636	47	125007	-0.25065	0.59896
10648	11	61922710	61971009	339	33	125007	-0.25083	0.59903
57396	5	178019664	178089093	381	35	125007	-0.25085	0.59903
2086	7	64440733	64502124	330	28	125007	-0.2509	0.59905
1016	5	19463140	20610972	6172	217	125007	-0.25099	0.59909
51132	X	73792811	73869461	153	20	125007	-0.2512	0.59917
50804	15	48421629	48505714	101	21	125007	-0.25123	0.59918
3203	7	27175202	27222393	191	54	125007	-0.25138	0.59924
55279	3	88073394	88203814	585	37	125007	-0.25144	0.59926
11279	X	56223814	56324322	157	27	125007	-0.25165	0.59934
143279	10	93134037	93284586	478	42	125007	-0.25182	0.59941
64100	19	48462908	48538410	547	67	125007	-0.25188	0.59943
7552	X	84463826	84538368	150	9	125007	-0.2519	0.59944
57062	14	94507268	94582558	462	55	125007	-0.25197	0.59947
57511	13	40194764	40375802	803	39	125007	-0.25208	0.59951
1527	X	153488930	153558564	102	25	125007	-0.25211	0.59952
5828	8	77882494	77948280	274	37	125007	-0.25216	0.59954
153396	5	87475450	87599665	437	55	125007	-0.25224	0.59957
1006	16	61671169	62105939	1916	127	125007	-0.25228	0.59959
84838	1	247450717	247530294	407	73	125007	-0.2525	0.59967
100996664	14	69083883	69130504	273	46	125007	-0.25273	0.59976
441151	6	44203480	44257182	270	61	125007	-0.25282	0.5998
4142	6	160285218	160339339	238	47	125007	-0.25286	0.59981
25962	8	95490005	95600746	574	36	125007	-0.25294	0.59984
51747	17	48761926	48840072	324	60	125007	-0.253	0.59987
4701	19	8363492	8421452	349	39	125007	-0.25317	0.59993
22929	10	13349428	13425298	436	61	125007	-0.25335	0.6
25980	20	34789339	34854863	188	57	125007	-0.2534	0.60002
2700	13	20702394	20770524	427	81	125007	-0.25341	0.60002
9152	11	20585946	20686610	686	73	125007	-0.25347	0.60005
64417	5	43434354	43519171	340	37	125007	-0.25365	0.60012
57524	16	2217184	2281479	265	54	125007	-0.25376	0.60016
4741	8	24735712	24786607	232	62	125007	-0.25409	0.60029
643965	1	1326508	1373167	255	34	125007	-0.25415	0.60031
100129216	11	71554499	71605607	333	15	125007	-0.25439	0.6004
161823	15	43587872	43656096	237	34	125007	-0.25444	0.60042
80263	1	117643677	117699411	253	45	125007	-0.25461	0.60049
26018	3	66419221	66586446	911	95	125007	-0.25466	0.60051
54956	15	65540436	65614212	375	44	125007	-0.25476	0.60054
8027	10	17651124	17768823	718	56	125007	-0.25486	0.60059
3399	1	23874421	23921285	192	53	125007	-0.25493	0.60061
729092	10	75424033	75499357	119	24	125007	-0.25503	0.60065
64983	7	42936804	42987456	214	24	125007	-0.25506	0.60066
642612	11	89729274	89785193	7	4	125007	-0.25519	0.60071
390191	11	58196593	58242646	229	34	125007	-0.25522	0.60072
55233	2	74371394	74441006	260	39	125007	-0.25528	0.60075
56130	5	140494839	140542868	211	53	125007	-0.2553	0.60075
374786	17	28221874	28445470	705	54	125007	-0.25533	0.60077
6773	12	56725381	56789058	205	45	125007	-0.25535	0.60077
23130	11	64652004	64719722	290	41	125007	-0.25538	0.60078
10287	20	62694534	62746356	211	47	125007	-0.25546	0.60082
55891	1	154931062	154976791	104	31	125007	-0.25549	0.60083
409	17	4578789	4634795	339	41	125007	-0.25567	0.6009
54927	7	132459623	132801839	1371	70	125007	-0.25577	0.60094
22797	7	115565202	115834950	1088	63	125007	-0.25587	0.60097
6674	8	101135263	101264132	521	43	125007	-0.256	0.60103
26751	2	208136	299820	311	31	125007	-0.25611	0.60107
55798	7	128081783	128152978	299	40	125007	-0.25622	0.60111
92689	4	38834354	38957365	794	54	125007	-0.25638	0.60117
390231	11	89408467	89461040	183	18	125007	-0.25644	0.60119
23094	19	38362525	38709009	1573	105	125007	-0.25665	0.60128
10906	12	112528349	112601408	171	41	125007	-0.25706	0.60143
55175	17	39999799	40056629	222	34	125007	-0.25716	0.60147
5794	19	55682615	55755874	453	106	125007	-0.25718	0.60148
57546	16	66879360	66935004	213	43	125007	-0.25723	0.6015
28232	15	92361938	92725665	2009	157	125007	-0.25727	0.60152
653247	12	11534474	11583498	261	37	125007	-0.25728	0.60152
347541	X	26199286	26246387	145	21	125007	-0.2574	0.60157
389763	9	84568687	84620171	164	53	125007	-0.2581	0.60183
3857	17	39712093	39763310	248	28	125007	-0.25827	0.6019
1238	3	42815964	42918775	368	52	125007	-0.25869	0.60206
5036	12	56463103	56517694	160	47	125007	-0.25878	0.6021
57115	1	153292596	153356039	390	43	125007	-0.25891	0.60215
36	10	124733429	124827806	464	58	125007	-0.25899	0.60218
8825	12	81181171	81366702	907	74	125007	-0.25908	0.60221
64784	15	91038118	91198577	897	56	125007	-0.25923	0.60227
9924	12	56700007	56762837	189	39	125007	-0.25928	0.60229
84993	15	74728318	74788545	255	26	125007	-0.2594	0.60234
57798	7	92041762	92099381	225	58	125007	-0.2595	0.60237
4084	2	70107173	70180077	268	31	125007	-0.25956	0.6024
11270	6	30645824	30694197	341	32	125007	-0.25964	0.60243
7298	18	622590	683499	331	52	125007	-0.25976	0.60247
797	11	15060143	15113888	198	22	125007	-0.25985	0.60251
22844	9	37616052	37756901	780	91	125007	-0.26001	0.60257
50619	6	35230595	35299548	354	41	125007	-0.26009	0.6026
54989	15	35260542	35315497	234	39	125007	-0.26042	0.60273
6428	6	36527090	36582244	381	35	125007	-0.26066	0.60282
3768	17	21244699	21333184	208	61	125007	-0.26101	0.60296
3512	4	71511258	71567348	209	35	125007	-0.26134	0.60309
373	5	64875507	64955187	361	27	125007	-0.26152	0.60316
57817	19	35738410	35786046	224	43	125007	-0.26165	0.6032
340554	X	64673058	64737767	70	12	125007	-0.26168	0.60322
343637	20	929095	1017907	600	102	125007	-0.26175	0.60324
55230	2	234374165	234510433	718	59	125007	-0.26222	0.60342
22934	2	88956176	89060452	373	21	125007	-0.26241	0.6035
7431	10	17234934	17289592	280	43	125007	-0.26243	0.6035
2882	1	53033043	53084723	205	41	125007	-0.26257	0.60356
57210	8	142207273	142345241	836	87	125007	-0.26268	0.6036
132864	4	14969298	15081777	483	55	125007	-0.26288	0.60368
92675	20	18533556	18754561	1360	55	125007	-0.26291	0.60369
11244	8	124250690	124322781	202	37	125007	-0.26297	0.60371
55718	16	22273696	22356424	312	43	125007	-0.26314	0.60378
645432	19	4880449	4937879	281	65	125007	-0.26314	0.60378
6188	11	75075535	75143346	311	53	125007	-0.26329	0.60383
154907	7	108514038	108559637	348	31	125007	-0.26337	0.60387
27349	22	43518212	43574403	326	52	125007	-0.26344	0.6039
79139	8	124015404	124089663	312	57	125007	-0.2635	0.60392
3718	19	17925591	17993880	379	74	125007	-0.26374	0.60401
285343	3	44344574	44460940	398	45	125007	-0.26386	0.60406
4597	16	88708343	88764495	370	73	125007	-0.26393	0.60408
79269	9	37765551	37877666	417	29	125007	-0.26394	0.60409
283375	12	56588820	56641630	166	39	125007	-0.26415	0.60417
581	19	49423117	49475055	252	54	125007	-0.26427	0.60421
8337	1	149803785	149849318	29	14	125007	-0.26431	0.60423
139065	X	142700595	142758926	146	31	125007	-0.26437	0.60425
145814	15	99501459	99586024	524	60	125007	-0.2645	0.6043
286144	8	93885758	94013372	438	75	125007	-0.26454	0.60432
64421	10	14938870	15031106	576	61	125007	-0.26458	0.60433
257364	15	75906348	75960968	212	60	125007	-0.26487	0.60445
3691	17	73682516	73763899	313	74	125007	-0.26488	0.60445
221476	6	36881039	36942613	419	68	125007	-0.26517	0.60456
150771	2	96956062	97004091	114	44	125007	-0.26532	0.60462
219541	11	57461182	57514804	161	43	125007	-0.26535	0.60463
83876	18	48311490	48386808	513	76	125007	-0.26537	0.60464
100527978	1	95548479	95720511	763	58	125007	-0.26601	0.60488
55280	10	101982055	102062437	392	43	125007	-0.26603	0.60489
9413	9	71904287	72017372	598	68	125007	-0.26609	0.60491
1998	4	139968871	140133372	511	58	125007	-0.26629	0.60499
79716	20	57229187	57300900	355	51	125007	-0.26645	0.60505
284058	17	44097282	44337740	1146	17	125007	-0.26669	0.60514
8871	6	158367888	158530208	853	94	125007	-0.26675	0.60517
3458	12	68538550	68588521	298	31	125007	-0.26682	0.6052
440087	12	14947584	15002116	212	39	125007	-0.26689	0.60522
124222	16	2984342	3033485	348	45	125007	-0.26691	0.60523
9936	2	160615139	160690115	402	41	125007	-0.26715	0.60532
26168	17	7430309	7485287	273	47	125007	-0.26722	0.60535
51478	1	162725496	162792608	249	50	125007	-0.2673	0.60538
6753	22	37590277	37651472	410	54	125007	-0.26732	0.60539
2587	18	74927008	74992098	463	58	125007	-0.26739	0.60542
200909	3	183714332	183767157	303	38	125007	-0.26771	0.60554
6885	6	91213292	91332020	566	44	125007	-0.26823	0.60574
26246	1	248166474	248212607	219	35	125007	-0.26843	0.60581
64750	17	62528400	62693386	514	49	125007	-0.26866	0.6059
8302	12	10531529	10597370	188	30	125007	-0.26874	0.60593
883	9	131585392	131679354	446	47	125007	-0.26876	0.60594
220042	11	82576017	82655701	316	38	125007	-0.26877	0.60595
5154	7	526895	594481	527	97	125007	-0.26877	0.60595
55788	6	70375641	70542049	879	48	125007	-0.26899	0.60603
79630	1	150209687	150263335	170	42	125007	-0.26903	0.60605
65012	12	57978693	58029934	178	51	125007	-0.26907	0.60606
4832	16	1810321	1856743	429	58	125007	-0.26924	0.60613
118813	10	99461878	99530664	358	46	125007	-0.26944	0.6062
2786	1	235700985	235849054	690	94	125007	-0.26949	0.60622
286749	2	48722064	49013656	1752	127	125007	-0.26966	0.60629
10513	17	58510520	58638580	614	22	125007	-0.26971	0.60631
64925	3	49189968	49238785	114	26	125007	-0.26976	0.60633
210	9	116138592	116198618	290	63	125007	-0.2698	0.60634
93979	7	129949630	130018571	372	50	125007	-0.26982	0.60635
57191	19	57956542	58003107	289	26	125007	-0.27009	0.60645
84067	11	6222564	6290941	292	47	125007	-0.27024	0.60651
2739	6	38633701	38705952	408	72	125007	-0.27039	0.60657
122809	14	55458844	55526207	266	43	125007	-0.27042	0.60658
2483	4	190826974	190894360	212	14	125007	-0.27043	0.60658
1633	4	71824265	71906631	258	40	125007	-0.2705	0.60661
1718	1	55305300	55387921	542	55	125007	-0.27061	0.60666
100141515	17	76107434	76172364	479	105	125007	-0.27085	0.60675
10890	2	26221729	26370323	636	46	125007	-0.2709	0.60676
284402	19	35074346	35120490	275	40	125007	-0.27093	0.60678
79157	17	74697647	74785336	397	43	125007	-0.27097	0.60679
5880	22	37611301	37675339	399	55	125007	-0.27156	0.60702
128506	20	45159670	45214213	328	41	125007	-0.27159	0.60703
51200	7	129897974	129974020	340	57	125007	-0.27167	0.60706
246744	17	44041616	44087060	311	11	125007	-0.2718	0.60711
995	5	137610959	137709064	348	47	125007	-0.27184	0.60713
83692	X	149924809	150102289	525	42	125007	-0.27195	0.60717
2324	5	180018506	180111624	635	101	125007	-0.27208	0.60722
55205	18	56494832	56663709	815	78	125007	-0.27212	0.60724
5031	11	72940550	73019670	331	46	125007	-0.27218	0.60726
81470	1	247716662	247762615	262	49	125007	-0.27226	0.60729
57124	11	66071958	66119515	186	42	125007	-0.27235	0.60733
63917	7	151687774	151829427	574	57	125007	-0.27247	0.60737
80740	6	31676425	31724511	211	63	125007	-0.27268	0.60745
4670	19	8474460	8564002	431	50	125007	-0.2729	0.60754
57624	2	226229426	226528734	1133	105	125007	-0.27296	0.60756
6615	20	48564513	48615423	276	34	125007	-0.27304	0.60759
55163	17	45983889	46036674	227	44	125007	-0.2731	0.60761
84913	2	85945909	86028506	394	72	125007	-0.27352	0.60777
8522	17	9803926	10136868	2244	272	125007	-0.27352	0.60777
254240	22	32799834	32895429	602	99	125007	-0.2737	0.60784
54799	17	49244786	49372788	542	39	125007	-0.27388	0.60791
7498	2	31547188	31672611	684	95	125007	-0.27395	0.60794
3014	11	118954580	119001177	173	34	125007	-0.27399	0.60795
353238	1	17663741	17738195	546	62	125007	-0.27405	0.60798
54877	18	60155658	60264942	439	62	125007	-0.27416	0.60802
56892	8	39975987	40022827	230	67	125007	-0.27458	0.60818
2037	6	131150487	131419462	1340	59	125007	-0.27464	0.6082
169166	8	101575110	101696893	758	101	125007	-0.27487	0.60829
4335	17	2277354	2339258	274	57	125007	-0.27486	0.60829
8516	10	15547711	15797328	1331	95	125007	-0.275	0.60834
3617	6	76621062	76817335	945	104	125007	-0.27505	0.60836
23160	2	29082533	29181080	488	36	125007	-0.27507	0.60837
55607	7	94501949	94935727	1668	89	125007	-0.27513	0.60839
3235	2	176952413	176999645	182	54	125007	-0.27514	0.6084
255967	13	28675997	28879475	770	52	125007	-0.27519	0.60841
2013	16	10612279	10709539	740	134	125007	-0.27551	0.60854
116444	19	965437	1019723	471	56	125007	-0.27572	0.60862
57633	3	3806121	3899708	583	75	125007	-0.27587	0.60868
9509	5	178527852	178807431	1708	240	125007	-0.27591	0.60869
25970	16	28837939	28895534	201	26	125007	-0.27631	0.60884
169044	8	139590478	139961236	2289	221	125007	-0.27651	0.60892
80852	3	14520396	14618588	572	82	125007	-0.27659	0.60895
340146	6	137208402	137256777	209	41	125007	-0.27679	0.60903
379	17	41441353	41488504	229	50	125007	-0.27678	0.60903
84928	7	129794555	129880338	325	41	125007	-0.27681	0.60904
124923	17	26924799	26976377	128	69	125007	-0.27694	0.60909
100132074	1	41792328	41859263	307	56	125007	-0.27718	0.60918
56034	4	157672763	157927546	1097	88	125007	-0.27721	0.60919
5325	6	144251437	144420736	860	86	125007	-0.2774	0.60926
166824	4	74427267	74521348	365	42	125007	-0.27764	0.60936
280636	11	57473722	57520883	138	42	125007	-0.27765	0.60936
10411	12	48118453	48199846	500	77	125007	-0.2778	0.60942
1558	10	96786529	96864255	468	52	125007	-0.27794	0.60947
337973	21	31903854	31949181	220	31	125007	-0.27816	0.60956
7345	4	41223898	41280446	250	40	125007	-0.27838	0.60964
57585	16	1627495	1737909	554	52	125007	-0.2784	0.60965
155006	7	138447664	138500769	318	45	125007	-0.27858	0.60971
10908	19	7564033	7636653	474	80	125007	-0.27859	0.60972
84649	11	75444778	75522581	267	33	125007	-0.27863	0.60974
3020	1	226215408	226269703	190	35	125007	-0.27866	0.60975
84725	7	30032977	30167961	467	34	125007	-0.27869	0.60976
23327	18	55676580	56078772	2210	183	125007	-0.27893	0.60985
5157	8	17398942	17510642	1234	117	125007	-0.27896	0.60986
65990	16	735581	782655	270	41	125007	-0.27895	0.60986
29068	11	130086572	130219663	706	45	125007	-0.279	0.60988
11000	1	153711830	153762633	155	46	125007	-0.27919	0.60995
10283	5	64029755	64324590	1212	67	125007	-0.27931	0.61
57508	17	59932728	60040377	414	59	125007	-0.27931	0.61
1889	1	21533740	21707034	908	102	125007	-0.27956	0.61009
55553	11	15977995	16532935	2013	105	125007	-0.28003	0.61027
403	10	104423484	104509190	297	53	125007	-0.2801	0.6103
10257	13	95662083	95988705	2151	175	125007	-0.28022	0.61034
2121	4	5677924	5826031	1032	118	125007	-0.28022	0.61034
79145	8	57089315	57141178	223	45	125007	-0.28059	0.61049
79020	7	42938223	42986689	207	23	125007	-0.28065	0.61051
25843	2	198345295	198428423	254	45	125007	-0.2808	0.61057
117854	11	5582331	5644188	506	66	125007	-0.28124	0.61074
147011	17	27020214	27074127	131	51	125007	-0.28136	0.61078
29099	11	36283842	36345999	356	49	125007	-0.28143	0.61081
6665	17	7481496	7529037	154	43	125007	-0.28142	0.61081
113402	6	166723516	166790991	299	37	125007	-0.28151	0.61084
8702	3	118920589	118994754	429	54	125007	-0.28154	0.61085
22862	13	49515048	49793915	908	70	125007	-0.28165	0.61089
51506	1	161088534	161138646	153	42	125007	-0.28164	0.61089
148741	1	145514209	145578526	234	57	125007	-0.28223	0.61112
100131801	19	7659671	7706510	250	45	125007	-0.28234	0.61116
57615	19	22782126	22860472	698	41	125007	-0.28238	0.61117
729438	7	74797605	74902341	2	1	125007	-0.2824	0.61118
1122	1	241782166	241834232	286	57	125007	-0.28257	0.61125
2919	4	74700109	74747019	233	49	125007	-0.28258	0.61125
5534	2	68395979	68518392	495	52	125007	-0.28261	0.61126
26064	5	34621342	34842717	1196	129	125007	-0.28288	0.61137
29781	22	50911645	50973209	383	90	125007	-0.28299	0.61141
11272	12	10988448	11037075	211	32	125007	-0.28317	0.61148
81792	5	33513640	33927319	1940	135	125007	-0.28391	0.61176
5594	22	22103946	22256970	678	61	125007	-0.28395	0.61177
389874	X	73489025	73534869	93	6	125007	-0.28395	0.61178
50814	X	151964511	152047907	153	34	125007	-0.28408	0.61182
440957	3	52535002	52584586	226	49	125007	-0.28425	0.61189
9132	1	41214684	41316124	493	104	125007	-0.28424	0.61189
2171	8	82157718	82207012	135	29	125007	-0.28427	0.6119
221908	7	100022900	100069468	141	37	125007	-0.28431	0.61191
4987	20	62676451	62741996	276	54	125007	-0.28456	0.61201
7366	4	69502315	69571494	461	59	125007	-0.28465	0.61205
777	1	181417447	181785920	1822	155	125007	-0.28479	0.6121
6439	2	85874440	85930864	233	41	125007	-0.28496	0.61216
219938	11	133700517	133750433	260	22	125007	-0.28501	0.61218
220388	11	85384893	85432320	162	49	125007	-0.28507	0.6122
50945	X	79235255	79297268	227	12	125007	-0.28507	0.6122
22795	14	52461520	52570949	751	62	125007	-0.28511	0.61222
56905	15	75456219	75514510	253	46	125007	-0.28512	0.61222
26472	11	64001951	64049413	158	43	125007	-0.28526	0.61228
11124	1	50896935	51460936	1801	64	125007	-0.28535	0.61231
126626	1	151007784	151101007	393	50	125007	-0.28534	0.61231
153090	9	124294162	124557809	1188	169	125007	-0.28546	0.61236
8608	12	57335215	57388158	180	29	125007	-0.28595	0.61254
79746	10	11749356	11816065	544	42	125007	-0.28597	0.61255
340547	X	107253160	107332414	146	22	125007	-0.286	0.61256
23190	2	136464189	136552633	231	28	125007	-0.28606	0.61258
375444	5	43476803	43550273	276	32	125007	-0.28618	0.61263
81858	8	145143536	145194140	195	24	125007	-0.2862	0.61264
27018	X	102596268	102643001	82	23	125007	-0.28629	0.61267
4081	13	36037926	36087786	191	43	125007	-0.28628	0.61267
8148	17	34101459	34184246	296	38	125007	-0.28663	0.6128
81553	2	16720727	16882134	777	119	125007	-0.28668	0.61282
57380	6	24368141	24435816	497	53	125007	-0.28682	0.61288
5542	12	11494757	11543524	235	56	125007	-0.2869	0.6129
567	15	44968685	45020357	164	44	125007	-0.28696	0.61293
375748	9	98602900	98741122	589	49	125007	-0.28702	0.61295
645843	3	152047487	152093779	145	41	125007	-0.28717	0.61301
246777	15	69187839	69249150	165	41	125007	-0.28719	0.61302
80896	1	182723584	182809519	353	62	125007	-0.28723	0.61303
435	7	65505776	65568330	283	33	125007	-0.28755	0.61316
7306	9	12658385	12720285	370	32	125007	-0.28764	0.61319
10562	13	53567876	53636196	352	83	125007	-0.28773	0.61322
57583	6	158922468	159066467	753	70	125007	-0.28819	0.6134
3385	19	10434452	10485345	284	46	125007	-0.28833	0.61345
140706	20	30563200	30629984	241	51	125007	-0.28843	0.61349
441932	1	247619370	247665711	332	36	125007	-0.28842	0.61349
392275	8	145067853	145116170	192	51	125007	-0.28864	0.61357
286514	X	26121460	26168853	122	17	125007	-0.28919	0.61378
100129271	1	152656998	152702905	270	25	125007	-0.28925	0.6138
27254	22	41922014	41982670	265	36	125007	-0.28972	0.61398
1298	1	40756162	40817939	315	42	125007	-0.28989	0.61405
83856	9	108175077	108324714	546	64	125007	-0.28994	0.61407
143872	11	100523407	100871656	2012	99	125007	-0.29001	0.6141
3646	8	109203972	109295959	461	35	125007	-0.29013	0.61414
90134	2	163217917	163730257	2162	148	125007	-0.29012	0.61414
284383	19	8806391	8852335	171	47	125007	-0.29026	0.61419
4238	5	153383519	153447014	275	24	125007	-0.29043	0.61426
6505	9	4455427	4597469	953	140	125007	-0.29064	0.61434
10486	6	17358447	17568023	1135	99	125007	-0.2909	0.61444
84616	17	39305905	39351983	292	23	125007	-0.29109	0.61451
57560	3	159964774	160153028	601	66	125007	-0.29124	0.61456
1969	1	16440832	16517582	304	50	125007	-0.2915	0.61467
3101	5	176297870	176361333	299	55	125007	-0.29165	0.61472
29929	1	63798261	63914233	494	71	125007	-0.29169	0.61474
9217	20	56929175	57036157	502	72	125007	-0.29178	0.61477
93611	1	11679432	11733384	252	59	125007	-0.29189	0.61481
101928722	9	139134072	139183672	222	40	125007	-0.29191	0.61482
126393	19	36235467	36282930	201	40	125007	-0.29207	0.61488
4637	12	56517045	56565366	167	55	125007	-0.29216	0.61492
2168	2	88412501	88462650	258	49	125007	-0.29239	0.615
5464	10	71952586	72028667	435	56	125007	-0.29276	0.61515
7265	5	159401156	159502550	470	45	125007	-0.29304	0.61525
347733	6	3214495	3262968	289	35	125007	-0.29312	0.61529
51363	10	125755669	125888200	689	85	125007	-0.29328	0.61535
79073	11	60646351	60700915	223	36	125007	-0.29333	0.61536
2287	14	45574802	45638732	204	47	125007	-0.2934	0.61539
375704	9	34511040	34558037	194	56	125007	-0.29354	0.61545
10847	16	30674571	30761450	209	83	125007	-0.29375	0.61552
1368	12	69234955	69392020	759	105	125007	-0.2938	0.61554
3299	16	67162288	67213848	132	54	125007	-0.29384	0.61556
388795	20	31416595	31491113	392	48	125007	-0.29405	0.61564
3699	3	52793784	52853025	308	42	125007	-0.29415	0.61568
57082	15	40851447	40964881	451	36	125007	-0.29422	0.6157
165082	2	26521041	26604685	393	63	125007	-0.29463	0.61586
4645	18	47339156	47756542	2445	135	125007	-0.29464	0.61587
100506627	11	30875150	31049233	621	52	125007	-0.29491	0.61597
126306	19	2242250	2291422	317	57	125007	-0.29492	0.61597
389610	8	6656038	6728166	739	93	125007	-0.29494	0.61598
6614	20	3657617	3728213	358	53	125007	-0.29496	0.61599
64241	2	44031103	44115947	650	51	125007	-0.29514	0.61606
83451	7	73140424	73188190	185	51	125007	-0.29528	0.61611
4946	19	2234520	2283487	324	61	125007	-0.29531	0.61612
7775	17	4999029	5061411	294	47	125007	-0.29602	0.61639
8509	10	75551669	75606589	143	32	125007	-0.29602	0.61639
146556	16	5082925	5151146	434	95	125007	-0.2961	0.61642
9965	11	69503006	69554106	248	65	125007	-0.29616	0.61645
28512	3	23923552	23993537	388	58	125007	-0.29655	0.6166
2219	9	137787711	137844849	390	70	125007	-0.29663	0.61662
10346	11	5675817	5742093	495	72	125007	-0.29681	0.6167
8556	1	100775598	100995833	847	59	125007	-0.29691	0.61673
3640	19	17917322	17967383	271	78	125007	-0.29698	0.61676
1802	1	44400653	44449043	133	26	125007	-0.29744	0.61693
2957	14	81631796	81722575	338	45	125007	-0.2976	0.617
56910	2	96840597	96909573	167	42	125007	-0.29763	0.61701
3202	7	27170671	27227309	222	62	125007	-0.29767	0.61702
55183	2	152231397	152343860	560	48	125007	-0.2979	0.61711
5819	19	45314393	45402485	531	69	125007	-0.29811	0.61719
81127	14	20408678	20454724	275	29	125007	-0.29844	0.61732
390081	11	5870523	5916461	328	19	125007	-0.29867	0.61741
10924	6	123074601	123140865	358	90	125007	-0.29878	0.61745
92140	8	98621375	98752488	582	55	125007	-0.29893	0.6175
100533106	8	124228429	124321727	261	31	125007	-0.29897	0.61752
55218	14	69623194	69720737	321	44	125007	-0.29906	0.61755
23552	9	90571356	90624695	251	48	125007	-0.29909	0.61756
84749	12	109455380	109535831	322	64	125007	-0.29917	0.61759
8216	22	21301558	21363326	355	85	125007	-0.29941	0.61769
286499	X	92894012	92977273	147	33	125007	-0.29947	0.61771
51741	16	78098310	79256567	12569	468	125007	-0.29952	0.61773
6590	20	43870880	43918205	273	20	125007	-0.29976	0.61782
122953	14	75859509	75949404	525	95	125007	-0.29986	0.61786
146542	16	30570998	30620243	124	47	125007	-0.29986	0.61786
138882	9	125280449	125326441	319	28	125007	-0.30037	0.61805
51	17	73927588	74010515	410	61	125007	-0.30042	0.61807
10237	17	47768296	47820313	169	48	125007	-0.30096	0.61828
8727	9	111694849	111810829	490	46	125007	-0.301	0.61829
2694	11	59586746	59647974	208	56	125007	-0.30124	0.61839
55672	1	16878922	16975100	18	10	125007	-0.30129	0.6184
8496	12	27642045	27858497	1041	109	125007	-0.30153	0.61849
6138	3	23923295	23975187	255	43	125007	-0.30168	0.61855
2899	1	37251128	37534844	1307	133	125007	-0.30214	0.61873
3656	3	10171561	10295427	727	84	125007	-0.30217	0.61874
3912	7	107554244	107678804	554	89	125007	-0.30217	0.61874
4017	8	23144410	23296722	1155	83	125007	-0.30216	0.61874
56270	17	80562438	80641411	500	66	125007	-0.30226	0.61877
23031	19	18173585	18272502	516	47	125007	-0.30258	0.61889
6654	2	39198690	39382686	755	45	125007	-0.30256	0.61889
114781	6	38126227	38643202	2642	147	125007	-0.3029	0.61902
84926	12	53448100	53508204	249	48	125007	-0.30321	0.61914
8876	6	132991997	133070194	592	59	125007	-0.30361	0.61929
219738	10	71355003	71403355	334	70	125007	-0.30389	0.61939
3350	5	63245875	63293119	178	44	125007	-0.304	0.61944
7761	11	7010549	7076586	360	32	125007	-0.30422	0.61952
83478	4	86033860	86933823	4815	166	125007	-0.30451	0.61963
136242	7	141526078	141576332	250	29	125007	-0.3054	0.61997
54205	7	25148270	25199980	285	31	125007	-0.30546	0.61999
84812	2	219437488	219511909	241	30	125007	-0.30545	0.61999
26471	16	28538662	28585495	196	30	125007	-0.30552	0.62002
414236	10	75659727	75717535	236	61	125007	-0.30583	0.62013
54797	1	28620513	28672478	176	51	125007	-0.30589	0.62015
26007	11	61065654	61130898	224	49	125007	-0.30602	0.6202
220064	11	69470331	69525165	204	48	125007	-0.30614	0.62025
5318	12	32933680	33084780	787	70	125007	-0.30633	0.62032
3754	2	11017063	11064351	326	52	125007	-0.30698	0.62057
115708	14	103960509	104013410	247	46	125007	-0.3073	0.62069
9730	3	51423298	51569018	429	53	125007	-0.30737	0.62072
27071	4	100702957	100801347	476	69	125007	-0.30747	0.62076
163688	1	1811266	1858733	228	46	125007	-0.30751	0.62077
65993	16	1811891	1858152	443	60	125007	-0.30749	0.62077
8975	3	179335933	179517189	868	117	125007	-0.30774	0.62086
8520	2	172743935	172858600	521	52	125007	-0.30858	0.62118
6222	6	33204852	33254281	219	39	125007	-0.30873	0.62124
2021	9	131545779	131594955	247	32	125007	-0.3089	0.6213
9678	7	10978495	11219250	1212	68	125007	-0.30951	0.62153
5024	11	57070841	57147549	335	47	125007	-0.30957	0.62155
11217	9	112775878	112944792	852	93	125007	-0.3096	0.62157
10188	3	195580235	195670880	489	89	125007	-0.30972	0.62161
26085	19	51549021	51603367	297	74	125007	-0.30974	0.62162
5902	22	20068461	20124880	301	37	125007	-0.30973	0.62162
64787	11	671120	737727	359	60	125007	-0.30994	0.6217
51207	10	76844190	76903976	243	43	125007	-0.31003	0.62173
57187	X	122724412	122901904	284	45	125007	-0.31025	0.62182
389421	6	105349874	105541207	625	81	125007	-0.3103	0.62183
1188	1	16335231	16393821	480	51	125007	-0.31037	0.62186
128371	1	158689606	158735637	366	38	125007	-0.31036	0.62186
54913	15	75237443	75284775	183	48	125007	-0.31037	0.62186
2022	9	130567291	130652052	352	75	125007	-0.31056	0.62193
79411	2	220091331	220145155	214	42	125007	-0.31088	0.62205
10379	14	24595422	24645774	194	65	125007	-0.31108	0.62213
644943	11	12995970	13043653	249	34	125007	-0.31129	0.62221
9107	13	25810339	25896704	308	51	125007	-0.31135	0.62223
6187	16	2002059	2049827	385	47	125007	-0.3115	0.62229
3846	11	71224466	71270653	262	26	125007	-0.31162	0.62234
22821	13	114737194	114933095	1239	76	125007	-0.31166	0.62235
29799	22	22041825	22125071	419	70	125007	-0.31179	0.6224
5721	14	24602574	24650855	188	63	125007	-0.31182	0.62241
170572	3	183735835	183788461	327	53	125007	-0.31191	0.62244
53822	19	35599154	35655205	276	53	125007	-0.31194	0.62246
84501	16	89859883	89947727	506	45	125007	-0.31219	0.62255
79830	1	35490387	35591460	303	43	125007	-0.31223	0.62257
4651	5	16652016	16971385	1918	201	125007	-0.31242	0.62264
222584	6	54676569	54819897	920	58	125007	-0.31248	0.62266
10785	21	44253190	44334699	519	34	125007	-0.31259	0.6227
23410	11	205030	271362	499	50	125007	-0.31271	0.62275
866	14	94760585	94824688	359	52	125007	-0.31303	0.62287
3950	5	135272600	135325723	308	26	125007	-0.31323	0.62295
114132	19	50442250	50499439	319	42	125007	-0.31338	0.62301
220108	13	51761470	51868377	467	79	125007	-0.31353	0.62306
390748	16	88919746	88968068	397	54	125007	-0.3136	0.62309
8803	13	48506791	48647125	865	48	125007	-0.31408	0.62327
79966	4	83540690	83755010	1303	104	125007	-0.31416	0.6233
9985	14	24606062	24659735	204	64	125007	-0.31434	0.62337
399664	19	1544668	1603057	259	83	125007	-0.31439	0.62339
642636	20	1171707	1245988	316	36	125007	-0.31441	0.6234
1103	10	50782141	50883150	523	101	125007	-0.31458	0.62346
4659	12	80157343	80364235	630	44	125007	-0.31496	0.62361
26025	5	140775158	140902546	571	54	125007	-0.31506	0.62364
92737	2	230212345	230614286	2351	186	125007	-0.31513	0.62367
440073	12	141049	297626	827	117	125007	-0.31523	0.62371
56262	9	131609391	131690318	412	41	125007	-0.31525	0.62371
3339	1	22138737	22298750	875	72	125007	-0.31534	0.62375
79684	11	124626388	124705868	392	72	125007	-0.31548	0.6238
401258	6	36630628	36710960	529	65	125007	-0.31552	0.62382
2241	5	108048523	108533373	2616	90	125007	-0.31556	0.62383
10330	12	56694212	56745128	152	29	125007	-0.31558	0.62384
10352	1	119563839	119718404	626	47	125007	-0.31563	0.62386
100652871	22	24243480	24294985	280	27	125007	-0.31575	0.6239
1175	19	47331423	47389203	217	70	125007	-0.31579	0.62392
1800	16	89644716	89717216	495	67	125007	-0.31602	0.62401
6510	19	47253587	47327280	389	69	125007	-0.31624	0.62409
79969	6	30559613	30624598	350	43	125007	-0.31638	0.62414
53635	19	50318667	50373999	241	61	125007	-0.31656	0.62421
390078	11	5852186	5898127	365	22	125007	-0.31667	0.62425
1089	19	42115344	42168442	272	44	125007	-0.31728	0.62448
80777	16	69423498	69510167	403	50	125007	-0.31774	0.62466
101929536	1	40219654	40265843	250	36	125007	-0.31781	0.62468
5936	11	66371088	66445856	162	57	125007	-0.31805	0.62478
57697	14	45570136	45680093	344	51	125007	-0.31818	0.62483
6464	1	154924774	154981959	131	40	125007	-0.31842	0.62492
3853	12	52870958	52922181	424	40	125007	-0.31862	0.62499
54926	9	33782162	33930401	612	41	125007	-0.31877	0.62505
60526	2	20873788	21057890	831	76	125007	-0.31889	0.62509
84275	1	9564528	9652831	331	47	125007	-0.31905	0.62515
8387	17	3290760	3336704	193	36	125007	-0.31923	0.62523
165	7	44108960	44164164	275	56	125007	-0.31928	0.62524
23357	14	77238076	77327606	412	51	125007	-0.31929	0.62525
84174	20	35230922	35309619	186	93	125007	-0.31931	0.62526
100506217	5	21471416	21520033	68	25	125007	-0.31953	0.62534
55501	7	2408195	2484242	401	59	125007	-0.31966	0.62539
10294	16	46979274	47042625	169	51	125007	-0.32	0.62552
94122	X	37830835	37998073	585	47	125007	-0.32001	0.62552
23635	5	80703179	81082072	1690	104	125007	-0.32012	0.62556
54978	2	26952131	27014099	225	38	125007	-0.32015	0.62557
171024	4	119774996	119992402	1133	103	125007	-0.32042	0.62568
148867	1	101326632	101562821	803	40	125007	-0.3208	0.62582
342865	19	29982491	30065458	605	70	125007	-0.3208	0.62582
83743	19	48914030	48967164	239	56	125007	-0.3209	0.62586
25805	10	28931424	28981868	217	45	125007	-0.32243	0.62644
6927	12	121380861	121450315	356	38	125007	-0.32245	0.62644
643	11	118719475	118776980	311	53	125007	-0.32247	0.62645
29761	21	17067327	17262377	911	55	125007	-0.32281	0.62658
29089	1	202290785	202346094	193	45	125007	-0.32296	0.62664
51114	X	128927264	129012910	154	22	125007	-0.32309	0.62669
6328	2	165934030	166095577	661	74	125007	-0.32313	0.6267
79168	19	54730469	54781724	258	58	125007	-0.32321	0.62673
7803	6	64246917	64303493	220	54	125007	-0.32347	0.62683
391712	4	165865598	165933818	398	43	125007	-0.32351	0.62685
341416	12	55810998	55856936	219	36	125007	-0.324	0.62703
6339	1	1180816	1237409	337	45	125007	-0.324	0.62703
1647	1	68115860	68164021	209	42	125007	-0.32419	0.6271
7975	7	1535368	1592679	407	32	125007	-0.32419	0.6271
55052	1	1327276	1377693	276	41	125007	-0.32422	0.62711
22868	2	207595112	207670913	426	49	125007	-0.32425	0.62712
8562	12	123202371	123265953	237	44	125007	-0.32427	0.62713
56936	14	70026531	70076600	164	38	125007	-0.32435	0.62716
114825	5	159492889	159581452	367	56	125007	-0.32451	0.62722
10675	3	47593728	47656730	172	43	125007	-0.32471	0.6273
200879	3	185215570	185305369	347	41	125007	-0.32514	0.62746
65265	8	146242823	146291416	260	28	125007	-0.32512	0.62746
9777	20	30662309	30765061	374	48	125007	-0.32515	0.62747
125931	19	45000211	45068548	403	79	125007	-0.32536	0.62755
23076	21	45044432	45125960	331	40	125007	-0.32537	0.62755
196500	12	6792957	6845009	256	57	125007	-0.32543	0.62757
7837	2	1625659	1783291	948	107	125007	-0.32553	0.62761
55268	1	53351582	53427846	229	50	125007	-0.32556	0.62762
57716	19	40889671	40954279	288	50	125007	-0.32585	0.62773
276	1	104158695	104217174	13	8	125007	-0.32602	0.6278
283927	16	77721389	77819332	874	81	125007	-0.32605	0.62781
339965	4	77224192	77368285	468	55	125007	-0.32621	0.62787
51490	9	131571930	131627299	250	40	125007	-0.32637	0.62793
2020	7	155215824	155267526	379	76	125007	-0.32648	0.62797
5122	5	95716040	95803985	438	55	125007	-0.32668	0.62804
100129924	1	43218661	43274227	212	54	125007	-0.32687	0.62812
114804	17	74128534	74271448	589	56	125007	-0.32699	0.62816
80207	19	46021025	46123122	434	81	125007	-0.32716	0.62823
85437	12	42695888	42754932	317	35	125007	-0.32752	0.62836
3770	19	48923964	48979367	262	43	125007	-0.32771	0.62844
58511	1	84829215	84890691	371	54	125007	-0.32787	0.6285
101929552	17	80661785	80709324	317	36	125007	-0.32823	0.62863
10152	2	204157597	204306892	456	78	125007	-0.3283	0.62866
150726	2	73471810	73531758	198	63	125007	-0.32833	0.62867
84659	14	21475385	21522393	291	74	125007	-0.32837	0.62868
23492	22	39516777	39583661	345	45	125007	-0.32842	0.6287
116984	4	36057620	36280979	894	85	125007	-0.32857	0.62876
64979	5	1788499	1834956	295	30	125007	-0.32857	0.62876
24148	20	62577417	62674453	414	48	125007	-0.32859	0.62877
134265	5	148616401	148731368	460	89	125007	-0.32868	0.6288
662	5	172536445	172601390	247	48	125007	-0.32882	0.62885
353189	5	101559690	101667253	624	47	125007	-0.32887	0.62887
23097	6	110921181	111171590	999	53	125007	-0.3289	0.62888
23030	19	4934123	5163609	1299	86	125007	-0.329	0.62892
7334	12	93792088	93871026	345	49	125007	-0.32902	0.62893
9975	3	23951751	24032109	424	47	125007	-0.32908	0.62895
399949	11	111350510	111417756	234	33	125007	-0.32919	0.62899
1513	1	150758684	150815917	150	33	125007	-0.32934	0.62905
5080	11	31796340	31874509	308	53	125007	-0.32945	0.62909
958	20	44711899	44768384	306	50	125007	-0.32951	0.62911
55342	9	125868338	126065855	621	80	125007	-0.32955	0.62913
3751	7	119878689	120400387	2125	104	125007	-0.32964	0.62917
2245	X	54461887	54557599	196	22	125007	-0.32978	0.62922
51465	6	90026344	90097619	315	53	125007	-0.32981	0.62923
23654	22	50703408	50781062	417	64	125007	-0.32988	0.62925
23532	22	22880123	22936696	343	31	125007	-0.32991	0.62926
4321	11	102723464	102780764	257	56	125007	-0.32991	0.62927
2308	13	41119801	41275734	606	46	125007	-0.33	0.6293
399697	15	48435546	48505951	80	21	125007	-0.33	0.6293
3949	19	11165037	11254506	525	70	125007	-0.33016	0.62936
4717	4	140201071	140258705	228	35	125007	-0.33022	0.62938
9806	10	73808792	73883790	345	46	125007	-0.33064	0.62954
518	2	176030986	176081490	234	39	125007	-0.33079	0.6296
9942	3	38353251	38466467	610	67	125007	-0.33094	0.62966
1739	3	196759431	197061171	1512	69	125007	-0.33098	0.62967
2554	5	161239197	161336965	464	49	125007	-0.331	0.62968
730159	1	173569661	173616273	138	25	125007	-0.33119	0.62975
160492	12	25619016	25836496	1240	92	125007	-0.33149	0.62986
885	3	42289315	42342662	280	46	125007	-0.33147	0.62986
51343	19	3471261	3546755	348	56	125007	-0.33156	0.62989
6278	1	153420220	153471559	264	28	125007	-0.33178	0.62997
79368	1	157705523	157782119	484	36	125007	-0.33177	0.62997
6059	4	145984156	146060676	224	39	125007	-0.3322	0.63013
201475	18	8574443	8649380	443	59	125007	-0.33222	0.63014
353144	1	152538138	152583562	80	29	125007	-0.3323	0.63017
221357	6	52686540	52745893	302	39	125007	-0.3325	0.63025
2651	6	10486542	10639601	935	101	125007	-0.33274	0.63033
6318	18	61294493	61346502	240	36	125007	-0.3328	0.63036
162333	17	60768675	60920705	684	91	125007	-0.33306	0.63046
123283	15	102183955	102299807	387	46	125007	-0.3331	0.63047
400506	16	19707673	19764726	299	34	125007	-0.3333	0.63055
79884	4	156253810	156333122	456	44	125007	-0.33332	0.63055
390502	14	94820651	94868039	333	59	125007	-0.33351	0.63063
2629	1	155194239	155249653	161	28	125007	-0.33355	0.63064
392392	9	125527402	125573352	223	40	125007	-0.33362	0.63067
7059	1	155155379	155212772	156	40	125007	-0.33365	0.63068
64901	5	170253880	170737454	1903	56	125007	-0.33368	0.63069
1762	19	46276205	46331060	237	44	125007	-0.33384	0.63075
283985	17	72863451	72924737	295	45	125007	-0.33384	0.63075
3578	5	135217935	135266516	285	35	125007	-0.33385	0.63075
2781	22	23377669	23477224	457	51	125007	-0.33403	0.63082
7284	16	28843732	28892729	162	22	125007	-0.33402	0.63082
260293	1	47392036	47526423	659	59	125007	-0.33405	0.63083
91749	6	111545482	111600263	208	52	125007	-0.33406	0.63083
10164	16	71525023	71582493	232	61	125007	-0.33428	0.63092
64798	8	120850900	121073157	1288	60	125007	-0.33446	0.63098
2246	5	141961743	142112635	969	145	125007	-0.33451	0.631
6557	15	48463498	48606275	452	43	125007	-0.33457	0.63102
8834	17	21091263	21152974	282	56	125007	-0.33461	0.63104
9425	6	4671393	4965778	1500	147	125007	-0.33481	0.63111
1562	10	96408251	96505947	527	36	125007	-0.33482	0.63112
50615	16	27378483	27473363	491	97	125007	-0.33485	0.63113
25816	5	118569418	118740294	916	102	125007	-0.33486	0.63114
55198	12	105557075	105665008	557	42	125007	-0.33507	0.63121
5514	6	30558177	30620084	344	43	125007	-0.3355	0.63137
79133	20	13730672	13809067	382	48	125007	-0.33548	0.63137
348487	1	16374264	16435127	403	45	125007	-0.33562	0.63142
51016	14	24598081	24645837	187	64	125007	-0.33561	0.63142
221322	6	121390627	121690646	1837	48	125007	-0.33605	0.63158
9695	3	5194359	5271650	326	55	125007	-0.33606	0.63159
94015	17	72174696	72268159	589	84	125007	-0.33609	0.6316
1603	14	23023807	23093143	419	46	125007	-0.33614	0.63162
5623	19	6365305	6410860	322	44	125007	-0.33632	0.63169
5747	8	141658481	142046412	1437	54	125007	-0.33635	0.6317
9220	17	27390539	27437627	181	38	125007	-0.33639	0.63171
404734	5	139746399	139939163	513	50	125007	-0.33647	0.63174
28998	8	121398083	121492647	323	40	125007	-0.33665	0.63181
57553	22	18260415	18542325	1786	138	125007	-0.33664	0.63181
3096	6	11977724	12222270	1373	128	125007	-0.33675	0.63185
5089	6	32142510	32192963	292	47	125007	-0.33679	0.63186
29923	7	128060884	128108472	212	43	125007	-0.33716	0.632
100131539	11	71515091	71567593	316	32	125007	-0.33719	0.63201
92595	16	30555085	30604642	146	63	125007	-0.3372	0.63202
10783	9	126984885	127124721	686	62	125007	-0.3373	0.63205
140459	9	132386883	132439496	274	69	125007	-0.33734	0.63207
84299	17	37875409	37921792	150	46	125007	-0.33749	0.63213
146050	15	43640370	43698226	178	29	125007	-0.33755	0.63215
57645	1	166773681	166833709	308	41	125007	-0.33763	0.63218
50509	19	10060237	10156147	635	91	125007	-0.33789	0.63228
23127	1	183888988	184041904	857	95	125007	-0.33793	0.63229
150468	2	113485444	113557254	269	33	125007	-0.33801	0.63232
51360	X	21822656	21926427	228	34	125007	-0.33803	0.63233
125	4	100217527	100277572	331	43	125007	-0.33809	0.63235
4302	17	36826873	36896056	216	68	125007	-0.33829	0.63243
119504	10	73940758	74005618	303	27	125007	-0.33835	0.63245
6598	22	24094150	24186705	710	49	125007	-0.33855	0.63253
84448	4	7957037	8195559	1621	214	125007	-0.33856	0.63253
116135	3	26629300	26762267	668	85	125007	-0.33858	0.63254
133686	5	36182694	36277258	403	35	125007	-0.33892	0.63267
5529	14	63829838	64045095	1151	72	125007	-0.33893	0.63267
170691	15	100501643	100917183	3364	239	125007	-0.3391	0.63273
51046	18	54984721	55046162	272	42	125007	-0.33913	0.63274
11341	4	174299299	174355617	251	58	125007	-0.33914	0.63275
226	16	30029411	30091741	180	43	125007	-0.33924	0.63278
1369	10	101792065	101876642	404	47	125007	-0.33944	0.63286
79740	3	166948075	167133193	804	71	125007	-0.33945	0.63286
30968	9	35089888	35138184	202	47	125007	-0.33952	0.63289
9170	19	19724464	19774039	203	64	125007	-0.33952	0.63289
7014	16	69379464	69454891	270	52	125007	-0.33973	0.63297
56889	10	98267867	98381809	566	40	125007	-0.3398	0.633
157855	8	36606842	36803643	676	69	125007	-0.34014	0.63312
27132	16	89607176	89673654	382	61	125007	-0.34021	0.63315
7409	19	6737679	6867377	786	137	125007	-0.34029	0.63318
344561	2	131451643	131497909	99	25	125007	-0.34041	0.63323
79825	3	128685131	128769585	323	54	125007	-0.34048	0.63325
137682	8	96002209	96125685	596	50	125007	-0.34096	0.63343
55140	8	27915584	28058670	622	57	125007	-0.34119	0.63352
90203	20	44427256	44481914	283	41	125007	-0.34121	0.63353
64754	1	245902642	246705644	5144	197	125007	-0.34132	0.63357
5719	11	201808	262984	463	41	125007	-0.34143	0.63361
51012	20	57598200	57652901	230	42	125007	-0.34152	0.63364
3938	2	136535415	136629750	299	28	125007	-0.34172	0.63372
8936	6	110411022	110536219	493	35	125007	-0.34174	0.63373
653720	15	28933917	28999922	115	15	125007	-0.34206	0.63385
1063	1	214741522	214847914	641	52	125007	-0.34218	0.63389
196993	15	71392583	71442929	209	59	125007	-0.34219	0.6339
8775	19	47980891	48053515	278	36	125007	-0.34239	0.63397
1837	18	32038254	32481808	1926	93	125007	-0.34241	0.63398
494115	1	89435139	89493643	311	32	125007	-0.34248	0.634
10755	19	14578571	14641961	367	64	125007	-0.34266	0.63407
23205	15	78453187	78562049	560	79	125007	-0.34281	0.63413
25929	5	154256976	154352776	386	37	125007	-0.34283	0.63414
51337	8	143773621	143828350	248	38	125007	-0.34294	0.63418
10110	20	42152566	42224317	388	88	125007	-0.34322	0.63428
2787	1	84954006	85007262	303	38	125007	-0.34321	0.63428
11057	15	89596381	89755591	859	87	125007	-0.34327	0.6343
221424	6	43464703	43513081	202	39	125007	-0.34337	0.63434
9754	X	67832511	67955684	250	59	125007	-0.34361	0.63443
145553	14	24673143	24720276	128	39	125007	-0.34403	0.63459
125488	18	21537737	21725574	857	100	125007	-0.34418	0.63464
2821	19	34820645	34903318	320	51	125007	-0.34437	0.63472
28987	16	69765757	69823871	283	43	125007	-0.34438	0.63472
4913	16	2079816	2132931	282	82	125007	-0.34439	0.63472
7579	1	33903232	33972105	311	52	125007	-0.34438	0.63472
1780	7	95366818	95749634	1731	159	125007	-0.34442	0.63473
8784	1	1128888	1177163	358	35	125007	-0.34445	0.63475
7416	5	133297566	133376300	314	48	125007	-0.34449	0.63476
51010	9	37769711	37820089	212	27	125007	-0.34468	0.63483
55805	4	186275032	186353297	357	55	125007	-0.34484	0.63489
9817	19	10586796	10649054	322	55	125007	-0.345	0.63495
23268	10	101625334	101804676	933	61	125007	-0.34501	0.63496
5223	10	99151027	99203198	249	43	125007	-0.34525	0.63505
9096	6	85432214	85508954	318	50	125007	-0.34526	0.63505
2917	3	6867802	7793218	5753	337	125007	-0.34556	0.63516
7410	9	136617016	136892496	2163	173	125007	-0.34563	0.63519
11022	1	151732741	151798052	263	39	125007	-0.34567	0.6352
7343	17	42272401	42333994	209	50	125007	-0.34584	0.63527
136259	7	130407382	130453860	225	48	125007	-0.34592	0.6353
83959	20	3198063	3257109	331	44	125007	-0.34601	0.63533
11273	16	28799369	28858558	132	20	125007	-0.34611	0.63537
101928991	17	2617204	2686794	366	73	125007	-0.34624	0.63542
4056	5	179184263	179233616	261	42	125007	-0.34652	0.63552
3133	6	30422183	30471982	407	46	125007	-0.34659	0.63555
1486	1	85008804	85083039	380	47	125007	-0.34669	0.63559
5688	20	60701783	60753514	429	37	125007	-0.3468	0.63563
64374	5	138272409	138569065	927	66	125007	-0.34702	0.63571
723790	1	149787628	149833161	26	13	125007	-0.34701	0.63571
8131	16	125800	223697	438	74	125007	-0.34738	0.63585
9238	7	45129699	45186346	321	47	125007	-0.34759	0.63593
1211	9	36155853	36222059	287	43	125007	-0.34778	0.636
343068	1	13324819	13379057	5	2	125007	-0.34783	0.63601
10966	17	80604943	80691598	603	74	125007	-0.34822	0.63616
149951	20	31280493	31366814	384	38	125007	-0.34829	0.63619
55258	2	88434814	88496156	282	42	125007	-0.34828	0.63619
120863	12	100587447	100695857	414	60	125007	-0.34843	0.63624
3191	19	39317028	39377979	292	44	125007	-0.34849	0.63626
4085	4	120970577	121023013	221	42	125007	-0.34856	0.63629
2065	12	56438809	56507291	235	41	125007	-0.34883	0.63639
83592	10	4833369	4900254	618	51	125007	-0.34884	0.6364
57003	17	61812610	61886088	329	35	125007	-0.34898	0.63645
85450	10	106059454	106133251	318	53	125007	-0.34919	0.63653
64223	16	2220178	2269418	208	54	125007	-0.34945	0.63662
9491	20	1058872	1159017	429	68	125007	-0.34971	0.63672
147645	19	51824795	51880378	297	48	125007	-0.34973	0.63673
55534	4	140627545	141110233	2043	216	125007	-0.35004	0.63685
4046	11	1839200	1923493	530	96	125007	-0.35022	0.63691
10313	11	63413922	63537363	340	47	125007	-0.35024	0.63692
8452	2	225324867	225485114	647	49	125007	-0.35026	0.63693
59	10	90684831	90786147	529	67	125007	-0.35033	0.63696
54882	5	139746399	139929441	475	57	125007	-0.35066	0.63708
6764	11	8704899	8967498	1307	73	125007	-0.35068	0.63709
221823	7	18056397	18102486	229	53	125007	-0.3509	0.63717
66002	19	15748567	15817984	705	44	125007	-0.3509	0.63717
2877	14	65395870	65444623	211	35	125007	-0.35095	0.63719
10282	7	93582082	93668693	299	58	125007	-0.35136	0.63734
4493	16	56624557	56671024	303	56	125007	-0.35137	0.63734
83594	5	102874556	102933493	323	48	125007	-0.35142	0.63736
113612	4	108817716	108884617	316	37	125007	-0.35144	0.63737
5360	20	44517259	44576003	264	47	125007	-0.35149	0.63739
4188	6	41571194	41631984	352	79	125007	-0.35173	0.63748
168002	6	168683510	168755459	507	61	125007	-0.35182	0.63752
51594	2	15297032	15736472	2319	67	125007	-0.35188	0.63754
284194	17	20342708	20405848	34	10	125007	-0.35198	0.63757
56832	9	27489312	27536496	354	36	125007	-0.35201	0.63758
64446	17	72235386	72321023	498	64	125007	-0.35214	0.63763
7140	11	1905799	1969936	323	60	125007	-0.35212	0.63763
3595	1	67738047	67872583	552	69	125007	-0.35246	0.63775
81616	19	6100654	6203113	685	50	125007	-0.35245	0.63775
283767	15	22701246	22756002	41	11	125007	-0.35297	0.63794
51588	19	3972749	4048067	391	54	125007	-0.35314	0.63801
80128	1	155110702	155167447	158	34	125007	-0.35332	0.63808
390648	15	102310923	102356861	202	51	125007	-0.35345	0.63812
389422	6	109470723	109561438	478	41	125007	-0.35355	0.63816
146547	16	31140244	31196415	174	45	125007	-0.35357	0.63817
283598	14	99142950	99194103	359	50	125007	-0.35385	0.63827
6234	19	8351384	8397280	208	33	125007	-0.35388	0.63829
51719	2	231542557	231695790	704	71	125007	-0.35392	0.6383
79008	16	29430822	29479545	24	15	125007	-0.35396	0.63831
10781	19	9513102	9581254	360	24	125007	-0.35397	0.63832
93517	16	82021251	82080093	372	39	125007	-0.35408	0.63836
10516	14	92325755	92449046	644	87	125007	-0.35416	0.63839
10730	10	27389040	27478349	513	30	125007	-0.35421	0.63841
79035	12	56580813	56633638	170	37	125007	-0.35421	0.63841
80034	2	166291157	166555917	1040	91	125007	-0.35423	0.63842
6667	12	53738979	53820230	302	43	125007	-0.35428	0.63844
203068	6	30653012	30703199	367	27	125007	-0.35437	0.63847
166863	4	155667424	155759965	383	39	125007	-0.35439	0.63848
27339	11	60648019	60709061	266	27	125007	-0.35442	0.63849
118460	16	70274134	70320833	193	27	125007	-0.355	0.6387
1668	8	6863391	6910816	403	51	125007	-0.35505	0.63872
10250	1	24934594	25009772	203	48	125007	-0.35515	0.63876
79639	1	45108920	45175253	297	52	125007	-0.35514	0.63876
18	16	8733444	8888432	1229	141	125007	-0.35517	0.63877
55661	20	47800832	47870614	316	42	125007	-0.35531	0.63882
153222	5	172448355	172576291	502	51	125007	-0.35563	0.63894
113179	19	1870371	1923446	278	50	125007	-0.35582	0.63901
79770	5	134174427	134247323	214	60	125007	-0.35594	0.63906
140883	22	22828767	22898505	423	61	125007	-0.35626	0.63918
11236	8	125452008	125510859	243	52	125007	-0.35633	0.6392
27299	8	24206798	24273526	328	45	125007	-0.35644	0.63924
3906	12	48951467	48998829	196	52	125007	-0.35645	0.63925
55879	X	151771637	151831825	114	22	125007	-0.35657	0.63929
3236	2	176946492	176994670	193	57	125007	-0.35681	0.63938
26059	3	55532336	56537391	5033	194	125007	-0.35683	0.63939
54850	19	9910943	9965101	200	51	125007	-0.35699	0.63945
2355	2	28580704	28647516	298	58	125007	-0.35742	0.63961
64236	8	22400805	22465538	332	66	125007	-0.35751	0.63964
7289	12	2965033	3060306	382	23	125007	-0.35749	0.63964
136319	7	135601503	135697204	581	44	125007	-0.35759	0.63967
57185	1	24707245	24809473	514	49	125007	-0.35757	0.63967
767558	7	135601503	135697204	581	44	125007	-0.35759	0.63967
442194	6	29372716	29418754	546	27	125007	-0.3578	0.63975
57464	7	129039274	129138240	360	51	125007	-0.35786	0.63977
83933	22	50673612	50724834	292	54	125007	-0.35793	0.6398
286151	8	101135588	101193099	245	41	125007	-0.35803	0.63984
285955	7	44003552	44059723	109	34	125007	-0.35811	0.63987
79000	1	26148414	26220939	255	28	125007	-0.35827	0.63993
4534	X	149696104	149851616	354	40	125007	-0.35878	0.64012
55062	17	66407422	66488653	361	54	125007	-0.35898	0.64019
162	22	29713669	29819754	423	71	125007	-0.35917	0.64026
100526737	11	66349053	66423944	161	58	125007	-0.35917	0.64027
80185	8	33346027	33405703	282	32	125007	-0.35919	0.64027
79086	19	16731562	16805968	332	41	125007	-0.35924	0.64029
148014	19	40711965	40759306	193	47	125007	-0.35956	0.64041
192683	15	75252876	75323836	322	44	125007	-0.35969	0.64046
85004	12	15250716	15409411	592	59	125007	-0.3597	0.64046
147339	18	43718519	43856955	721	48	125007	-0.35974	0.64048
8742	17	7417375	7471207	288	46	125007	-0.35974	0.64048
7514	2	61695069	61800440	359	48	125007	-0.3598	0.6405
116085	11	64323113	64379825	264	46	125007	-0.3599	0.64054
2992	3	148674195	148755456	415	66	125007	-0.35991	0.64054
64175	1	43202006	43267755	248	61	125007	-0.36	0.64058
8773	15	42748442	42835259	341	43	125007	-0.36045	0.64074
92270	5	81566166	81624147	258	47	125007	-0.36044	0.64074
27129	1	16330523	16381084	420	43	125007	-0.36048	0.64075
5746	2	209189569	209369231	730	57	125007	-0.36057	0.64079
399967	11	125636025	125683714	215	31	125007	-0.36083	0.64089
1595	7	91731463	91799059	215	25	125007	-0.36099	0.64095
401387	7	91764169	91843900	208	43	125007	-0.36107	0.64098
9547	5	134896369	134949969	214	36	125007	-0.36119	0.64102
1846	8	29180579	29243267	290	44	125007	-0.36122	0.64103
26998	3	186318758	186380797	343	68	125007	-0.36133	0.64107
9355	9	126738889	126805572	313	52	125007	-0.36139	0.6411
1605	3	49471136	49583051	366	43	125007	-0.36145	0.64112
1124	7	29198991	29563944	2001	185	125007	-0.36149	0.64113
27443	22	17921630	18043845	751	112	125007	-0.36161	0.64118
51022	1	193055595	193110659	192	35	125007	-0.36178	0.64124
3801	16	57782129	57931957	883	93	125007	-0.3619	0.64129
9495	14	64897217	64951221	231	37	125007	-0.3623	0.64144
10655	9	1014858	1067554	461	76	125007	-0.36276	0.64161
4691	2	232309459	232364208	277	39	125007	-0.36304	0.64171
1641	X	110527007	110690460	194	69	125007	-0.3637	0.64196
113802	1	109180910	109239148	146	40	125007	-0.36408	0.6421
728047	15	32724115	32783486	1	1	125007	-0.36408	0.6421
22836	5	95014181	95142071	554	88	125007	-0.3643	0.64218
23231	4	25739049	25899647	805	123	125007	-0.36451	0.64226
7022	20	55169358	55224339	263	40	125007	-0.36452	0.64226
81930	11	28032163	28164746	367	49	125007	-0.3647	0.64233
57211	6	142588056	142777403	647	76	125007	-0.36475	0.64235
7042	1	218483676	218627961	681	88	125007	-0.36481	0.64237
10811	9	140282847	140338858	326	62	125007	-0.36485	0.64239
8909	12	48093517	48154355	369	43	125007	-0.36496	0.64243
401720	12	52201676	52277364	371	86	125007	-0.36546	0.64261
170463	19	18494679	18555372	256	46	125007	-0.36551	0.64263
57531	6	105165968	105342794	655	46	125007	-0.36552	0.64264
3641	9	5196419	5243967	236	31	125007	-0.36582	0.64275
920	12	6863638	6939976	383	83	125007	-0.36582	0.64275
10307	5	139927853	139979189	183	41	125007	-0.36586	0.64276
9704	19	47817538	47895961	404	37	125007	-0.36612	0.64286
81492	19	46288968	46353605	310	35	125007	-0.36633	0.64294
2055	8	1668944	1744736	478	66	125007	-0.36651	0.64301
57151	17	34251522	34305714	354	48	125007	-0.36673	0.64309
9313	11	102437566	102531063	692	61	125007	-0.36678	0.64311
392636	7	15229943	15636640	2439	163	125007	-0.36716	0.64325
5537	9	127898852	127987218	406	37	125007	-0.36731	0.64331
51398	19	12768881	12815465	180	39	125007	-0.36757	0.6434
284076	17	46829593	46929469	411	48	125007	-0.36765	0.64343
51761	13	25911209	26609989	3823	222	125007	-0.36764	0.64343
54499	1	165683528	165773159	396	61	125007	-0.36774	0.64346
57835	2	74431997	74605534	583	68	125007	-0.3679	0.64353
49854	21	43396940	43465496	465	94	125007	-0.36803	0.64357
79090	19	45656186	45716501	330	66	125007	-0.3681	0.6436
8502	2	159278476	159547941	1397	56	125007	-0.36815	0.64362
196074	11	28094798	28365054	745	63	125007	-0.36836	0.6437
100529240	19	53420388	53501164	552	92	125007	-0.36844	0.64373
10678	2	62388262	62461866	282	58	125007	-0.36847	0.64374
79006	16	730173	779655	271	44	125007	-0.36859	0.64378
9046	8	21756384	21806290	203	47	125007	-0.36864	0.6438
387496	13	27809464	27857828	210	58	125007	-0.36874	0.64384
145853	15	67778522	67829641	208	31	125007	-0.36888	0.64389
3709	12	26478285	27021131	2607	159	125007	-0.36889	0.6439
84688	9	34369017	34432898	262	40	125007	-0.36892	0.64391
8632	17	76409778	76608476	1672	168	125007	-0.36896	0.64392
54460	1	150231262	150291414	238	36	125007	-0.36903	0.64395
54471	22	39863197	39924139	241	65	125007	-0.36909	0.64397
440560	1	12874468	12926264	244	26	125007	-0.36913	0.64398
9531	10	121375859	121447331	367	64	125007	-0.36913	0.64398
7468	4	1838123	1993934	492	70	125007	-0.36926	0.64403
9770	20	4750669	4839291	636	109	125007	-0.36945	0.6441
2875	8	145694465	145742555	211	47	125007	-0.36964	0.64417
100287932	10	51582080	51658386	46	24	125007	-0.36965	0.64418
157697	8	596733	716226	907	71	125007	-0.36969	0.64419
101928451	7	128121940	128281752	788	41	125007	-0.36984	0.64425
388962	2	74352528	74410039	245	45	125007	-0.36993	0.64428
1314	1	160248377	160348354	356	55	125007	-0.37031	0.64443
122046	13	31471834	31559639	443	62	125007	-0.37039	0.64445
23335	18	54283590	54707036	2172	109	125007	-0.37058	0.64452
2665	10	5797186	5890512	487	68	125007	-0.37064	0.64455
9533	6	43449777	43507114	242	42	125007	-0.37073	0.64458
10193	12	56586288	56650753	204	46	125007	-0.37127	0.64478
149986	20	60662517	60720434	298	38	125007	-0.37127	0.64478
10116	15	68535141	68593640	217	45	125007	-0.37137	0.64482
23213	8	70343859	70583147	1098	177	125007	-0.37138	0.64482
245911	11	71509246	71558608	281	25	125007	-0.37167	0.64493
79660	8	8983764	9044152	369	58	125007	-0.3718	0.64498
57692	X	75613046	75661746	142	19	125007	-0.37197	0.64504
84196	1	21994791	22144688	756	56	125007	-0.37199	0.64505
55679	2	128385996	128474360	486	72	125007	-0.37226	0.64515
1365	7	73173327	73219600	154	36	125007	-0.37239	0.6452
55315	10	73044010	73133147	621	94	125007	-0.37266	0.6453
55486	3	183533522	183637693	575	46	125007	-0.37266	0.6453
1398	17	1314647	1394561	480	77	125007	-0.37275	0.64533
283316	12	7497556	7631778	442	72	125007	-0.37293	0.6454
9646	11	10737749	10811295	353	65	125007	-0.37298	0.64542
1738	7	107496586	107571643	366	33	125007	-0.37337	0.64556
57136	20	24933566	25008610	414	38	125007	-0.37362	0.64566
65989	6	43408090	43458786	226	53	125007	-0.37375	0.6457
9641	1	206608586	206680223	378	65	125007	-0.37376	0.64571
4092	18	46436223	46512081	433	88	125007	-0.37385	0.64574
51428	5	176928578	176978967	170	42	125007	-0.37385	0.64574
140458	4	177124824	177233722	674	75	125007	-0.37388	0.64575
200726	2	207472142	207524173	238	73	125007	-0.37404	0.64581
85363	11	5666740	5741339	555	75	125007	-0.37413	0.64585
51442	X	135579311	135648966	115	38	125007	-0.37418	0.64587
51351	7	64424830	64486414	334	31	125007	-0.37433	0.64592
3163	16	4489719	4570348	352	28	125007	-0.37446	0.64597
51526	20	42814579	42874702	322	56	125007	-0.37465	0.64604
2205	1	159218678	159288014	371	40	125007	-0.37474	0.64607
6643	5	122075691	122180234	572	42	125007	-0.37474	0.64607
85352	22	44629545	44762470	953	172	125007	-0.37483	0.64611
220979	10	45483146	45531470	251	40	125007	-0.37491	0.64614
57495	4	37211690	37461087	1280	119	125007	-0.37499	0.64617
84901	16	28927318	28987786	180	49	125007	-0.37505	0.64619
54700	16	15143879	15223168	177	49	125007	-0.37508	0.6462
11101	10	123489939	123723149	1312	77	125007	-0.37522	0.64625
7092	4	166759390	167036330	1511	104	125007	-0.37538	0.64631
151648	3	20192085	20262724	397	41	125007	-0.37544	0.64633
55816	20	53057266	53277710	1286	84	125007	-0.37556	0.64638
5058	11	77023060	77220108	858	51	125007	-0.37562	0.6464
480	1	160086352	160166767	483	104	125007	-0.37568	0.64642
115703	19	36231417	36289724	242	46	125007	-0.37587	0.64649
100131137	19	48461303	48530427	474	73	125007	-0.37622	0.64662
80150	11	62069774	62170887	452	38	125007	-0.37638	0.64668
26063	16	416858	472487	432	67	125007	-0.37658	0.64676
9933	9	2794152	2879130	508	75	125007	-0.37689	0.64687
58160	7	102578884	102629114	164	44	125007	-0.37697	0.6469
1524	3	39294985	39358226	373	52	125007	-0.37758	0.64713
51019	12	102396717	102490902	327	49	125007	-0.37765	0.64716
51324	15	65245363	65317251	397	38	125007	-0.37797	0.64727
90417	15	40639922	40696489	229	46	125007	-0.37801	0.64729
126792	1	1132629	1180421	350	32	125007	-0.37822	0.64737
81848	5	141679992	141739620	291	43	125007	-0.37822	0.64737
285971	7	150041406	150105719	276	40	125007	-0.37829	0.64739
84811	11	116608886	116678714	387	58	125007	-0.37838	0.64743
23344	12	56486985	56557259	217	71	125007	-0.37846	0.64745
55244	17	19402167	19492346	346	73	125007	-0.37855	0.64749
9891	12	106447125	106568811	573	93	125007	-0.37875	0.64756
286380	9	70882783	70930000	2	1	125007	-0.37883	0.64759
56955	4	88707563	88777969	417	54	125007	-0.37885	0.6476
9407	4	68676594	68784716	466	68	125007	-0.37893	0.64763
101927423	11	762398	809187	253	42	125007	-0.37908	0.64769
51128	5	133926839	134003533	213	65	125007	-0.37954	0.64786
64745	14	21422432	21475194	346	50	125007	-0.37983	0.64796
392391	9	125516212	125562174	198	30	125007	-0.37984	0.64797
11018	19	10932743	10981983	152	45	125007	-0.37997	0.64802
9555	5	134660071	134770645	383	50	125007	-0.37999	0.64802
1536	X	37604266	37682718	117	21	125007	-0.38008	0.64806
10682	X	48344306	48397104	104	20	125007	-0.38026	0.64812
342933	19	56691058	56744207	358	60	125007	-0.38066	0.64827
5459	5	145683587	145730083	222	50	125007	-0.38081	0.64833
8898	11	95556044	95692371	594	49	125007	-0.38131	0.64851
201725	4	159577827	159628407	128	64	125007	-0.38143	0.64856
57504	2	42686709	43021080	1413	65	125007	-0.38152	0.64859
26219	9	125246420	125292361	198	52	125007	-0.38157	0.64861
26133	20	33580207	33715618	602	36	125007	-0.38169	0.64865
5236	1	64023947	64135916	513	67	125007	-0.38168	0.64865
64090	2	242681240	242753702	422	58	125007	-0.3817	0.64866
1607	7	14174674	14978281	4884	240	125007	-0.38182	0.6487
3760	2	155520093	155724864	1017	105	125007	-0.38184	0.64871
159371	10	95618730	95673581	259	20	125007	-0.38186	0.64872
51412	7	100230720	100289084	216	65	125007	-0.3819	0.64873
8646	3	184062861	184117617	230	70	125007	-0.382	0.64877
54467	7	91840530	92040698	542	86	125007	-0.38221	0.64885
84417	2	106647113	106704611	407	61	125007	-0.38226	0.64886
29108	16	31202807	31249097	134	26	125007	-0.38233	0.64889
894	12	4347901	4424522	321	97	125007	-0.38236	0.6489
4504	16	56588267	56635000	302	58	125007	-0.38239	0.64891
85360	19	15183214	15235790	356	61	125007	-0.38238	0.64891
145282	14	37632118	38030464	1343	53	125007	-0.38241	0.64892
4833	16	411752	460754	434	64	125007	-0.38245	0.64894
10899	1	153936745	153986096	107	39	125007	-0.38259	0.64899
10980	7	99651583	99699823	162	46	125007	-0.38273	0.64904
84634	19	882342	931015	288	69	125007	-0.38291	0.64911
3178	12	54639480	54690871	121	47	125007	-0.38319	0.64921
53354	10	91329254	91440329	612	61	125007	-0.38318	0.64921
3960	19	39282311	39338740	324	49	125007	-0.38334	0.64927
10923	5	32550605	32614185	280	39	125007	-0.38365	0.64938
27044	7	127257043	127742659	1679	84	125007	-0.38383	0.64945
833	11	3012152	3113681	552	48	125007	-0.38395	0.64949
91833	14	102571189	102700010	489	52	125007	-0.38397	0.6495
4320	22	24080036	24136503	347	59	125007	-0.38399	0.64951
55301	10	15050895	15125851	542	66	125007	-0.38404	0.64952
8531	12	10841676	10911047	312	41	125007	-0.38423	0.6496
653657	19	7046216	7093645	175	46	125007	-0.38427	0.64961
337968	21	31929759	31975374	208	36	125007	-0.3844	0.64966
26248	9	114079763	114126952	185	47	125007	-0.38445	0.64968
165324	2	24115132	24233701	540	38	125007	-0.38447	0.64969
220032	11	76917603	77047699	664	43	125007	-0.38461	0.64974
394	14	32510664	32638934	439	67	125007	-0.38462	0.64974
92856	2	131065470	131114197	194	42	125007	-0.38487	0.64983
54344	1	155102367	155147996	129	25	125007	-0.3849	0.64985
60370	10	99427181	99482015	291	46	125007	-0.38511	0.64992
80216	4	113183480	113373774	909	121	125007	-0.38525	0.64997
23347	18	2620886	2815015	1163	63	125007	-0.38537	0.65002
440515	19	19886648	19967560	400	44	125007	-0.38553	0.65008
5499	11	67155652	67204376	170	42	125007	-0.38569	0.65014
23072	7	43117198	43613213	2558	181	125007	-0.38576	0.65016
1662	11	108500816	108821650	1379	72	125007	-0.38577	0.65017
25855	11	66094804	66147596	192	35	125007	-0.38606	0.65027
92340	17	62040711	62091645	206	71	125007	-0.38629	0.65036
58478	4	83316726	83392245	327	49	125007	-0.38636	0.65039
55421	17	3700042	3784545	457	88	125007	-0.38647	0.65043
219699	10	72937292	73072635	833	124	125007	-0.38651	0.65044
23223	10	99106458	99196127	470	35	125007	-0.38704	0.65064
158358	9	5909008	6043479	609	46	125007	-0.38725	0.65071
2697	6	121721745	121780873	335	43	125007	-0.38753	0.65082
85445	16	76276176	76603135	2179	116	125007	-0.38774	0.6509
3888	12	52777735	52835176	363	51	125007	-0.38778	0.65091
5457	13	79163227	79212695	220	40	125007	-0.38781	0.65092
158234	9	37718797	37788969	302	45	125007	-0.38789	0.65095
64710	1	205671947	205754372	357	48	125007	-0.38797	0.65098
7517	14	104153945	104216823	278	48	125007	-0.38833	0.65111
6548	1	27415300	27516621	372	48	125007	-0.38844	0.65116
9919	9	139324548	139414297	535	65	125007	-0.38853	0.65119
100885850	17	41092543	41167545	188	38	125007	-0.38865	0.65123
5217	3	149672691	149723741	215	44	125007	-0.38865	0.65123
51458	15	90004638	90074799	352	60	125007	-0.38875	0.65127
2693	3	172151081	172201246	288	46	125007	-0.38905	0.65138
6300	22	50681331	50735248	295	55	125007	-0.38949	0.65154
9142	X	144873928	144921374	133	33	125007	-0.38963	0.65159
286887	12	52852300	52902569	404	24	125007	-0.38969	0.65162
11221	1	221864764	221951204	459	69	125007	-0.38977	0.65165
5264	10	13309796	13377133	390	55	125007	-0.3898	0.65166
388722	1	197836682	197886497	194	63	125007	-0.3903	0.65184
2671	16	1999150	2047750	381	50	125007	-0.39044	0.65189
115704	19	7860161	7939862	344	46	125007	-0.39051	0.65192
142891	10	76836275	76951881	444	47	125007	-0.39118	0.65217
55152	3	49042832	49093504	123	55	125007	-0.39122	0.65218
128025	1	241780580	241975435	1039	111	125007	-0.39125	0.65219
1181	3	184053973	184114439	245	72	125007	-0.39129	0.65221
3786	8	133123105	133528004	2197	179	125007	-0.3913	0.65221
128312	1	228610808	228656259	228	41	125007	-0.39152	0.65229
322	11	6406355	6475644	279	70	125007	-0.39157	0.65231
55064	9	4543386	4701674	1053	118	125007	-0.39187	0.65242
114299	9	112368068	112723756	2027	159	125007	-0.39198	0.65246
358	7	30916415	30975131	266	70	125007	-0.39198	0.65246
57038	6	88213656	88334735	656	47	125007	-0.39198	0.65246
79845	8	33395272	33459646	294	29	125007	-0.39207	0.6525
340351	7	134636259	134830530	805	45	125007	-0.39225	0.65256
1616	6	33276335	33325793	219	52	125007	-0.39229	0.65258
6595	9	1980342	2203624	1511	169	125007	-0.3924	0.65262
222659	6	36348328	36445666	484	36	125007	-0.39319	0.65291
25943	20	3219948	3423587	1071	42	125007	-0.39321	0.65292
57654	4	1306043	1391837	522	45	125007	-0.39347	0.65302
799	7	93043799	93239042	841	74	125007	-0.39348	0.65302
54796	9	16399501	16905786	2780	167	125007	-0.39413	0.65326
389170	3	156508069	156773918	1188	53	125007	-0.39429	0.65332
100133251	8	7626246	7676164	3	2	125007	-0.39453	0.6534
728419	4	9329855	9376447	82	14	125007	-0.39461	0.65344
26234	4	15596007	15696487	422	38	125007	-0.39466	0.65345
5479	15	64438014	64490354	199	46	125007	-0.39474	0.65348
92736	17	72885370	72940006	262	43	125007	-0.39474	0.65348
7297	19	10451204	10526248	339	48	125007	-0.39477	0.65349
10170	2	169886299	169962677	266	58	125007	-0.39488	0.65353
57501	3	128679779	128754915	295	39	125007	-0.39497	0.65357
79734	22	37412779	37469430	214	59	125007	-0.39506	0.6536
6045	1	184979482	185081740	390	52	125007	-0.39511	0.65362
83894	4	147618179	147902034	1249	55	125007	-0.39518	0.65365
9717	16	4973318	5079156	776	81	125007	-0.39523	0.65366
375612	7	103934104	104559005	3444	176	125007	-0.39543	0.65374
5909	1	21912708	22031010	612	95	125007	-0.39557	0.65379
81620	16	88835186	88885666	411	78	125007	-0.39565	0.65382
10572	14	105184470	105235996	297	43	125007	-0.396	0.65395
1349	X	77119961	77170881	51	23	125007	-0.39608	0.65398
8607	3	127789800	127907752	434	38	125007	-0.39608	0.65398
391112	1	158506918	158552895	242	34	125007	-0.3963	0.65406
9830	9	100788071	100916695	537	75	125007	-0.39638	0.65409
405754	6	11092722	11147071	330	37	125007	-0.39661	0.65417
114787	5	176012803	176079339	264	60	125007	-0.39725	0.65441
23043	3	170770292	171213197	2220	179	125007	-0.39733	0.65444
121129	12	55933199	55979128	313	27	125007	-0.39739	0.65446
124976	17	4367129	4453228	601	132	125007	-0.39756	0.65452
54507	1	150486846	150543413	249	76	125007	-0.39759	0.65454
1075	11	88016760	88105941	441	45	125007	-0.39768	0.65457
6236	16	66945582	66994439	169	53	125007	-0.39778	0.6546
5425	7	44144279	44198267	261	47	125007	-0.39844	0.65485
55761	11	43345435	43526483	643	67	125007	-0.39845	0.65485
2078	21	39729183	40068704	1772	183	125007	-0.39853	0.65488
55585	1	154511051	154566138	201	55	125007	-0.39881	0.65498
51071	12	16029186	16200315	702	54	125007	-0.39894	0.65503
84818	3	9923758	9985305	284	46	125007	-0.39904	0.65507
23596	1	241746452	241838701	453	87	125007	-0.39921	0.65513
64318	10	96082989	96157715	385	55	125007	-0.39925	0.65515
79810	5	71581200	71666544	241	55	125007	-0.39934	0.65518
5988	22	29799572	29848444	266	47	125007	-0.3994	0.6552
146849	17	8623246	8683154	324	49	125007	-0.39944	0.65522
6583	5	131595145	131689899	433	45	125007	-0.39949	0.65523
25836	5	36841861	37075926	684	76	125007	-0.39959	0.65527
56937	20	56213448	56321592	709	142	125007	-0.3996	0.65527
126370	19	15162877	15208944	385	50	125007	-0.39967	0.6553
55323	15	71113889	71181498	246	34	125007	-0.39968	0.6553
23137	9	72838878	72979789	610	38	125007	-0.39974	0.65533
64805	3	151044631	151137600	470	54	125007	-0.39984	0.65536
57231	6	86205214	86338850	385	52	125007	-0.39985	0.65537
80305	22	50589344	50648027	367	65	125007	-0.39991	0.65539
7270	9	135240935	135317238	330	64	125007	-0.4	0.65542
178	1	100280633	100399579	514	38	125007	-0.40006	0.65544
84881	11	126061989	126116587	246	49	125007	-0.4002	0.65549
284306	19	57839891	57900927	354	54	125007	-0.40027	0.65552
1960	8	22535172	22585815	247	60	125007	-0.40029	0.65553
51107	1	150227799	150276609	173	33	125007	-0.40066	0.65566
26521	11	111945524	111992522	160	34	125007	-0.40077	0.65571
27033	19	36160389	36217940	257	38	125007	-0.40079	0.65571
414918	22	50740392	50800517	293	38	125007	-0.40111	0.65583
10573	16	407384	455584	431	63	125007	-0.40131	0.65591
2537	1	27982572	28033724	206	27	125007	-0.40154	0.65599
55223	1	33601000	33682671	343	36	125007	-0.40167	0.65604
85315	6	52191926	52282575	485	94	125007	-0.40167	0.65604
58986	16	410776	466950	477	70	125007	-0.40177	0.65607
84101	12	95900336	95980278	446	70	125007	-0.4018	0.65609
22879	16	77189821	77243543	352	35	125007	-0.40195	0.65614
4943	X	48363075	48430997	133	24	125007	-0.402	0.65616
25924	3	39815405	40311812	2620	143	125007	-0.40223	0.65624
114984	16	2897924	2959383	364	40	125007	-0.40255	0.65636
199746	19	36223428	36271409	205	42	125007	-0.40258	0.65637
57414	7	75473317	75528244	232	65	125007	-0.40269	0.65641
60385	19	50233011	50301587	288	71	125007	-0.40283	0.65646
5693	14	23475752	23539429	227	71	125007	-0.40331	0.65664
6722	6	43103920	43159244	236	43	125007	-0.40349	0.65671
64426	12	118779358	118865840	411	39	125007	-0.40361	0.65675
56776	1	240220185	240648491	2526	154	125007	-0.40364	0.65676
2191	2	163017194	163135045	394	45	125007	-0.40367	0.65677
2920	4	74952752	74999997	119	41	125007	-0.40382	0.65683
54830	X	106356657	106484670	195	17	125007	-0.40384	0.65683
84272	2	32467958	32543074	283	59	125007	-0.40388	0.65685
643338	15	41027159	41074647	161	41	125007	-0.40402	0.6569
5648	3	186923873	187044810	679	115	125007	-0.40411	0.65693
5763	12	6840255	6890118	264	40	125007	-0.40417	0.65696
340061	5	138845113	138897343	203	59	125007	-0.4045	0.65708
6737	11	4396127	4449926	384	42	125007	-0.40449	0.65708
51088	4	39011308	39137853	562	33	125007	-0.40464	0.65713
125061	17	76148398	76213782	458	75	125007	-0.40468	0.65714
440400	17	6880736	6927852	202	34	125007	-0.40479	0.65718
159090	X	133893596	133966262	74	42	125007	-0.40483	0.6572
51059	8	139132266	139544065	2372	236	125007	-0.40483	0.6572
56124	5	140552914	140602143	267	44	125007	-0.40483	0.6572
6528	19	17947641	18015983	391	61	125007	-0.40482	0.6572
220082	13	46241446	46298694	291	51	125007	-0.40495	0.65724
157753	8	109781165	109834770	234	38	125007	-0.4052	0.65733
112464	11	6330176	6376740	240	59	125007	-0.40521	0.65734
81839	1	116149574	116250845	520	59	125007	-0.40523	0.65734
4814	9	95873771	95931570	348	65	125007	-0.40528	0.65736
56052	16	5086810	5147380	401	89	125007	-0.40538	0.6574
23247	16	27526441	27801692	809	71	125007	-0.40548	0.65744
5610	2	37322281	37419190	662	39	125007	-0.40554	0.65746
9159	11	117065788	117137811	356	72	125007	-0.40566	0.6575
729475	2	17681851	17736847	267	20	125007	-0.40568	0.65751
1968	X	24038065	24106927	113	18	125007	-0.4057	0.65752
5447	7	75509420	75626173	558	71	125007	-0.40585	0.65757
10015	3	33805063	33921199	565	47	125007	-0.40587	0.65758
249	1	21800475	21914905	670	79	125007	-0.40592	0.6576
7555	3	128876658	128937810	228	46	125007	-0.40635	0.65776
5163	2	173385101	173500351	646	50	125007	-0.40638	0.65777
57282	2	162445699	162851786	1503	60	125007	-0.40644	0.65779
85290	17	39313483	39359424	260	22	125007	-0.40696	0.65798
79872	7	107348942	107412112	262	35	125007	-0.40716	0.65805
7978	7	91492021	91545016	196	36	125007	-0.40725	0.65809
8836	8	63917638	63986610	352	33	125007	-0.4073	0.6581
2776	9	80325189	80681219	1267	70	125007	-0.40762	0.65822
1559	10	96663350	96759486	584	41	125007	-0.40766	0.65824
4675	X	92915925	92963682	79	24	125007	-0.4077	0.65825
148	8	26595667	26762003	1090	104	125007	-0.40773	0.65826
54959	4	71026441	71080293	287	40	125007	-0.40776	0.65828
101929355	13	114926877	114998549	406	43	125007	-0.40819	0.65843
4942	10	126075872	126142545	347	42	125007	-0.40819	0.65843
969	12	9895082	9948497	293	30	125007	-0.40822	0.65844
998	1	22344120	22429439	435	46	125007	-0.40829	0.65847
2993	4	145020456	145096904	409	35	125007	-0.40848	0.65854
8878	5	179198388	179275078	439	70	125007	-0.40853	0.65856
8392	17	3288862	3334827	185	34	125007	-0.40889	0.65869
51239	2	97503722	97558756	177	47	125007	-0.40907	0.65876
3671	15	74431087	74479212	207	57	125007	-0.40935	0.65886
4215	17	61664404	61783670	353	49	125007	-0.40942	0.65889
81466	1	248150250	248196188	224	30	125007	-0.40947	0.6589
10773	9	125660335	125711365	176	48	125007	-0.40951	0.65892
57571	11	67148149	67203078	190	46	125007	-0.40971	0.65899
1690	14	31308741	31374285	300	57	125007	-0.40995	0.65908
3603	15	81439941	81615104	939	84	125007	-0.41007	0.65912
2935	16	11951985	12045519	382	51	125007	-0.41009	0.65913
3329	2	198341308	198399998	165	46	125007	-0.41029	0.6592
114881	17	45874733	45934169	303	37	125007	-0.41046	0.65927
29100	16	67226006	67273182	149	35	125007	-0.41062	0.65933
6819	2	108870095	108936371	378	68	125007	-0.41074	0.65937
56475	2	154323852	154370322	198	55	125007	-0.41099	0.65946
5987	6	28860779	28926768	451	49	125007	-0.411	0.65946
54675	20	5951739	6030699	353	54	125007	-0.41103	0.65947
1946	5	106702590	107041596	1740	161	125007	-0.4112	0.65954
150921	2	27336835	27386402	179	48	125007	-0.41165	0.6597
83758	12	7266280	7316466	189	41	125007	-0.41178	0.65975
154197	6	160186281	160251736	370	48	125007	-0.41186	0.65978
3093	4	39664664	39794412	522	38	125007	-0.41188	0.65979
2949	1	110219406	110270890	163	45	125007	-0.41192	0.6598
6314	3	63814785	63999240	748	88	125007	-0.41204	0.65984
171425	13	100223919	100559388	1716	139	125007	-0.41207	0.65986
116236	17	27877679	27929042	158	59	125007	-0.41222	0.65991
57096	14	21721136	21829460	565	68	125007	-0.41229	0.65994
7125	20	44441853	44490953	258	42	125007	-0.41231	0.65994
84443	X	106734819	106858474	195	30	125007	-0.41237	0.65996
26507	10	101053856	101164087	562	69	125007	-0.41244	0.65999
1431	12	56655483	56729175	222	36	125007	-0.41273	0.6601
100131107	1	152042033	152088058	99	51	125007	-0.41281	0.66013
441639	12	55488553	55534560	289	10	125007	-0.41305	0.66022
348980	5	45245052	45731220	1295	83	125007	-0.41339	0.66034
9648	2	109030577	109135854	531	41	125007	-0.41346	0.66037
29959	2	27616473	27675126	210	41	125007	-0.41367	0.66044
5127	X	47042445	47099396	55	28	125007	-0.41377	0.66048
205860	4	189002427	189065416	624	61	125007	-0.41397	0.66055
5015	14	57257425	57312194	204	58	125007	-0.41412	0.66061
23173	4	99881788	99993960	434	38	125007	-0.41422	0.66064
113263	7	7973374	8138710	1081	78	125007	-0.41449	0.66074
348938	5	156852027	156911730	270	30	125007	-0.41454	0.66076
768206	17	74488668	74551458	321	48	125007	-0.41467	0.66081
26469	2	131078580	131142982	210	44	125007	-0.4147	0.66082
9758	X	12121585	12752642	1759	165	125007	-0.41475	0.66084
3182	5	177596508	177648184	322	67	125007	-0.41485	0.66087
402635	7	2504772	2551489	315	42	125007	-0.41485	0.66087
26147	9	123607929	123692168	359	39	125007	-0.41504	0.66094
222658	6	36375544	36468918	452	38	125007	-0.41522	0.66101
197021	15	66829806	66893317	385	55	125007	-0.41531	0.66104
91522	5	177654617	178052573	2377	196	125007	-0.41535	0.66106
79154	17	34913226	34967233	203	41	125007	-0.41539	0.66107
51164	5	150078309	150173657	369	37	125007	-0.41593	0.66127
338323	11	7006700	7102757	543	35	125007	-0.41599	0.66129
58500	8	146092336	146162453	272	54	125007	-0.41613	0.66134
7447	2	17686807	17847706	839	45	125007	-0.41624	0.66138
256006	5	74354122	74567703	1027	44	125007	-0.41637	0.66143
161514	15	74130922	74191555	354	42	125007	-0.4164	0.66144
283571	14	75309736	75365562	238	43	125007	-0.41662	0.66152
25854	4	186991054	187103817	662	84	125007	-0.41672	0.66156
10567	19	42450833	42498530	166	36	125007	-0.4171	0.6617
5816	22	37186745	37250517	338	61	125007	-0.4171	0.6617
8076	12	8788540	8850433	328	32	125007	-0.41715	0.66171
2833	X	70825766	70873367	65	29	125007	-0.41743	0.66182
8428	13	99092455	99264396	942	67	125007	-0.41747	0.66183
8239	X	40909727	41105832	454	36	125007	-0.41749	0.66184
9158	11	65641211	65691010	195	46	125007	-0.41769	0.66191
641339	X	46347160	46439892	158	15	125007	-0.41792	0.662
23513	8	144863090	144932890	346	56	125007	-0.41807	0.66205
84869	4	169805774	169966468	673	54	125007	-0.41835	0.66215
126820	1	85492993	85608821	494	67	125007	-0.41877	0.66231
7553	8	146017855	146082893	326	30	125007	-0.4188	0.66232
7844	2	86820516	86886000	245	48	125007	-0.41881	0.66232
4342	8	57015501	57061541	256	35	125007	-0.41903	0.6624
654463	8	124829227	125142412	1525	121	125007	-0.41921	0.66247
971	9	35599976	35653862	246	58	125007	-0.41921	0.66247
192286	5	175780784	175826751	181	53	125007	-0.41927	0.66249
3707	1	226809391	226962028	580	96	125007	-0.41965	0.66263
403284	12	55851162	55897100	322	26	125007	-0.41971	0.66265
129285	2	48632908	48752531	652	64	125007	-0.41986	0.66271
51314	7	37852930	37950003	683	64	125007	-0.42	0.66276
375611	7	102983177	103121624	623	66	125007	-0.42009	0.66279
9249	1	12617939	12712820	594	97	125007	-0.42033	0.66288
23452	9	129839628	129920044	258	44	125007	-0.4204	0.6629
2968	6	30840957	30891883	328	39	125007	-0.4204	0.6629
2934	9	123995380	124105122	447	46	125007	-0.42049	0.66294
10886	4	72862521	73023918	1097	32	125007	-0.42061	0.66298
27039	5	137190125	137286156	329	43	125007	-0.42094	0.6631
642587	1	209567168	209615894	211	62	125007	-0.42119	0.66319
22907	3	47809399	47901686	222	59	125007	-0.42133	0.66324
4053	14	74954886	75114034	723	90	125007	-0.42137	0.66326
11145	11	63331934	63416941	281	60	125007	-0.42157	0.66333
145645	15	45213900	45281421	270	26	125007	-0.42158	0.66334
92359	19	6428788	6477232	287	48	125007	-0.42164	0.66336
157638	8	127554683	127605717	244	57	125007	-0.42179	0.66341
26529	6	29329416	29375448	411	43	125007	-0.42182	0.66342
5001	7	103756788	103883495	854	45	125007	-0.42184	0.66343
2782	1	1706725	1857552	573	64	125007	-0.42193	0.66346
1327	16	85798173	85850608	224	33	125007	-0.4222	0.66356
9462	1	178027864	178458649	1563	61	125007	-0.42221	0.66357
64776	11	111714948	111764798	150	26	125007	-0.42225	0.66358
121599	12	101834133	101890954	318	59	125007	-0.42228	0.66359
22806	17	37903968	38055441	542	26	125007	-0.4223	0.6636
64093	14	70311105	70509083	1194	121	125007	-0.42237	0.66362
7162	6	83037923	83087134	192	34	125007	-0.42238	0.66363
101928433	6	16727102	16775225	228	58	125007	-0.42252	0.66368
399671	14	73935189	74060651	495	87	125007	-0.42255	0.66369
6228	5	81559139	81609235	237	60	125007	-0.42263	0.66372
79038	14	104147081	104210005	289	50	125007	-0.42281	0.66378
79659	11	102945160	103360591	2471	56	125007	-0.42299	0.66385
128869	20	33138346	33300089	493	47	125007	-0.42322	0.66393
148022	19	4805936	4866754	383	70	125007	-0.4233	0.66396
4001	5	126077315	126182712	530	51	125007	-0.42332	0.66397
25888	19	50493786	50562033	285	38	125007	-0.42369	0.66411
100506013	4	165763156	165828676	399	64	125007	-0.42427	0.66432
8705	6	33209917	33256602	214	38	125007	-0.42452	0.66441
6168	2	217328520	217376190	223	36	125007	-0.42464	0.66445
2220	9	137737658	137789366	453	87	125007	-0.42475	0.66449
6988	3	49414639	49463909	177	35	125007	-0.42481	0.66451
26128	10	70713477	70786739	355	51	125007	-0.4249	0.66455
116362	1	10022255	10086078	218	39	125007	-0.42494	0.66456
51251	7	33043725	33137409	518	36	125007	-0.42494	0.66456
23432	1	168038780	168141905	430	44	125007	-0.42506	0.6646
2036	20	34644426	34830721	553	58	125007	-0.42529	0.66469
223	1	165621449	165702900	515	54	125007	-0.42532	0.6647
123920	16	66602935	66657795	217	40	125007	-0.42535	0.66471
1961	2	73508057	73555829	164	52	125007	-0.42538	0.66472
10368	16	24231874	24383737	849	128	125007	-0.42552	0.66477
401466	8	86116288	86167643	146	34	125007	-0.42563	0.66481
5515	5	133522148	133596950	309	26	125007	-0.42565	0.66482
8682	1	160140125	160195162	245	74	125007	-0.42571	0.66484
9469	10	73689120	73783322	536	53	125007	-0.42585	0.66489
644019	9	69194538	69297593	2	1	125007	-0.42618	0.66501
653404	9	69189480	69237204	2	1	125007	-0.42618	0.66501
2176	9	97851336	98114991	771	79	125007	-0.42621	0.66502
283431	12	100932446	101030657	370	53	125007	-0.42642	0.6651
8833	3	155553325	155667150	541	41	125007	-0.42657	0.66515
57402	1	153576731	153623808	164	27	125007	-0.42664	0.66518
3636	11	71899916	71960191	226	48	125007	-0.42709	0.66534
55041	2	131827420	131917425	300	46	125007	-0.42707	0.66534
1854	15	48588215	48645570	196	29	125007	-0.4272	0.66538
4124	5	108990156	109213429	1225	51	125007	-0.4273	0.66542
3913	3	49148547	49205599	145	48	125007	-0.42733	0.66543
8761	1	40016485	40077522	278	39	125007	-0.4274	0.66546
283078	10	27951803	28069778	558	54	125007	-0.42764	0.66554
5947	3	139226276	139293671	313	47	125007	-0.4277	0.66556
51535	12	42684947	42852422	835	44	125007	-0.42795	0.66566
5172	7	107266080	107368254	405	59	125007	-0.42808	0.6657
4686	9	100360705	100446030	346	19	125007	-0.42845	0.66584
7384	3	48626432	48682391	156	53	125007	-0.42853	0.66587
57535	1	109621585	109759403	778	84	125007	-0.42867	0.66592
474344	7	150312463	150364736	301	30	125007	-0.42881	0.66597
100507608	17	39386630	39432112	205	33	125007	-0.42893	0.66601
55190	X	51222863	51274459	108	13	125007	-0.42925	0.66613
388403	17	57374053	57489095	492	69	125007	-0.42927	0.66614
122830	14	57822271	57889466	245	41	125007	-0.42932	0.66615
6566	1	113444469	113533975	340	49	125007	-0.42963	0.66627
56000	X	102320749	102383022	114	28	125007	-0.42973	0.6663
55347	3	111662723	111722215	348	41	125007	-0.42996	0.66639
6604	7	150926059	151009231	428	67	125007	-0.43008	0.66643
3848	12	53058520	53109191	296	43	125007	-0.4303	0.66651
23421	1	63896441	64023944	509	32	125007	-0.43063	0.66663
26090	20	25265379	25406618	754	31	125007	-0.43068	0.66665
26531	6	29383281	29459848	698	45	125007	-0.43067	0.66665
6144	13	27790692	27840705	244	47	125007	-0.43073	0.66667
23148	7	45110036	45163493	303	41	125007	-0.43138	0.6669
27249	2	150416147	150479330	259	35	125007	-0.43149	0.66694
7718	6	28013482	28067341	283	28	125007	-0.43172	0.66703
135458	6	645939	691964	219	32	125007	-0.43175	0.66704
26035	15	69417921	69574546	623	36	125007	-0.43207	0.66716
90780	1	154919502	154969258	114	38	125007	-0.43219	0.6672
131096	3	19154946	19587135	1446	120	125007	-0.43241	0.66728
1311	19	18883583	18937114	229	67	125007	-0.43244	0.66729
339512	1	162810766	162873605	442	61	125007	-0.43282	0.66743
3148	4	174242527	174290595	179	39	125007	-0.4333	0.6676
1009	16	64906794	65195015	1589	77	125007	-0.43343	0.66765
64856	1	1335903	1388262	289	47	125007	-0.43357	0.6677
171482	X	8748836	8804424	140	21	125007	-0.43362	0.66772
51015	5	128395442	128459721	269	34	125007	-0.43389	0.66781
9486	2	100998322	101069130	509	50	125007	-0.43438	0.66799
6649	4	24762085	24812467	265	33	125007	-0.43451	0.66804
85407	16	50547241	50684771	434	101	125007	-0.43529	0.66832
10048	6	13611730	13746796	519	61	125007	-0.43539	0.66836
100506388	17	145996	193279	368	85	125007	-0.43538	0.66836
284612	1	109974100	110034764	221	31	125007	-0.43542	0.66837
348327	19	58076253	58134090	236	58	125007	-0.43567	0.66846
390937	19	42402093	42467229	242	44	125007	-0.43579	0.6685
254295	9	131648174	131714322	307	37	125007	-0.43584	0.66852
976	19	14456403	14529537	307	88	125007	-0.4359	0.66855
56954	3	100018483	100085844	314	54	125007	-0.43593	0.66856
1069	X	151985871	152034301	89	21	125007	-0.43604	0.6686
1520	1	150692672	150773433	222	33	125007	-0.43612	0.66863
79096	11	46923240	47195932	794	62	125007	-0.4362	0.66865
79713	19	36219957	36269075	206	43	125007	-0.43619	0.66865
51616	X	77375245	77431490	111	14	125007	-0.43621	0.66866
150681	2	240974494	241020489	306	43	125007	-0.43632	0.6687
25975	X	13552694	13661694	291	55	125007	-0.43648	0.66876
132851	4	177095725	177151822	326	61	125007	-0.43657	0.66879
222183	7	75796211	75926609	574	55	125007	-0.43656	0.66879
222223	7	86496222	86724014	967	62	125007	-0.43693	0.66892
34	1	76155043	76239355	494	42	125007	-0.43698	0.66894
94240	13	43450524	43601407	769	99	125007	-0.43701	0.66895
9601	7	148690154	148760782	399	61	125007	-0.43709	0.66898
3295	5	118753138	118888030	693	60	125007	-0.43722	0.66902
6351	17	34396220	34443014	362	38	125007	-0.4374	0.66909
9140	5	115153893	115212548	284	45	125007	-0.43778	0.66923
342977	19	13953063	14001571	206	49	125007	-0.43789	0.66927
79412	16	2979217	3028384	368	50	125007	-0.43793	0.66928
27156	22	23391593	23530807	624	52	125007	-0.43798	0.6693
55713	20	45118269	45177198	268	46	125007	-0.43859	0.66952
57705	10	49857907	50201001	1835	134	125007	-0.4387	0.66956
246184	9	116019288	116072869	262	40	125007	-0.43876	0.66958
23014	12	117571278	117663305	438	41	125007	-0.43891	0.66964
7141	2	217714181	217759782	241	56	125007	-0.43896	0.66966
2041	7	143078205	143140985	290	64	125007	-0.43904	0.66968
4323	14	23270742	23326809	331	71	125007	-0.4391	0.6697
7405	11	75491212	75865282	1307	70	125007	-0.4391	0.66971
22900	19	48701343	48794203	653	57	125007	-0.43929	0.66977
55626	11	46407962	46650619	650	73	125007	-0.43948	0.66984
26574	17	35271175	35424171	628	74	125007	-0.43949	0.66985
407977	17	7417375	7474925	299	47	125007	-0.43954	0.66987
57404	2	204068164	204180563	365	47	125007	-0.4396	0.66989
80308	1	154920770	154975587	124	39	125007	-0.43975	0.66994
50853	3	37997217	38058676	261	34	125007	-0.43982	0.66997
8301	11	85658214	85815923	795	47	125007	-0.43983	0.66997
9402	22	40262086	40379347	323	80	125007	-0.44001	0.67003
196541	13	103328097	103381871	329	66	125007	-0.44047	0.6702
5300	19	9910883	9970365	215	54	125007	-0.44066	0.67027
51001	8	97241645	97308796	267	41	125007	-0.44072	0.67029
1819	17	17956181	18021299	279	30	125007	-0.44075	0.6703
58487	11	85358608	85411182	193	56	125007	-0.44086	0.67034
1418	2	209015464	209063366	289	45	125007	-0.44097	0.67038
420	12	14972245	15031413	304	23	125007	-0.44097	0.67038
146894	17	41889145	41950997	245	39	125007	-0.44111	0.67043
100526767	2	86720553	86983245	841	66	125007	-0.44125	0.67048
84795	10	100133322	100209978	557	59	125007	-0.44135	0.67052
55830	3	52718500	52775099	232	40	125007	-0.44137	0.67053
374407	11	73626364	73691713	351	48	125007	-0.44157	0.6706
22845	9	131697809	131745012	138	33	125007	-0.4418	0.67068
51524	11	61094473	61146977	166	34	125007	-0.44202	0.67076
9647	22	22263792	22342250	357	38	125007	-0.44219	0.67082
135656	6	30873777	30931998	353	46	125007	-0.4424	0.6709
79134	2	120965047	121015984	206	35	125007	-0.4424	0.6709
7204	5	14108817	14520313	1840	101	125007	-0.44251	0.67094
1650	1	20968260	21023037	325	75	125007	-0.44267	0.671
26270	1	11689150	11744411	274	60	125007	-0.44282	0.67105
23627	20	4667556	4719106	367	53	125007	-0.44283	0.67106
126206	19	56476092	56583176	1014	120	125007	-0.44304	0.67113
1646	10	5019967	5095225	528	59	125007	-0.44316	0.67117
54832	15	62134588	62387664	1186	53	125007	-0.44325	0.67121
55810	12	8150298	8218118	285	43	125007	-0.44356	0.67132
26095	10	48727042	48862942	2	1	125007	-0.44371	0.67137
57639	7	76716934	76934534	847	59	125007	-0.44382	0.67141
9767	X	46736736	46930641	254	49	125007	-0.44388	0.67144
91775	3	101463029	101557075	262	40	125007	-0.44404	0.67149
653	6	55608451	55775388	779	94	125007	-0.44447	0.67165
692094	9	35742987	35789274	187	47	125007	-0.44453	0.67167
135112	6	126067307	126263176	744	74	125007	-0.44461	0.6717
81926	19	1866975	1920518	267	45	125007	-0.44464	0.67171
1291	21	47366663	47434963	499	65	125007	-0.44494	0.67182
118426	12	12474967	12647587	929	85	125007	-0.44509	0.67187
7621	22	24073772	24128279	328	59	125007	-0.44514	0.67189
1207	11	77317196	77383851	270	33	125007	-0.44518	0.6719
6199	11	67160935	67212879	177	46	125007	-0.44516	0.6719
113189	15	40728160	40775357	154	46	125007	-0.44576	0.67211
112611	6	83868032	83918654	171	45	125007	-0.44588	0.67216
3717	9	4950245	5139948	950	56	125007	-0.44592	0.67217
5654	10	124186041	124284424	546	61	125007	-0.44592	0.67217
2175	16	89793959	89918066	954	35	125007	-0.44634	0.67232
57728	4	39149024	39297430	445	26	125007	-0.44632	0.67232
6304	3	18379133	18515265	554	86	125007	-0.44633	0.67232
339175	17	60466246	60537454	346	37	125007	-0.44664	0.67243
55967	12	95355104	95432489	425	44	125007	-0.44688	0.67252
6189	4	151985725	152035804	198	38	125007	-0.44726	0.67266
64064	1	40225197	40272020	253	31	125007	-0.44742	0.67271
6004	1	182557758	182608548	199	53	125007	-0.44761	0.67278
657	10	88481396	88694945	939	65	125007	-0.44761	0.67278
11064	9	123802170	123949888	541	40	125007	-0.4478	0.67285
131669	3	126190008	126271616	511	68	125007	-0.44782	0.67286
23581	19	15125291	15179104	392	52	125007	-0.44786	0.67287
4624	14	23839942	23913836	388	81	125007	-0.44796	0.67291
53938	2	201725630	201789048	156	39	125007	-0.44804	0.67294
10625	1	185255520	185321461	246	57	125007	-0.44833	0.67304
1810	1	93776478	93838149	271	34	125007	-0.44872	0.67318
84696	2	27311632	27363680	182	51	125007	-0.44876	0.6732
57502	X	5798067	6181916	1044	63	125007	-0.44896	0.67327
133121	4	184999859	185174114	1045	133	125007	-0.44897	0.67328
55690	11	65802747	66022218	733	54	125007	-0.44902	0.67329
147991	19	32861655	32986799	503	57	125007	-0.44935	0.67341
79634	2	175225457	175304303	314	32	125007	-0.44934	0.67341
130814	2	11260498	11329000	426	56	125007	-0.44939	0.67343
5600	22	50692142	50743779	277	52	125007	-0.44957	0.67349
56675	11	8992123	9060596	341	44	125007	-0.44964	0.67351
368	16	16233422	16353083	457	59	125007	-0.44969	0.67353
389434	6	150654987	150735765	646	52	125007	-0.45013	0.67369
64806	14	23807018	23855612	222	62	125007	-0.45017	0.6737
25780	2	33626416	33799798	1061	161	125007	-0.45049	0.67382
221960	7	6828566	6900926	261	33	125007	-0.45075	0.67391
79041	19	16736938	16809830	340	38	125007	-0.45088	0.67396
752	17	43264192	43334685	276	62	125007	-0.451	0.67401
225689	8	144763507	144814633	274	50	125007	-0.45108	0.67403
9609	22	23452513	23516531	300	36	125007	-0.45113	0.67405
6271	1	153565873	153614513	193	41	125007	-0.45125	0.67409
83755	17	39269343	39315419	336	28	125007	-0.45126	0.6741
4948	15	27990021	28379483	1863	114	125007	-0.45132	0.67412
4216	6	161377816	161548417	865	59	125007	-0.45171	0.67426
7094	9	35687334	35767392	271	59	125007	-0.45178	0.67429
85027	5	150122508	150186298	256	22	125007	-0.45214	0.67442
1608	3	185842896	186115023	1275	204	125007	-0.45221	0.67444
4343	1	113182048	113253368	212	44	125007	-0.45229	0.67447
27336	X	135544238	135604505	105	27	125007	-0.45231	0.67448
100505741	1	84936902	85032150	560	47	125007	-0.4524	0.67451
6594	X	128570478	128692490	233	46	125007	-0.45245	0.67453
55578	13	37573449	37668850	370	46	125007	-0.45257	0.67457
222698	6	28192075	28238736	211	47	125007	-0.4526	0.67458
765	1	8970893	9045151	468	94	125007	-0.45268	0.67461
472	11	108058559	108249829	654	47	125007	-0.45298	0.67472
728318	17	39311139	39356891	276	23	125007	-0.45299	0.67472
91419	12	58300324	58361052	248	34	125007	-0.45297	0.67472
643226	5	145229204	145334816	480	74	125007	-0.45313	0.67477
8539	11	43298505	43376080	288	52	125007	-0.45321	0.6748
84269	2	113307023	113356617	235	47	125007	-0.45325	0.67481
991	1	43789626	43838874	133	46	125007	-0.45332	0.67484
1478	X	100040348	100105924	93	11	125007	-0.45348	0.6749
63978	8	70953886	71018562	262	50	125007	-0.45363	0.67495
9818	13	25840222	25926561	295	67	125007	-0.45369	0.67497
79400	15	69187839	69359501	555	60	125007	-0.4538	0.67501
390892	19	14941760	14987689	321	42	125007	-0.45396	0.67507
57534	18	19286290	19460918	552	47	125007	-0.45396	0.67507
84701	20	30190685	30242837	227	26	125007	-0.45401	0.67509
54766	11	111328255	111418105	314	38	125007	-0.45404	0.6751
9847	12	22591511	22732452	363	28	125007	-0.45413	0.67513
278	1	104252833	104311312	25	11	125007	-0.45427	0.67518
23471	8	71475453	71555694	310	34	125007	-0.45434	0.67521
9892	6	84252604	84454127	772	64	125007	-0.45434	0.67521
1080	7	117085017	117318719	788	63	125007	-0.45447	0.67526
57158	20	42730337	42851218	692	94	125007	-0.45457	0.67529
346673	7	134881731	134953244	341	49	125007	-0.45464	0.67532
9728	15	49270835	49373760	337	40	125007	-0.45485	0.67539
55854	2	187315885	187384088	215	39	125007	-0.45513	0.67549
83540	1	163256723	163335553	513	44	125007	-0.45539	0.67559
1669	8	6783345	6830786	470	81	125007	-0.45561	0.67567
10643	7	23339828	23544995	851	105	125007	-0.45568	0.67569
56548	X	46398192	46467838	106	14	125007	-0.45644	0.67596
6007	1	25563884	25666936	221	49	125007	-0.45689	0.67612
149175	1	38224721	38277278	218	44	125007	-0.45724	0.67625
254263	11	66010672	66061685	144	38	125007	-0.45739	0.6763
403274	3	97852544	97898485	442	20	125007	-0.45746	0.67633
200185	1	155131884	155186331	140	38	125007	-0.45783	0.67646
25939	20	35509285	35615246	344	45	125007	-0.4582	0.6766
148534	1	95547894	95673163	548	62	125007	-0.45843	0.67668
119765	11	48203362	48249291	240	34	125007	-0.45856	0.67672
646627	1	248892716	248938171	128	20	125007	-0.45858	0.67673
6900	1	204977340	205057173	426	80	125007	-0.45858	0.67673
9890	1	99694848	99785140	503	57	125007	-0.45869	0.67677
29993	6	34398838	34513000	688	87	125007	-0.45884	0.67683
84617	18	12273218	12336568	384	40	125007	-0.45911	0.67692
25909	1	246992400	247129726	627	62	125007	-0.45916	0.67694
27233	2	108959413	109014296	283	27	125007	-0.45916	0.67694
100533467	13	103424496	103538351	517	47	125007	-0.45935	0.67701
79929	3	183523664	183578393	285	39	125007	-0.45941	0.67703
100996648	X	101705236	101761732	31	11	125007	-0.45949	0.67706
5306	17	1411283	1501110	462	87	125007	-0.45966	0.67712
55240	2	119946384	120033228	513	61	125007	-0.45972	0.67714
815	5	149589054	149704403	614	93	125007	-0.45984	0.67718
347862	11	757222	812501	278	44	125007	-0.46004	0.67725
10613	10	101899847	101980814	318	33	125007	-0.46005	0.67726
144699	12	1665159	1738331	432	103	125007	-0.46028	0.67734
27244	6	109297640	109450708	510	42	125007	-0.46055	0.67744
56912	11	118405243	118471791	329	29	125007	-0.46059	0.67745
3237	2	176936721	176986563	202	56	125007	-0.46068	0.67749
441873	1	13105447	13155000	11	3	125007	-0.46078	0.67752
56667	3	124614289	124688595	405	88	125007	-0.46081	0.67753
26659	19	14927139	14974276	318	57	125007	-0.46091	0.67757
150350	22	40129049	40324794	524	54	125007	-0.46101	0.6776
84914	19	58296011	58389953	496	67	125007	-0.46106	0.67762
23463	1	6271253	6331044	283	47	125007	-0.4611	0.67764
4728	11	67763084	67814114	273	44	125007	-0.46124	0.67769
729201	X	47955039	48001995	75	15	125007	-0.46161	0.67782
7547	X	136613346	136664259	73	16	125007	-0.46176	0.67787
81562	2	97361666	97440813	219	43	125007	-0.46184	0.6779
8637	5	139892251	139939163	123	42	125007	-0.46182	0.6779
10622	5	89734876	89820474	311	48	125007	-0.46187	0.67791
389206	4	42102870	42189895	452	43	125007	-0.46224	0.67804
54972	11	60656913	60714631	266	29	125007	-0.46224	0.67804
410	22	51051182	51101601	280	59	125007	-0.46247	0.67813
10815	4	768745	854945	572	65	125007	-0.46289	0.67828
9517	14	77962340	78118110	908	85	125007	-0.46295	0.6783
285596	5	177140365	177242505	38	12	125007	-0.46298	0.67831
84935	13	31445312	31509709	348	63	125007	-0.46297	0.67831
3363	10	92490575	92652671	800	47	125007	-0.46307	0.67834
7710	19	58198594	58255579	233	45	125007	-0.46309	0.67835
10399	5	180653928	180706209	261	34	125007	-0.46315	0.67837
646817	1	92530093	92575968	171	42	125007	-0.46326	0.67841
4929	2	157170944	157224287	147	45	125007	-0.46357	0.67852
117283	6	33679415	33749762	553	56	125007	-0.4636	0.67853
214	3	105050557	105305757	1316	74	125007	-0.46365	0.67855
9099	11	119215925	119287436	257	47	125007	-0.46363	0.67855
5581	2	45843454	46425129	3539	281	125007	-0.46375	0.67859
101928042	15	32882642	32931092	89	25	125007	-0.46382	0.67861
54754	9	97070478	97125926	102	30	125007	-0.464	0.67868
643905	2	240971230	241017399	291	47	125007	-0.46425	0.67877
283284	11	18715852	18782777	307	62	125007	-0.46434	0.6788
64097	5	111468139	111790187	1833	95	125007	-0.46437	0.67881
9656	6	30657584	30720458	465	34	125007	-0.46447	0.67885
50508	6	155706502	155812037	568	106	125007	-0.46456	0.67887
90187	20	39978606	40030498	216	49	125007	-0.46458	0.67889
79156	19	30121327	30176384	261	57	125007	-0.46462	0.6789
84314	17	8066296	8114723	217	53	125007	-0.46477	0.67895
90416	15	40814083	40892252	361	26	125007	-0.46492	0.679
83742	10	99438465	99487909	268	53	125007	-0.46504	0.67905
92105	11	77579766	77740771	742	66	125007	-0.46503	0.67905
8233	X	15773574	15851383	177	30	125007	-0.46508	0.67906
1024	13	26793262	26989375	1107	49	125007	-0.46516	0.67909
57129	3	179296253	179357434	234	48	125007	-0.46527	0.67913
55846	12	2886716	2944237	189	33	125007	-0.4656	0.67925
285877	7	53068349	53114618	278	37	125007	-0.46577	0.67931
53829	3	151034096	151082337	226	37	125007	-0.46584	0.67934
5531	16	30052297	30106698	154	52	125007	-0.46596	0.67938
727851	2	113115946	113226222	88	40	125007	-0.46596	0.67938
9813	1	47130831	47219792	403	37	125007	-0.46596	0.67938
51321	17	66167127	66263305	663	62	125007	-0.46639	0.67953
1604	1	207459817	207544311	388	37	125007	-0.46653	0.67958
79658	4	148618214	149003927	1716	133	125007	-0.4667	0.67964
127428	1	54484274	54575416	366	44	125007	-0.46671	0.67965
54765	11	35649353	35840930	601	65	125007	-0.46673	0.67965
59343	3	185265284	185358889	370	32	125007	-0.46691	0.67972
401665	11	4868049	4914113	242	39	125007	-0.46707	0.67978
9130	X	153637473	153689002	80	13	125007	-0.46711	0.67979
222	11	67419633	67483685	357	50	125007	-0.46738	0.67989
5689	6	170834204	170897417	271	26	125007	-0.4674	0.67989
55667	9	19195763	19384137	871	52	125007	-0.46755	0.67995
92181	5	171626648	171745795	548	42	125007	-0.46755	0.67995
1821	X	100439933	100529485	238	29	125007	-0.46766	0.67999
285600	5	93476556	93989309	1569	171	125007	-0.4678	0.68004
445815	9	112507577	112944792	2362	209	125007	-0.46792	0.68008
201798	4	153679837	153735916	220	43	125007	-0.46822	0.68018
92283	19	37118283	37192740	234	33	125007	-0.46839	0.68025
755	21	45738827	45794285	337	56	125007	-0.46862	0.68033
9811	18	46030427	46399588	2044	231	125007	-0.46879	0.68039
10900	17	42350786	42406039	263	45	125007	-0.46899	0.68046
1471	20	23598534	23653685	305	32	125007	-0.46906	0.68049
309	5	150470267	150572443	667	90	125007	-0.46919	0.68053
51380	12	53541447	53610422	271	39	125007	-0.46926	0.68056
79230	19	7034471	7097979	196	53	125007	-0.46931	0.68058
27338	19	55902650	55954325	239	70	125007	-0.46938	0.6806
23074	12	100412233	100571642	737	55	125007	-0.46952	0.68065
9457	6	96975406	97077806	490	46	125007	-0.46958	0.68067
2894	10	87349312	88161250	4272	242	125007	-0.4696	0.68068
81615	2	135203330	135513219	1405	99	125007	-0.46968	0.68071
79898	19	52395688	52459011	355	38	125007	-0.46983	0.68076
92304	5	180007105	180053487	273	51	125007	-0.47006	0.68085
63874	14	23032147	23091265	337	41	125007	-0.47012	0.68087
654483	16	30194256	30240627	19	12	125007	-0.47031	0.68093
7106	11	807824	877116	341	55	125007	-0.47037	0.68095
200205	1	228318429	228379958	216	54	125007	-0.47059	0.68103
206358	5	150781553	150881940	575	49	125007	-0.4707	0.68107
9181	1	155906431	155988396	226	53	125007	-0.47069	0.68107
84340	5	74007029	74098196	324	33	125007	-0.47074	0.68109
143098	10	28329922	28626953	1755	67	125007	-0.47085	0.68113
1470	20	23794404	23842312	442	48	125007	-0.47085	0.68113
6638	15	25033794	25233730	1336	164	125007	-0.47094	0.68116
4478	X	64773257	64971793	261	25	125007	-0.47101	0.68118
54586	9	27274652	27332137	322	60	125007	-0.47115	0.68123
257218	6	146195943	146320421	423	34	125007	-0.4712	0.68125
5526	11	64657143	64711950	241	45	125007	-0.47122	0.68126
1965	14	67792034	67863233	342	36	125007	-0.47153	0.68137
113655	8	145698161	145746596	221	46	125007	-0.47159	0.68139
100129543	19	23264777	23340014	340	40	125007	-0.47167	0.68142
146923	17	41097527	41155713	130	33	125007	-0.47188	0.68149
10492	6	86307502	86388568	239	66	125007	-0.47191	0.6815
390327	12	55852984	55898922	328	26	125007	-0.47202	0.68154
90407	3	185197389	185251845	189	33	125007	-0.4723	0.68164
81629	1	32783365	32840098	142	44	125007	-0.47239	0.68168
353497	4	2063645	2278848	963	55	125007	-0.47257	0.68174
285782	6	7316887	7424976	559	50	125007	-0.47282	0.68183
92293	12	128716948	129202460	2833	344	125007	-0.47297	0.68188
1937	11	62317073	62376460	171	39	125007	-0.47324	0.68198
79577	1	193056088	193233945	676	48	125007	-0.47332	0.68201
8795	8	22867646	22961700	467	83	125007	-0.47347	0.68206
503497	11	60247886	60320194	376	33	125007	-0.47353	0.68208
5145	5	149227519	149359356	655	91	125007	-0.47356	0.68209
138803	9	107288051	107334094	196	48	125007	-0.47358	0.6821
6655	14	50573846	50733596	802	45	125007	-0.47362	0.68212
80306	4	17581273	17636160	260	21	125007	-0.47407	0.68227
4715	8	125516343	125590751	428	63	125007	-0.47418	0.68232
55654	2	96905946	96966751	162	57	125007	-0.47422	0.68233
81029	12	1648823	1766379	749	169	125007	-0.47432	0.68236
7307	21	44503066	44562716	272	53	125007	-0.47467	0.68249
2117	1	157084459	157143383	217	36	125007	-0.47493	0.68258
337959	21	31733709	31779557	200	57	125007	-0.47502	0.68261
23091	13	46518600	46661896	547	44	125007	-0.47509	0.68264
661	8	22067619	22118680	261	51	125007	-0.47509	0.68264
149603	1	228639277	228707598	336	44	125007	-0.47517	0.68267
387748	11	5722678	5768768	319	31	125007	-0.47535	0.68273
8609	2	207928861	208066970	657	94	125007	-0.47543	0.68276
118980	10	104439298	104508947	239	53	125007	-0.47557	0.68281
57453	11	117288489	117702976	2453	200	125007	-0.47571	0.68286
23558	17	73831780	73886501	293	34	125007	-0.47593	0.68294
100505478	9	117418714	117479369	371	39	125007	-0.47608	0.68299
55889	15	72912038	72969738	69	36	125007	-0.47606	0.68299
9858	9	138336545	138390739	328	92	125007	-0.47611	0.683
1101	17	48531853	48582242	254	36	125007	-0.47624	0.68305
25844	6	43469565	43519728	201	38	125007	-0.47627	0.68306
286753	17	1147957	1214281	472	89	125007	-0.47649	0.68314
55180	15	101099428	101177445	455	55	125007	-0.47651	0.68314
8467	4	144399616	144488642	314	43	125007	-0.4765	0.68314
401612	X	103333898	103436708	131	32	125007	-0.47652	0.68315
220047	11	85531144	85641064	659	59	125007	-0.47657	0.68317
164091	1	26177975	26237461	181	33	125007	-0.47662	0.68318
6536	1	44452155	44532171	308	69	125007	-0.47667	0.6832
19	9	107533283	107725527	1204	164	125007	-0.4767	0.68321
284338	19	42771284	42824973	143	36	125007	-0.47677	0.68324
440822	22	25105001	25205687	584	59	125007	-0.47677	0.68324
2653	16	81105552	81164980	593	53	125007	-0.47683	0.68326
4902	19	5788818	5838335	291	56	125007	-0.47706	0.68334
10673	13	108886875	108970832	350	87	125007	-0.47708	0.68335
54617	15	41261078	41443340	866	34	125007	-0.4771	0.68335
391192	1	248188984	248234922	197	33	125007	-0.47792	0.68365
608	16	12023964	12071925	223	38	125007	-0.47806	0.6837
1743	14	75313594	75380450	293	36	125007	-0.47816	0.68373
285641	5	150645926	150718334	477	52	125007	-0.47842	0.68382
84215	19	48013942	48110994	411	58	125007	-0.47848	0.68384
9784	2	27558363	27610400	156	50	125007	-0.4785	0.68385
84541	3	67013727	67071634	225	49	125007	-0.47855	0.68387
79935	19	40718115	40767674	214	50	125007	-0.4786	0.68389
83460	17	3537090	3582962	279	33	125007	-0.47871	0.68393
400682	19	21765852	21849594	637	49	125007	-0.47878	0.68395
80125	15	74493630	74638813	796	86	125007	-0.47921	0.68411
140258	21	31733392	31779140	203	57	125007	-0.47944	0.68419
3485	2	217463127	217539159	376	87	125007	-0.47972	0.68429
7326	17	4162512	4304969	431	47	125007	-0.47974	0.68429
6272	1	109842187	109975563	441	43	125007	-0.47976	0.6843
100505797	18	70500047	70558634	368	76	125007	-0.47981	0.68432
56949	19	7674411	7729439	332	42	125007	-0.47988	0.68435
2138	8	72099668	72494888	1710	196	125007	-0.47998	0.68438
26235	6	99311601	99430882	402	56	125007	-0.48038	0.68452
8492	4	119191193	119309053	461	53	125007	-0.48095	0.68472
6478	3	150448910	150516263	294	30	125007	-0.48121	0.68481
84549	8	33307685	33368778	280	23	125007	-0.48138	0.68488
10767	6	135271516	135411036	615	41	125007	-0.48151	0.68492
84317	2	131085814	131135383	170	42	125007	-0.48155	0.68494
51310	14	23805520	23857380	241	65	125007	-0.48159	0.68495
64063	16	2892728	2943625	267	39	125007	-0.48188	0.68505
125115	17	39123968	39178387	445	32	125007	-0.4819	0.68506
83998	1	120326641	120389203	342	52	125007	-0.48192	0.68507
4499	16	56631534	56677898	314	56	125007	-0.48217	0.68516
22985	14	23517773	23599823	316	61	125007	-0.48315	0.6855
2966	5	70320951	70398516	2	1	125007	-0.48345	0.68561
8313	17	63514681	63592740	393	96	125007	-0.4836	0.68566
4222	17	41707757	41774262	332	53	125007	-0.4836	0.68567
115548	5	72216808	72396349	533	47	125007	-0.48379	0.68573
79050	12	132593993	132646986	286	37	125007	-0.48395	0.68579
84727	12	6970099	7017521	199	23	125007	-0.48397	0.6858
152100	3	28247838	28371264	551	55	125007	-0.48412	0.68585
28972	3	52704792	52752198	194	34	125007	-0.48443	0.68596
9064	1	27671670	27728558	206	66	125007	-0.48453	0.68599
51702	1	17540593	17620728	550	79	125007	-0.48495	0.68614
55072	14	24581101	24639870	206	61	125007	-0.48509	0.68619
56888	2	85163231	85296595	429	58	125007	-0.48517	0.68622
730112	9	35551827	35598896	165	37	125007	-0.48522	0.68624
51384	7	120930421	120991158	263	46	125007	-0.48538	0.6863
57479	19	50059912	50139696	401	35	125007	-0.48546	0.68633
25789	19	18688682	18741849	276	41	125007	-0.48549	0.68634
7273	2	179380716	179707150	1200	74	125007	-0.4857	0.68641
389432	6	147794807	148068677	1737	135	125007	-0.48586	0.68647
1030	9	21992902	22044312	219	36	125007	-0.48598	0.68651
124930	17	27885527	27951779	186	60	125007	-0.48598	0.68651
81797	6	29331200	29378068	435	42	125007	-0.48611	0.68655
1733	1	54324860	54386763	319	34	125007	-0.48636	0.68664
116	18	869366	922173	372	44	125007	-0.48643	0.68667
65080	2	224787121	224842431	223	37	125007	-0.48655	0.68671
341346	12	27584743	27665118	528	39	125007	-0.48669	0.68676
6171	12	56475374	56521616	129	46	125007	-0.48675	0.68678
388564	19	55880612	55930627	306	57	125007	-0.48684	0.68681
5496	2	27594066	27667550	276	40	125007	-0.48687	0.68683
5324	8	57063463	57158859	381	51	125007	-0.48692	0.68684
3651	13	28459168	28510451	265	29	125007	-0.487	0.68687
5408	10	118345465	118414654	372	53	125007	-0.48701	0.68687
440138	13	52551523	52613784	237	40	125007	-0.48718	0.68694
55159	16	74645297	74735779	550	57	125007	-0.48725	0.68696
619189	15	44076372	44127295	165	38	125007	-0.48746	0.68703
2649	9	127269554	127568589	933	69	125007	-0.48758	0.68708
9435	3	142803618	142852856	225	46	125007	-0.48759	0.68708
58508	7	151822010	152168090	822	55	125007	-0.48771	0.68712
89857	3	183195319	183308499	605	73	125007	-0.48786	0.68718
55257	20	61392804	61441945	343	70	125007	-0.48859	0.68743
5899	2	120962646	121062287	415	38	125007	-0.48862	0.68745
150465	2	113204743	113300223	319	56	125007	-0.48869	0.68747
1316	10	3808188	3862473	314	38	125007	-0.48874	0.68749
343	16	25193285	25250253	294	53	125007	-0.48874	0.68749
53944	15	64447716	64700968	925	55	125007	-0.48882	0.68751
654254	4	254464	334110	432	64	125007	-0.4891	0.68761
55904	7	104619637	104764532	565	47	125007	-0.4893	0.68768
27348	9	132530428	132583563	356	36	125007	-0.48932	0.68769
84253	9	129951750	130165828	639	81	125007	-0.48934	0.6877
2814	3	194105550	194154995	250	41	125007	-0.48978	0.68786
27189	16	88670001	88716882	270	60	125007	-0.48987	0.68789
26098	10	127373084	127462712	362	65	125007	-0.49027	0.68803
4253	14	39699476	39830397	586	45	125007	-0.49028	0.68803
160419	12	88363816	88458176	273	38	125007	-0.49038	0.68807
51382	14	67794581	67861720	311	33	125007	-0.49038	0.68807
8091	12	66183240	66370071	703	85	125007	-0.49078	0.68821
23235	11	111438170	111607635	551	31	125007	-0.49093	0.68826
126364	19	18491947	18543428	234	56	125007	-0.49127	0.68838
10203	2	188196690	188348021	577	45	125007	-0.49137	0.68842
5141	19	10492449	10590307	341	36	125007	-0.49161	0.6885
55038	14	105465910	105522425	321	35	125007	-0.4916	0.6885
9748	10	105691943	105798991	538	49	125007	-0.49161	0.6885
55195	14	57926595	57995581	308	34	125007	-0.49177	0.68856
53842	4	184229220	184276927	267	56	125007	-0.49183	0.68858
11128	10	79724907	79824298	482	55	125007	-0.49206	0.68866
8398	22	38497502	38612857	674	43	125007	-0.4922	0.68871
84919	1	204359781	204415945	268	56	125007	-0.49239	0.68878
10445	12	49942077	49996928	203	33	125007	-0.49266	0.68887
79815	8	99192054	99342444	647	97	125007	-0.49306	0.68901
26280	X	103775996	105021822	1688	111	125007	-0.4931	0.68903
8309	3	58480863	58557929	298	63	125007	-0.49413	0.68939
57176	6	30846982	30904236	392	33	125007	-0.49429	0.68945
91949	16	23389814	23499583	328	40	125007	-0.49435	0.68947
90557	2	132250248	132301239	340	26	125007	-0.49437	0.68948
8577	9	103200520	103349918	646	47	125007	-0.49448	0.68952
493	1	203560915	203723209	908	125	125007	-0.49459	0.68955
646424	3	48338336	48404831	251	25	125007	-0.49476	0.68962
126969	1	95250898	95370803	689	82	125007	-0.49484	0.68964
1880	13	99936789	99994749	247	51	125007	-0.49499	0.6897
65108	1	32789430	32836840	116	38	125007	-0.49508	0.68973
1500	11	57485756	57596652	326	53	125007	-0.49555	0.6899
9202	1	35699444	35897545	658	52	125007	-0.49569	0.68994
3305	6	31767396	31825093	275	59	125007	-0.49576	0.68997
51608	7	881191	946073	532	70	125007	-0.49587	0.69001
376132	12	69992344	70039942	233	48	125007	-0.49601	0.69005
6710	14	65203001	65381604	1000	81	125007	-0.49616	0.69011
221302	6	116946781	117024973	293	38	125007	-0.49669	0.6903
4225	18	29734987	29810367	353	52	125007	-0.49675	0.69032
27085	8	121422638	121545875	457	39	125007	-0.49683	0.69035
50813	12	6798150	6851041	294	62	125007	-0.49686	0.69036
3882	17	39605765	39658638	394	37	125007	-0.49705	0.69042
9881	3	36858308	37021548	616	62	125007	-0.4971	0.69044
86	3	179245708	179316193	245	54	125007	-0.49754	0.6906
64963	15	88975684	89031861	261	30	125007	-0.49759	0.69061
285362	3	4392829	4543966	875	81	125007	-0.49812	0.6908
387911	13	24455238	24506145	315	45	125007	-0.49813	0.69081
5081	1	18922500	19085360	874	132	125007	-0.49855	0.69095
54625	3	122364672	122459687	508	45	125007	-0.49873	0.69101
51222	14	21548205	21607863	276	59	125007	-0.49898	0.6911
6711	2	54648454	54908583	1376	73	125007	-0.49919	0.69118
27236	4	153666091	153843064	694	56	125007	-0.49933	0.69123
28965	5	128265951	128379335	774	34	125007	-0.49936	0.69124
54165	3	182650153	182738731	315	46	125007	-0.49941	0.69125
1687	7	24727974	24832639	530	44	125007	-0.50026	0.69155
80135	1	84909920	84974033	390	49	125007	-0.50035	0.69159
389400	6	55157267	55277291	988	61	125007	-0.50066	0.6917
3909	18	21234562	21545030	1124	61	125007	-0.50067	0.6917
7932	6	29518818	29566745	351	63	125007	-0.50076	0.69173
8655	12	120872660	120946298	338	41	125007	-0.50077	0.69173
3910	6	112419134	112610924	973	85	125007	-0.50147	0.69198
64837	11	65989765	66045332	165	42	125007	-0.50159	0.69202
80018	12	112454493	112581826	315	38	125007	-0.50175	0.69208
55652	12	48117426	48186536	445	62	125007	-0.50188	0.69212
285313	3	151143778	151214272	374	58	125007	-0.50197	0.69216
10296	4	1248642	1343925	646	43	125007	-0.50285	0.69247
285423	4	150341097	150771980	1671	115	125007	-0.50295	0.6925
100128905	2	174855014	174901886	220	45	125007	-0.50302	0.69252
3219	17	46688518	46738835	241	49	125007	-0.50301	0.69252
144097	11	63545846	63605190	292	45	125007	-0.50304	0.69253
203228	9	27536543	27608864	433	59	125007	-0.50311	0.69256
54478	17	6312735	6364385	396	69	125007	-0.50311	0.69256
113829	5	139909420	139958683	153	38	125007	-0.50327	0.69261
7741	6	28199788	28256001	232	51	125007	-0.50341	0.69266
644809	15	40532865	40580110	272	61	125007	-0.50373	0.69277
64781	22	47070307	47169152	664	88	125007	-0.50376	0.69278
9378	2	50135643	51294674	6357	216	125007	-0.50374	0.69278
286046	8	10743654	11093875	2261	92	125007	-0.5043	0.69298
2120	12	11767788	12058336	1443	194	125007	-0.50444	0.69302
440153	14	19342594	19388574	3	2	125007	-0.50466	0.6931
79034	7	6594681	6658357	340	38	125007	-0.50492	0.69319
57696	12	124051650	124115482	331	27	125007	-0.50499	0.69322
101928635	15	58495734	58577179	638	83	125007	-0.50505	0.69324
152098	3	28355372	28576633	885	63	125007	-0.50528	0.69332
170685	X	51040083	51090377	88	19	125007	-0.50538	0.69335
6601	12	56545636	56618351	234	48	125007	-0.50566	0.69345
83787	7	102680174	102750210	239	41	125007	-0.50572	0.69347
8322	11	86646717	86701440	225	34	125007	-0.50579	0.6935
1825	18	28560052	28657781	458	58	125007	-0.50591	0.69354
399687	17	27390528	27542432	600	58	125007	-0.5059	0.69354
79751	11	780475	833269	289	52	125007	-0.50594	0.69355
80314	10	32546644	32702726	879	60	125007	-0.50592	0.69355
55529	8	91996499	92088203	317	45	125007	-0.50654	0.69376
200504	2	69162364	69215102	380	28	125007	-0.50669	0.69381
3615	3	49051758	49101875	121	53	125007	-0.50666	0.69381
10471	6	33222374	33268711	202	41	125007	-0.50672	0.69383
89874	14	37137126	37676865	2778	163	125007	-0.50681	0.69386
283160	11	124179158	124225093	251	34	125007	-0.50715	0.69398
51096	17	49302897	49385294	354	38	125007	-0.50733	0.69404
340273	7	20620245	20806637	1084	93	125007	-0.50742	0.69407
117194	11	19066002	19117228	331	35	125007	-0.50785	0.69422
22995	15	49020135	49139092	412	62	125007	-0.50792	0.69424
6840	10	29736274	30060864	2100	153	125007	-0.50802	0.69428
7543	X	24132047	24244372	236	28	125007	-0.50809	0.6943
54855	1	118113604	118181011	343	42	125007	-0.50815	0.69432
22921	10	23349427	23420942	309	59	125007	-0.50821	0.69435
9946	21	34951647	35049160	289	68	125007	-0.50825	0.69436
7534	8	101920804	102000717	371	46	125007	-0.50844	0.69443
84271	22	42969727	43045968	386	60	125007	-0.50859	0.69448
113451	1	33511711	33596132	304	44	125007	-0.50903	0.69463
90853	1	32246023	32316630	306	46	125007	-0.50914	0.69467
7358	4	39490375	39564218	361	43	125007	-0.50945	0.69478
4793	19	39355340	39409534	285	75	125007	-0.50952	0.69481
25949	1	25538767	25594013	183	33	125007	-0.50972	0.69488
154214	6	125248680	125423779	733	101	125007	-0.5098	0.6949
462	1	173862938	173921516	215	37	125007	-0.50979	0.6949
55130	10	28091095	28322977	1078	67	125007	-0.51007	0.695
115207	13	77444304	77495540	245	65	125007	-0.51013	0.69502
374899	19	37369026	37442193	344	32	125007	-0.51055	0.69517
7336	8	48885966	48987268	239	95	125007	-0.51057	0.69517
1737	11	111860538	111945002	252	28	125007	-0.51063	0.6952
55017	14	23529683	23579665	193	39	125007	-0.5109	0.69529
1936	8	144651867	144714845	344	45	125007	-0.511	0.69532
647174	13	51880168	51949555	318	41	125007	-0.51099	0.69532
117143	1	166815747	166880654	286	33	125007	-0.51126	0.69541
9525	18	61046423	61124752	370	45	125007	-0.51143	0.69547
11060	16	69761187	69985644	1144	60	125007	-0.51168	0.69556
79598	3	101408436	101499404	226	47	125007	-0.51173	0.69558
3739	11	30021288	30073577	223	51	125007	-0.51224	0.69576
26872	7	89748689	89804141	196	30	125007	-0.51271	0.69592
8161	17	55005560	55073411	266	44	125007	-0.51274	0.69593
10057	3	183627722	183770803	738	55	125007	-0.51312	0.69607
145788	15	55665723	55720910	342	30	125007	-0.51314	0.69607
7295	9	112996092	113053920	273	60	125007	-0.51321	0.6961
758	22	43772202	43913688	848	93	125007	-0.51335	0.69615
57461	3	128836259	128915409	278	46	125007	-0.51341	0.69617
1990	12	51712227	51775463	285	46	125007	-0.51347	0.69619
91283	9	103154495	103224016	293	29	125007	-0.51351	0.6962
2842	12	12803995	12884121	347	55	125007	-0.51365	0.69625
219348	10	81857258	81914784	398	57	125007	-0.5137	0.69627
2976	2	27538716	27615243	224	61	125007	-0.5137	0.69627
645864	X	16150604	16199516	100	11	125007	-0.51384	0.69632
79823	2	44554043	45009731	2301	78	125007	-0.51393	0.69635
199223	3	39114152	39190394	381	45	125007	-0.51409	0.69641
259232	13	101696130	102103813	2290	158	125007	-0.51415	0.69643
219743	10	71887737	71941496	319	42	125007	-0.51442	0.69652
3787	20	43710950	43764753	276	48	125007	-0.51451	0.69655
200010	1	48653339	48724316	353	41	125007	-0.51462	0.69659
100130967	6	159255887	159341385	485	71	125007	-0.51474	0.69663
4683	8	90935564	91031952	441	41	125007	-0.51474	0.69663
3908	6	129169286	129847711	3131	148	125007	-0.51477	0.69664
51611	1	101445179	101526365	265	26	125007	-0.51476	0.69664
6262	1	237170510	238007288	4557	347	125007	-0.51486	0.69667
7137	19	55653135	55704100	326	42	125007	-0.51486	0.69667
117584	17	33326131	33451348	390	75	125007	-0.515	0.69672
7150	20	39622462	39763127	444	62	125007	-0.51499	0.69672
3516	4	26130077	26446753	1353	117	125007	-0.51503	0.69674
9376	11	62750296	62818317	279	72	125007	-0.51513	0.69677
245711	2	28998462	29083476	336	38	125007	-0.51524	0.69681
783	10	18394373	18840688	2985	201	125007	-0.51533	0.69684
51177	1	150087170	150141825	318	31	125007	-0.51551	0.6969
1588	15	51490254	51665795	837	74	125007	-0.51562	0.69694
101927824	10	3097616	3144573	360	59	125007	-0.51564	0.69695
93010	2	232225335	232275875	241	46	125007	-0.51566	0.69695
169355	8	39757474	39883910	803	71	125007	-0.51583	0.69701
100506944	3	88352565	88526299	1077	53	125007	-0.51605	0.69709
83690	8	75861708	75956793	449	45	125007	-0.51609	0.69711
533	1	44405118	44453972	133	28	125007	-0.51652	0.69725
261729	7	89806000	89876992	289	29	125007	-0.51669	0.69731
83931	1	36795225	36886525	399	74	125007	-0.51678	0.69734
149563	1	16295731	16343184	304	34	125007	-0.51735	0.69754
100133053	X	145856302	145901929	98	22	125007	-0.51759	0.69763
1050	19	33780840	33828430	222	35	125007	-0.5177	0.69767
8778	19	52104756	52168727	358	77	125007	-0.51791	0.69774
11130	10	58107016	58156063	153	44	125007	-0.51793	0.69775
23175	2	11782705	11977535	1113	120	125007	-0.51816	0.69783
285525	4	44614354	44688658	495	40	125007	-0.51833	0.69788
338398	7	143105546	143151502	196	51	125007	-0.51835	0.69789
80301	15	65099082	65170201	371	37	125007	-0.51851	0.69795
284759	20	1445236	1507233	366	41	125007	-0.51878	0.69804
10254	2	152963315	153067506	431	53	125007	-0.51879	0.69805
83707	11	63981271	64028726	175	46	125007	-0.51883	0.69806
201799	4	153537266	153636317	506	84	125007	-0.51892	0.69809
10113	2	27343624	27392542	184	50	125007	-0.51898	0.69811
9543	15	65609465	65705378	448	102	125007	-0.51897	0.69811
57602	17	76773463	76871980	548	56	125007	-0.51906	0.69814
83448	12	44111828	44187620	336	32	125007	-0.51909	0.69815
79796	11	111642919	111777305	442	39	125007	-0.51911	0.69816
148137	19	36214044	36270077	233	47	125007	-0.51968	0.69836
282679	11	77265680	77331401	273	29	125007	-0.51974	0.69838
100507221	16	32264225	32311669	16	10	125007	-0.51982	0.69841
64800	22	43914624	44243217	1684	76	125007	-0.51991	0.69844
5478	7	44801241	44852716	255	41	125007	-0.52006	0.69849
1358	7	129871703	129939638	276	38	125007	-0.52027	0.69856
10939	18	12318943	12412275	482	63	125007	-0.52061	0.69868
63939	20	58473819	58533735	205	44	125007	-0.52102	0.69882
5879	7	6379126	6453598	512	48	125007	-0.52109	0.69885
9060	10	89384476	89517462	711	75	125007	-0.52109	0.69885
921	11	60834930	60905324	342	60	125007	-0.52109	0.69885
347051	8	82595891	82642207	238	30	125007	-0.52142	0.69896
80221	17	48468519	48562200	436	61	125007	-0.52153	0.699
3959	17	76957335	77011061	340	63	125007	-0.52164	0.69904
26689	17	56197515	56243447	174	40	125007	-0.5217	0.69906
441509	X	102952272	103018552	151	37	125007	-0.52215	0.69922
26515	11	6467677	6516109	212	42	125007	-0.52245	0.69932
5894	3	12615100	12740700	544	40	125007	-0.52249	0.69934
25941	18	34349513	34444179	329	33	125007	-0.52261	0.69938
54860	11	60225251	60284903	290	25	125007	-0.52269	0.6994
64083	5	32114817	32209425	454	63	125007	-0.52278	0.69943
79767	16	67198014	67247932	162	39	125007	-0.52277	0.69943
28513	18	64158320	64306375	627	77	125007	-0.52285	0.69946
2849	10	125390871	125466915	498	70	125007	-0.52316	0.69957
1106	15	93407286	93581237	861	77	125007	-0.52342	0.69966
10712	1	155206996	155260274	159	28	125007	-0.52382	0.6998
136895	7	25154819	25254966	588	58	125007	-0.52388	0.69982
11311	1	150004350	150127505	590	29	125007	-0.52392	0.69983
387521	20	48730274	48805335	356	45	125007	-0.52398	0.69985
9786	14	58859103	59025549	495	46	125007	-0.52398	0.69985
345222	4	3215766	3283465	410	48	125007	-0.52414	0.69991
101927855	17	59430108	59479966	236	65	125007	-0.5242	0.69993
283848	16	66987491	67053661	211	51	125007	-0.52441	0.7
3832	10	94317825	94425152	559	40	125007	-0.52451	0.70004
23075	11	9650624	9784508	680	56	125007	-0.52463	0.70008
6839	X	48518945	48577407	64	28	125007	-0.52482	0.70014
414152	10	73461458	73532581	416	70	125007	-0.52484	0.70015
83661	11	60432046	60493284	328	31	125007	-0.52497	0.7002
125336	18	44046935	44271996	1153	140	125007	-0.52499	0.70021
2286	11	63973413	64021607	188	49	125007	-0.52501	0.70021
22943	10	54039041	54087417	187	48	125007	-0.52519	0.70027
10488	9	35697317	35747005	149	56	125007	-0.52525	0.70029
1975	12	53364942	53445993	340	43	125007	-0.52525	0.7003
123041	14	92753925	92977825	1455	128	125007	-0.52567	0.70044
127385	1	159494868	159540797	191	46	125007	-0.52566	0.70044
6506	11	35262752	35476610	1096	85	125007	-0.52577	0.70047
6676	20	34168776	34218967	171	35	125007	-0.52598	0.70055
338567	10	118922000	118979810	253	38	125007	-0.52612	0.7006
57148	20	37066486	37217504	516	42	125007	-0.52641	0.7007
7401	3	150633950	150725786	452	81	125007	-0.5265	0.70073
101928499	15	53082363	53132139	241	51	125007	-0.52673	0.70081
143501	11	4582653	4634050	483	58	125007	-0.52674	0.70081
58486	11	10864251	10914620	246	46	125007	-0.52703	0.70091
51291	19	19730285	19789457	250	65	125007	-0.52715	0.70096
400569	17	4599723	4646902	283	46	125007	-0.52727	0.701
5584	3	169905220	170033770	649	38	125007	-0.52741	0.70105
23549	2	220228180	220299730	342	43	125007	-0.52749	0.70107
1551	7	99292660	99367853	298	36	125007	-0.52751	0.70108
148362	1	222850906	222918529	210	55	125007	-0.52755	0.7011
4753	12	44892058	45342711	2045	94	125007	-0.52769	0.70114
83887	6	167703574	167766177	439	61	125007	-0.52782	0.70119
6508	2	220457292	220516702	229	62	125007	-0.52785	0.7012
4969	9	95136249	95201976	278	28	125007	-0.52856	0.70145
55957	19	36204262	36255420	176	41	125007	-0.52857	0.70145
10650	18	12372895	12442237	409	67	125007	-0.52876	0.70151
56935	11	93201638	93311546	528	58	125007	-0.52886	0.70155
8717	16	67178088	67228812	143	54	125007	-0.52887	0.70155
284521	1	248065493	248274224	1172	65	125007	-0.52891	0.70157
2804	3	121372046	121503662	450	44	125007	-0.52912	0.70164
94033	5	121152650	121198528	288	39	125007	-0.52916	0.70165
9757	19	36173921	36239781	258	43	125007	-0.52959	0.7018
1958	5	137766181	137815004	204	47	125007	-0.52977	0.70186
6709	9	131279837	131405944	390	53	125007	-0.52974	0.70186
10234	7	102518344	102595558	277	38	125007	-0.52984	0.70189
57156	14	77613102	77735838	721	59	125007	-0.52984	0.70189
3304	6	31754964	31808032	241	76	125007	-0.53	0.70194
9921	12	120937132	121025397	443	39	125007	-0.53016	0.702
5422	X	24677038	25025103	411	48	125007	-0.53026	0.70203
175	4	178341928	178398657	296	48	125007	-0.53037	0.70207
80352	6	30028043	30078628	493	49	125007	-0.53047	0.70211
83939	3	150229465	150313803	372	60	125007	-0.53058	0.70215
654790	1	161193517	161265240	368	58	125007	-0.53061	0.70216
162282	17	54195836	54570007	1564	106	125007	-0.53112	0.70233
51666	7	95080213	95179543	471	67	125007	-0.53113	0.70234
22999	6	72561406	73122845	2457	100	125007	-0.53118	0.70235
57567	16	58018572	58069551	225	48	125007	-0.53154	0.70248
4953	2	10570507	10623680	298	61	125007	-0.5317	0.70253
122664	14	21463345	21510334	272	73	125007	-0.53173	0.70254
5094	12	53810886	53884946	219	52	125007	-0.53201	0.70264
55573	3	133257434	133319118	329	55	125007	-0.53213	0.70268
100526772	3	52857131	52966597	497	36	125007	-0.53228	0.70273
222256	7	105482251	105686877	1079	149	125007	-0.53233	0.70275
51257	19	8443187	8513901	386	59	125007	-0.53233	0.70275
125875	19	51860352	51907498	330	58	125007	-0.53239	0.70277
5021	3	8782094	8846300	441	82	125007	-0.53245	0.70279
83937	10	45420183	45501337	440	83	125007	-0.53257	0.70284
643664	17	7335504	7396383	276	36	125007	-0.53265	0.70286
135946	7	143666090	143712025	194	40	125007	-0.53284	0.70293
9586	7	28303940	28875511	2916	257	125007	-0.53291	0.70295
23387	11	116704118	117004131	1649	51	125007	-0.53293	0.70296
730087	19	24062684	24126769	312	37	125007	-0.53292	0.70296
84172	2	113263676	113344727	363	43	125007	-0.5334	0.70312
6181	11	773841	837592	356	54	125007	-0.53347	0.70315
56965	15	72523522	72599885	297	40	125007	-0.53357	0.70318
57222	5	172226223	172389688	904	140	125007	-0.5336	0.70319
1535	16	88699697	88752492	341	85	125007	-0.5337	0.70323
100506049	7	16531505	16631114	596	74	125007	-0.53377	0.70325
51421	3	134064187	134129321	331	62	125007	-0.53382	0.70327
3663	7	128542976	128600089	284	56	125007	-0.5339	0.7033
2820	2	157256965	157452915	750	63	125007	-0.53404	0.70334
1147	10	101938123	102024367	378	35	125007	-0.53414	0.70338
79874	16	28905742	28972339	195	57	125007	-0.53413	0.70338
10098	4	99381518	99614812	1071	137	125007	-0.53448	0.70349
339231	17	79638224	79685954	327	28	125007	-0.53468	0.70356
138151	9	138888383	139022131	817	125	125007	-0.53469	0.70357
8462	2	10135776	10204963	374	70	125007	-0.53498	0.70367
4048	12	96384531	96472298	487	75	125007	-0.53527	0.70377
55681	12	100625918	100745502	450	65	125007	-0.53537	0.7038
55835	13	25446412	25532027	573	46	125007	-0.5355	0.70385
23307	9	115917800	116018641	509	46	125007	-0.5356	0.70388
407738	3	68005734	68604772	3554	175	125007	-0.53566	0.7039
55640	14	76009940	76124512	543	98	125007	-0.5357	0.70392
83893	3	172597147	172894058	1274	81	125007	-0.5357	0.70392
4282	22	24201565	24247409	308	49	125007	-0.53585	0.70397
5458	4	147525045	147573623	238	47	125007	-0.53594	0.704
85293	17	39139682	39185385	336	27	125007	-0.53594	0.704
1776	3	58168353	58231730	332	42	125007	-0.53596	0.70401
9761	12	121089949	121149667	291	42	125007	-0.53605	0.70404
23229	X	62844847	63040426	204	69	125007	-0.53613	0.70407
84456	6	130304728	130472594	717	68	125007	-0.53623	0.7041
4111	X	151889293	151938184	89	8	125007	-0.53641	0.70416
80298	12	107361069	107415944	226	49	125007	-0.5365	0.70419
85366	20	30372115	30432500	222	36	125007	-0.53669	0.70426
10537	6	29513389	29562702	359	55	125007	-0.53677	0.70429
644150	7	29811170	29966682	860	76	125007	-0.53686	0.70432
92552	X	13326766	13373518	101	24	125007	-0.53696	0.70435
1036	5	115130430	115187405	313	52	125007	-0.53726	0.70445
6469	7	155585558	155639967	337	48	125007	-0.53725	0.70445
7097	4	154570404	154637243	333	48	125007	-0.53727	0.70446
29104	21	30234513	30292695	385	27	125007	-0.53733	0.70448
27288	11	7075165	7122379	312	33	125007	-0.53739	0.7045
28957	8	80820952	80977516	644	56	125007	-0.53757	0.70456
57451	5	166371083	167701162	5681	406	125007	-0.53755	0.70456
7179	21	10896741	11025920	24	10	125007	-0.53761	0.70458
116843	6	133080507	133154747	466	40	125007	-0.53781	0.70465
8572	5	131558351	131619147	305	37	125007	-0.53784	0.70466
1874	16	67191068	67242821	162	41	125007	-0.53792	0.70468
537	X	153621978	153674862	85	11	125007	-0.53804	0.70472
441864	19	54563149	54619634	361	56	125007	-0.5381	0.70475
100128731	2	27283340	27329567	149	41	125007	-0.53835	0.70483
25934	9	107474969	107532403	327	35	125007	-0.53837	0.70484
253143	22	32067333	32181120	522	48	125007	-0.53845	0.70487
116541	19	3727665	3777563	324	65	125007	-0.53851	0.70489
342574	17	38923060	38973786	243	62	125007	-0.53864	0.70493
140801	14	47110213	47156041	165	35	125007	-0.53875	0.70497
841	2	202063166	202162434	390	56	125007	-0.53883	0.705
79902	17	73166597	73241854	329	43	125007	-0.53893	0.70503
100289462	8	7262385	7309354	5	3	125007	-0.53919	0.70512
79709	19	17631511	17703968	392	59	125007	-0.53921	0.70513
130106	2	26794073	26899211	577	79	125007	-0.5394	0.70519
256148	11	48292775	48338704	282	25	125007	-0.53943	0.70521
340359	8	124647743	124701041	333	52	125007	-0.53948	0.70522
9710	19	34710456	34856471	593	57	125007	-0.53956	0.70525
223117	7	84614508	84851171	888	88	125007	-0.53958	0.70526
27102	7	6051878	6133860	504	48	125007	-0.53966	0.70529
58158	12	55378729	55433801	344	46	125007	-0.53967	0.70529
23682	11	87836415	87943635	657	56	125007	-0.5397	0.7053
60626	11	172499	225113	190	39	125007	-0.53995	0.70538
23101	3	182885831	183181031	1552	103	125007	-0.54024	0.70548
283518	13	50554390	50605058	160	39	125007	-0.54037	0.70553
138802	9	107296449	107342411	203	45	125007	-0.5404	0.70554
64131	16	17186181	17599738	2465	223	125007	-0.54064	0.70562
9724	13	52563827	52617736	185	36	125007	-0.54105	0.70576
55777	2	148743580	149281046	2135	119	125007	-0.54115	0.7058
10216	1	186230405	186293688	287	46	125007	-0.54119	0.70581
29943	1	17496621	17582501	629	90	125007	-0.54125	0.70583
7248	9	135756735	135855094	497	78	125007	-0.54141	0.70589
3270	19	49644455	49693686	267	38	125007	-0.54143	0.7059
4734	15	56109120	56320835	1127	50	125007	-0.54151	0.70592
642778	16	14767835	14830195	33	19	125007	-0.54209	0.70612
261734	1	5912870	6087618	991	57	125007	-0.54219	0.70616
256949	19	8377468	8443146	354	54	125007	-0.54274	0.70634
4649	15	72104632	72445440	1122	54	125007	-0.54278	0.70636
51479	17	4056665	4202274	525	44	125007	-0.54288	0.70639
10536	12	6902572	6959018	287	61	125007	-0.54296	0.70642
185	3	148380658	148470790	397	49	125007	-0.54296	0.70642
23404	9	133534158	133590452	293	37	125007	-0.54324	0.70652
7903	5	100132639	100273989	547	35	125007	-0.54348	0.7066
6908	6	170828384	170891958	269	27	125007	-0.54356	0.70663
8434	9	36001910	36134452	581	58	125007	-0.54367	0.70667
80071	11	124789017	124921385	592	59	125007	-0.54374	0.70669
50964	17	41821099	41871156	233	45	125007	-0.54376	0.7067
11216	17	19797765	19916169	400	45	125007	-0.54398	0.70677
7264	8	144684788	144735358	275	50	125007	-0.54404	0.70679
23087	8	27132404	27203834	340	50	125007	-0.54413	0.70682
644524	20	21366005	21413047	145	38	125007	-0.54416	0.70683
7083	17	76160160	76218285	410	69	125007	-0.54427	0.70687
84286	4	891175	962444	372	64	125007	-0.54429	0.70688
57823	1	160673865	160734611	305	53	125007	-0.54444	0.70693
5967	2	79312584	79360545	278	51	125007	-0.54443	0.70693
388407	17	59454112	59500641	230	50	125007	-0.54449	0.70695
10802	5	133949472	134073601	384	56	125007	-0.54455	0.70697
11166	13	95351876	95399389	222	50	125007	-0.54459	0.70698
3589	19	55865750	55916831	321	58	125007	-0.54471	0.70702
10612	11	6459843	6530689	312	49	125007	-0.54492	0.7071
375616	7	128506919	128585773	417	78	125007	-0.54517	0.70718
11321	2	27816515	27883713	290	32	125007	-0.54524	0.70721
3814	1	204149469	204200619	256	53	125007	-0.54532	0.70723
55664	9	4644566	4716594	470	54	125007	-0.5453	0.70723
388335	17	10606631	10668646	337	37	125007	-0.54537	0.70725
64900	20	39934495	39999222	273	50	125007	-0.54537	0.70725
26512	13	51917678	52062275	631	37	125007	-0.54547	0.70728
59339	8	38723753	38841431	557	103	125007	-0.54547	0.70729
101929373	10	42702971	42782290	213	31	125007	-0.54556	0.70732
115290	19	39422041	39501453	504	45	125007	-0.54573	0.70737
9512	7	102902873	102980349	248	60	125007	-0.54574	0.70738
10450	1	40169517	40239586	290	61	125007	-0.5459	0.70743
9848	4	170897748	170983371	402	53	125007	-0.54588	0.70743
84945	13	108835763	108896603	259	44	125007	-0.54598	0.70746
9448	2	102279165	102521152	941	77	125007	-0.54637	0.70759
646643	19	56030780	56083435	380	84	125007	-0.54638	0.7076
55186	3	140625662	140708785	315	25	125007	-0.54645	0.70762
387032	6	28202404	28262030	240	51	125007	-0.54649	0.70764
2984	12	14755566	14884519	557	46	125007	-0.54654	0.70765
100130311	17	4767948	4816227	297	41	125007	-0.54667	0.7077
3821	12	10584863	10642215	268	26	125007	-0.54679	0.70774
793	8	91060836	91130107	266	38	125007	-0.54701	0.70781
125206	17	18818989	18934004	430	102	125007	-0.54707	0.70783
240	10	45834624	45951569	667	65	125007	-0.54705	0.70783
201294	17	73813306	73875798	325	39	125007	-0.54709	0.70784
5480	5	122349078	122407425	334	50	125007	-0.5471	0.70785
54207	14	88636452	88828256	1177	118	125007	-0.5472	0.70788
57578	14	93764565	94184222	1856	74	125007	-0.54736	0.70794
388633	1	54462971	54518859	285	43	125007	-0.54741	0.70795
84232	8	145124305	145172515	209	31	125007	-0.5475	0.70798
51481	X	6441659	6488159	118	24	125007	-0.54752	0.70799
6874	20	60539854	60675866	783	62	125007	-0.54769	0.70805
9782	5	138574441	138677366	264	49	125007	-0.54777	0.70807
55213	13	50096082	50194742	667	35	125007	-0.54809	0.70819
56672	11	8897701	8951626	281	28	125007	-0.54813	0.7082
7984	7	144017489	144087725	37	14	125007	-0.54815	0.70821
112869	16	28530249	28613111	345	30	125007	-0.54821	0.70823
51237	5	138713257	138760605	116	31	125007	-0.54821	0.70823
253559	3	84973133	86133579	5621	124	125007	-0.54828	0.70825
3309	9	127987127	128038666	190	45	125007	-0.54849	0.70832
3042	16	180973	226767	196	57	125007	-0.54852	0.70833
55063	7	99988449	100062037	219	44	125007	-0.54876	0.70841
26285	21	31528241	31573971	282	61	125007	-0.54881	0.70843
9982	4	15927192	15975363	309	45	125007	-0.54918	0.70856
542767	13	24428028	24476242	234	28	125007	-0.54924	0.70858
3430	17	41123742	41176476	136	31	125007	-0.54952	0.70868
80055	2	197687728	197826454	443	46	125007	-0.54956	0.70869
201305	17	4302219	4401499	793	90	125007	-0.54974	0.70875
375346	3	52860772	52966597	481	36	125007	-0.54974	0.70875
9447	1	159018790	159081685	272	42	125007	-0.54983	0.70878
9414	9	71679875	71880124	1124	77	125007	-0.55007	0.70886
23647	11	6485913	6537709	251	38	125007	-0.55012	0.70888
220869	9	70422004	70525171	2	1	125007	-0.55027	0.70893
10300	16	57734623	57801162	396	70	125007	-0.55028	0.70894
1798	11	118957213	119008124	186	32	125007	-0.55047	0.709
136541	7	141941958	141992878	369	24	125007	-0.55108	0.70921
5331	11	63983995	64046924	226	58	125007	-0.55109	0.70921
64860	X	101819096	101869087	65	25	125007	-0.55114	0.70923
338872	13	24848686	24906669	320	69	125007	-0.55122	0.70926
3263	11	6442268	6497254	205	53	125007	-0.55145	0.70934
1954	19	42794730	42892921	307	37	125007	-0.55156	0.70937
26517	19	2415622	2462914	282	32	125007	-0.55163	0.7094
729993	16	12960477	13344273	2473	192	125007	-0.55168	0.70942
2872	19	2027470	2086243	343	92	125007	-0.55181	0.70946
6613	17	73153825	73214098	252	40	125007	-0.55188	0.70948
7365	4	69646713	69707741	412	35	125007	-0.55186	0.70948
6905	1	235495728	235622280	525	45	125007	-0.55193	0.7095
5826	14	74741980	74804767	400	39	125007	-0.55212	0.70957
65268	9	95911437	96092854	1016	74	125007	-0.55215	0.70958
116115	19	42689492	42742353	161	37	125007	-0.55231	0.70963
2859	2	241509825	241580676	474	74	125007	-0.55236	0.70965
2073	13	103463191	103538351	368	43	125007	-0.55249	0.70969
161	11	890809	1022245	698	50	125007	-0.55257	0.70972
57488	7	158513688	158657729	917	51	125007	-0.55261	0.70973
85291	17	39323698	39369460	225	23	125007	-0.55269	0.70976
54491	5	14546891	14626289	298	62	125007	-0.55272	0.70977
6813	19	7666987	7722760	321	46	125007	-0.55271	0.70977
81786	5	180610924	180667293	376	59	125007	-0.55271	0.70977
399948	11	111154114	111212104	317	42	125007	-0.55273	0.70978
5795	11	47967101	48202394	853	66	125007	-0.55301	0.70987
23580	17	71269763	71343314	336	71	125007	-0.55321	0.70994
6903	6	42702234	42748884	193	51	125007	-0.55327	0.70996
140700	20	62595466	62646182	215	37	125007	-0.55338	0.71
1139	15	32287686	32472384	714	95	125007	-0.55352	0.71005
390877	19	6361362	6422415	417	56	125007	-0.55359	0.71007
177	6	32138745	32187099	236	50	125007	-0.55363	0.71008
441027	4	83394329	83518595	595	100	125007	-0.55365	0.71009
2619	9	89549277	89597104	256	27	125007	-0.55372	0.71011
81932	9	116125698	116174289	282	79	125007	-0.55373	0.71012
9120	17	66253167	66322405	326	54	125007	-0.55375	0.71012
262	6	111100823	111226916	595	40	125007	-0.5544	0.71035
8711	17	7249293	7303093	267	49	125007	-0.55471	0.71045
338596	10	17351282	17531408	1295	61	125007	-0.55479	0.71048
339122	3	128796412	128875993	273	37	125007	-0.55478	0.71048
84720	9	35077028	35131598	201	49	125007	-0.5552	0.71062
10640	14	57659194	57770726	306	46	125007	-0.55528	0.71065
11045	19	36122418	36179387	280	36	125007	-0.5558	0.71083
2828	19	46083022	46140466	236	59	125007	-0.55596	0.71088
2319	17	27196356	27259715	174	61	125007	-0.55606	0.71092
10134	X	152955947	153025201	133	29	125007	-0.55613	0.71094
9123	17	80151282	80207375	271	37	125007	-0.55621	0.71097
8875	6	133055009	133119598	393	59	125007	-0.55633	0.71101
372	11	118408078	118483748	348	35	125007	-0.55649	0.71106
150248	22	24067622	24118050	304	55	125007	-0.55664	0.71111
128637	20	406124	478187	302	55	125007	-0.55677	0.71116
100132463	4	184232917	184278579	251	66	125007	-0.55703	0.71125
2644	15	41021285	41069911	168	42	125007	-0.55712	0.71128
84225	17	4608059	4659414	333	67	125007	-0.55714	0.71128
81876	11	66001056	66054963	153	38	125007	-0.55736	0.71136
8140	16	87853629	87938100	802	69	125007	-0.55779	0.71151
57161	14	56550039	56778241	1151	56	125007	-0.55786	0.71153
6224	8	56970739	57022140	427	23	125007	-0.55794	0.71156
222663	6	35146824	35230856	342	44	125007	-0.55797	0.71157
388931	2	24197953	24258698	263	39	125007	-0.55812	0.71162
283450	12	112587992	112855113	688	56	125007	-0.55821	0.71165
55698	7	4828736	4958335	973	87	125007	-0.55857	0.71177
513	19	1206749	1254824	224	56	125007	-0.5586	0.71178
729396	X	49143516	49195866	64	10	125007	-0.55864	0.7118
7353	22	19427464	19501818	320	44	125007	-0.55871	0.71182
5519	11	111587632	111672169	277	33	125007	-0.55876	0.71184
8736	18	3056805	3255106	1209	134	125007	-0.55879	0.71185
60491	2	201719050	201778655	158	44	125007	-0.55897	0.71191
79923	12	7906995	7958655	287	57	125007	-0.55899	0.71191
9684	8	145708349	145760562	247	48	125007	-0.55898	0.71191
1278	7	93988873	94070544	360	67	125007	-0.55902	0.71193
932	11	59789101	59848588	244	54	125007	-0.55914	0.71197
9849	10	97854472	97933517	338	44	125007	-0.55918	0.71198
27075	7	16758351	16834161	594	79	125007	-0.55921	0.71199
101929605	16	33288270	33353787	8	5	125007	-0.55943	0.71207
145497	14	77257725	77346656	454	74	125007	-0.55945	0.71207
189	2	241773162	241828536	388	30	125007	-0.55963	0.71213
11329	6	36451666	36550256	587	42	125007	-0.55964	0.71214
202333	5	78950659	79106049	806	110	125007	-0.55965	0.71214
1357	7	129985290	130037949	275	42	125007	-0.55979	0.71219
83549	9	134389183	134441662	298	45	125007	-0.56019	0.71232
401535	9	89728559	89784641	224	32	125007	-0.56067	0.71249
54810	1	78475646	78614129	573	54	125007	-0.56069	0.7125
56971	19	45139724	45197631	236	57	125007	-0.56072	0.71251
23212	8	67306263	67352968	212	44	125007	-0.56092	0.71257
387694	10	82262658	82416316	911	76	125007	-0.56091	0.71257
101927681	4	146392012	146438871	234	37	125007	-0.56096	0.71259
79679	1	117676209	117788582	607	84	125007	-0.56105	0.71262
3860	17	39647233	39696865	268	56	125007	-0.56118	0.71266
83897	17	39145445	39191138	341	26	125007	-0.56126	0.71269
8290	1	228602546	228648026	225	44	125007	-0.56135	0.71272
3233	2	176980122	177027951	161	45	125007	-0.5615	0.71277
8940	22	22301397	22372219	307	57	125007	-0.56199	0.71294
7163	8	80937103	81118836	954	70	125007	-0.56204	0.71296
29914	1	11298255	11358491	200	35	125007	-0.56229	0.71304
23385	1	160278063	160338742	230	59	125007	-0.56266	0.71317
9541	2	175202878	175295443	350	41	125007	-0.56303	0.71329
54058	21	47710344	47778813	374	50	125007	-0.56308	0.71331
10498	19	10947253	11043453	319	48	125007	-0.56338	0.71341
113746	11	161761	210273	92	27	125007	-0.56339	0.71342
27032	3	130534327	130745556	849	83	125007	-0.5634	0.71342
100129520	X	124418698	124469063	95	15	125007	-0.56356	0.71347
113115	6	136542168	136606449	228	51	125007	-0.56356	0.71347
94039	19	19743962	19801735	256	47	125007	-0.56368	0.71351
441168	6	116747533	116794948	242	57	125007	-0.56373	0.71353
55802	3	53307443	53416654	416	54	125007	-0.56407	0.71365
154313	6	88082690	88184191	579	41	125007	-0.56422	0.7137
9550	9	117314994	117371152	325	43	125007	-0.56435	0.71374
64418	7	112395364	112465768	225	43	125007	-0.56442	0.71377
81796	8	70574110	70782299	1056	113	125007	-0.56506	0.71398
27005	1	161094248	161145516	167	44	125007	-0.56532	0.71407
54892	7	158414002	158532520	708	43	125007	-0.56542	0.7141
79672	17	80639582	80695893	409	42	125007	-0.56553	0.71414
8347	6	26103389	26159266	334	55	125007	-0.56555	0.71415
1178	19	40211893	40263669	377	37	125007	-0.56565	0.71418
29801	22	20084364	20145530	329	32	125007	-0.56566	0.71419
196294	11	31443948	31566169	362	46	125007	-0.56576	0.71422
54457	X	100513241	100583059	192	28	125007	-0.56597	0.71429
26173	7	1499913	1579018	584	48	125007	-0.56639	0.71443
326340	4	48457269	48506406	172	31	125007	-0.56662	0.71451
64764	7	137549725	137721847	809	109	125007	-0.56681	0.71458
5999	1	163003396	163056592	289	47	125007	-0.56692	0.71461
84233	11	85323963	85377597	190	45	125007	-0.56737	0.71477
58	1	229556992	229604858	239	39	125007	-0.56749	0.71481
23162	16	1721184	1830318	526	70	125007	-0.56767	0.71487
7280	6	3143900	3192783	331	42	125007	-0.56802	0.71499
64689	3	39128090	39184854	280	42	125007	-0.56804	0.715
79987	9	113117528	113377160	1399	108	125007	-0.56843	0.71513
9241	17	54636060	54682951	163	35	125007	-0.56864	0.7152
10816	20	44131101	44179264	269	24	125007	-0.56879	0.71525
55026	X	119382505	119480391	215	45	125007	-0.56878	0.71525
607	1	146978222	147108022	565	104	125007	-0.56886	0.71528
7143	1	175281935	175747752	2642	208	125007	-0.56898	0.71532
55894	8	7276410	7322682	5	3	125007	-0.56926	0.71541
50489	2	71047343	71097953	367	38	125007	-0.56946	0.71548
590	3	165480692	165590260	530	44	125007	-0.56948	0.71548
155061	7	149159884	149229928	293	46	125007	-0.56963	0.71554
93643	6	43410261	43484294	314	48	125007	-0.5699	0.71563
55176	10	12136640	12221957	402	45	125007	-0.57034	0.71578
201625	3	57317727	57565071	1140	53	125007	-0.57037	0.71579
5239	9	70936815	71155977	736	73	125007	-0.5704	0.7158
645369	18	5879411	5930373	253	58	125007	-0.57043	0.71581
2906	19	48863132	48958188	430	72	125007	-0.57092	0.71597
164045	1	91716323	91905426	787	67	125007	-0.57096	0.71599
353323	21	46076106	46121844	369	23	125007	-0.57124	0.71608
26595	11	124242298	124311648	383	37	125007	-0.57131	0.7161
353116	12	123945909	124053265	455	51	125007	-0.57132	0.71611
54619	10	97768159	97830627	272	41	125007	-0.57136	0.71612
4696	19	54571160	54620281	318	50	125007	-0.57159	0.7162
1203	13	77531059	77586652	283	45	125007	-0.57161	0.71621
54843	11	85395264	85557197	757	56	125007	-0.57177	0.71626
343702	20	30520805	30596256	240	64	125007	-0.57193	0.71632
84883	10	71862023	71927832	398	84	125007	-0.57197	0.71633
219970	11	58591538	58646997	362	17	125007	-0.5721	0.71637
9992	21	35701323	35753440	277	62	125007	-0.5722	0.71641
55204	1	150608701	150704672	374	30	125007	-0.57242	0.71648
55758	1	211397708	211499727	468	52	125007	-0.57283	0.71662
9204	1	35441766	35532569	299	31	125007	-0.57287	0.71663
65220	1	1672671	1746508	274	48	125007	-0.5729	0.71664
3267	2	228301853	228435938	721	43	125007	-0.57296	0.71666
643376	11	57500986	57554253	171	49	125007	-0.57297	0.71667
9236	15	55637421	55735708	575	35	125007	-0.57308	0.71671
23476	19	15338301	15478354	437	77	125007	-0.5735	0.71685
116173	14	23811017	23858981	227	60	125007	-0.57368	0.71691
259240	20	44226578	44294907	380	34	125007	-0.57378	0.71694
51246	3	48499197	48577259	208	54	125007	-0.57376	0.71694
3052	X	11094406	11151206	54	35	125007	-0.57412	0.71706
140710	20	35395845	35527087	399	85	125007	-0.57423	0.71709
116255	2	223501457	223585005	388	63	125007	-0.5743	0.71712
54937	13	36732345	36823752	506	47	125007	-0.57434	0.71713
29114	3	111682586	111742735	403	47	125007	-0.57459	0.71722
133746	5	78496925	78633038	498	45	125007	-0.57473	0.71726
10962	1	150997151	151050973	247	59	125007	-0.5748	0.71729
9956	16	22790860	22937659	753	117	125007	-0.5749	0.71732
7942	6	41641716	41738997	518	74	125007	-0.57509	0.71739
6888	11	712417	775024	264	41	125007	-0.57516	0.71741
284382	19	8797751	8844172	166	43	125007	-0.57547	0.71751
64062	13	79875962	80015393	647	29	125007	-0.57552	0.71753
25797	2	37536742	37610465	493	74	125007	-0.57592	0.71766
80119	15	65097831	65152867	301	38	125007	-0.57609	0.71772
55210	1	1412523	1480067	362	57	125007	-0.57614	0.71774
55833	9	33911691	34083947	763	39	125007	-0.57631	0.7178
201931	4	165987230	166069024	459	65	125007	-0.57642	0.71783
257397	X	30835559	30942511	195	38	125007	-0.57641	0.71783
23077	13	77608792	77936177	1257	58	125007	-0.57655	0.71788
341947	14	93778537	93824700	317	29	125007	-0.57657	0.71788
4818	19	51864874	51910976	329	51	125007	-0.57664	0.71791
57407	16	4501690	4559896	266	23	125007	-0.57679	0.71796
199720	19	38864992	38914096	246	34	125007	-0.57694	0.71801
7567	16	71497976	71633992	526	63	125007	-0.57704	0.71804
91977	5	150005403	150068930	317	50	125007	-0.57713	0.71807
5241	11	100890355	101035544	782	53	125007	-0.57715	0.71808
6498	3	170040473	170124637	409	46	125007	-0.57714	0.71808
115019	1	205872176	205947588	347	56	125007	-0.57754	0.71821
10871	17	72527204	72577310	337	38	125007	-0.57793	0.71834
729085	3	42985759	43109207	561	66	125007	-0.57808	0.7184
10800	X	77516965	77618193	193	21	125007	-0.57816	0.71842
54708	10	94015920	94123721	337	45	125007	-0.57819	0.71843
57134	1	25908959	26121258	912	80	125007	-0.57828	0.71846
27043	17	4564679	4642712	469	50	125007	-0.57852	0.71854
2625	10	8052294	8127164	464	96	125007	-0.57884	0.71865
3886	17	39622941	39672392	334	49	125007	-0.57883	0.71865
4772	18	77120772	77299323	1349	111	125007	-0.57913	0.71875
10016	5	236736	325089	514	32	125007	-0.57916	0.71876
64116	4	103162198	103301655	744	82	125007	-0.57936	0.71883
1000	18	25520930	25792445	1060	96	125007	-0.57944	0.71886
337974	21	31923417	31968608	208	33	125007	-0.57949	0.71887
445372	11	5582865	5675628	704	93	125007	-0.57975	0.71896
4210	16	3282028	3341648	257	53	125007	-0.57985	0.71899
81575	12	12843851	12954400	536	113	125007	-0.57991	0.71901
51094	1	202899960	202962700	251	53	125007	-0.58	0.71904
127435	1	53492724	53561174	471	34	125007	-0.58015	0.71909
27241	7	33134144	33655680	2740	108	125007	-0.58042	0.71918
26130	9	127989073	128137290	520	43	125007	-0.58045	0.71919
9197	3	155534300	155607248	334	42	125007	-0.58047	0.7192
10011	5	139919652	139972678	170	40	125007	-0.58065	0.71926
115939	16	1389241	1436873	261	52	125007	-0.58086	0.71933
23475	16	29655334	29719324	220	53	125007	-0.58096	0.71936
7293	1	1136706	1184703	344	31	125007	-0.581	0.71938
4885	7	98211597	98269181	220	69	125007	-0.58103	0.71939
3431	2	231023634	231125444	610	54	125007	-0.5814	0.71952
59350	4	159407866	159584524	675	61	125007	-0.58143	0.71952
161424	14	24734075	24787379	214	40	125007	-0.58164	0.71959
201164	17	17094309	17144646	268	41	125007	-0.58165	0.7196
256144	11	48311493	48357482	230	34	125007	-0.58166	0.7196
3340	5	149830365	149947773	570	68	125007	-0.58183	0.71966
353	16	88865877	88913342	458	44	125007	-0.58186	0.71967
23349	9	34922484	34992541	275	50	125007	-0.58223	0.71979
6165	3	197642023	197692722	234	32	125007	-0.58221	0.71979
390940	19	44045952	44096256	232	49	125007	-0.58238	0.71985
84826	2	128423597	128471407	241	42	125007	-0.58258	0.71991
25833	11	120072349	120200653	659	85	125007	-0.58267	0.71994
493901	14	21048239	21094532	331	62	125007	-0.58274	0.71997
84249	5	139140406	139234051	374	61	125007	-0.58305	0.72007
220074	11	71756377	71831828	263	20	125007	-0.58326	0.72014
55508	12	69104910	69169853	236	54	125007	-0.58332	0.72016
55593	X	48769301	48850880	117	31	125007	-0.58334	0.72017
132720	4	113031553	113120237	362	38	125007	-0.58338	0.72018
23518	2	136254036	136492839	551	42	125007	-0.58344	0.7202
7082	15	29982338	30296038	1431	117	125007	-0.58363	0.72026
10654	1	154887208	154944484	196	52	125007	-0.5839	0.72036
165918	3	196185654	196265639	513	49	125007	-0.58393	0.72037
339123	16	721667	769440	251	53	125007	-0.58413	0.72043
3937	5	169665088	169759822	425	109	125007	-0.58423	0.72047
388630	1	48216200	48498009	1331	85	125007	-0.58429	0.72049
57408	3	54942264	55036115	486	74	125007	-0.58432	0.7205
7478	5	137384581	137438337	197	39	125007	-0.58437	0.72051
251	2	233236552	233285424	280	45	125007	-0.58442	0.72053
646486	8	82427216	82481056	297	49	125007	-0.58463	0.7206
5934	16	53433351	53535560	455	46	125007	-0.58475	0.72064
7532	7	75946108	76023342	336	45	125007	-0.58476	0.72064
375759	9	132364504	132418055	287	42	125007	-0.58554	0.72091
50805	5	1867541	1922293	354	69	125007	-0.58554	0.72091
10403	18	2536510	2626634	449	49	125007	-0.58558	0.72092
2774	18	11654014	11895684	1418	103	125007	-0.58558	0.72092
283208	11	73948532	74057699	531	51	125007	-0.58571	0.72096
50624	10	124581671	124640691	232	45	125007	-0.58576	0.72098
93624	4	7010156	7069679	323	50	125007	-0.58591	0.72103
9712	10	11492509	11688679	857	61	125007	-0.58595	0.72105
64005	7	44992260	45053704	252	35	125007	-0.58599	0.72106
55033	7	30040199	30101417	192	29	125007	-0.58615	0.72111
128061	1	231349509	231411933	258	37	125007	-0.58622	0.72113
11262	2	231055445	231187930	652	56	125007	-0.58627	0.72115
202374	5	146579526	146777418	1242	107	125007	-0.5863	0.72116
11282	5	179214597	179268952	319	69	125007	-0.5864	0.7212
63974	7	31367075	31415538	243	51	125007	-0.58647	0.72122
10410	11	309673	355914	284	63	125007	-0.58658	0.72126
116154	20	58117564	58432766	1790	168	125007	-0.58678	0.72132
79930	5	176918905	176972490	173	49	125007	-0.58705	0.72141
401335	7	47659842	47711246	326	56	125007	-0.5873	0.7215
146853	17	34052890	34102098	216	44	125007	-0.5874	0.72153
54893	15	31210854	31318807	549	50	125007	-0.58742	0.72154
253635	2	37276594	37336387	232	37	125007	-0.5875	0.72156
56259	20	36287357	36510531	899	67	125007	-0.58754	0.72158
344191	2	176934835	176983690	200	55	125007	-0.58758	0.72159
26658	19	15017301	15063260	303	35	125007	-0.58769	0.72163
124872	17	47174822	47257351	444	75	125007	-0.58773	0.72164
83642	22	50604408	50666045	391	67	125007	-0.58784	0.72168
10927	9	90967584	91103623	598	30	125007	-0.58786	0.72169
220001	11	61015758	61097788	305	45	125007	-0.58822	0.72181
6416	17	11889135	12057148	826	59	125007	-0.58826	0.72182
79148	17	34073316	34157711	326	39	125007	-0.58825	0.72182
79039	12	113584978	113658284	297	26	125007	-0.5883	0.72183
388015	14	101336569	101394826	275	74	125007	-0.58842	0.72187
134860	6	132824427	132870475	343	39	125007	-0.58861	0.72194
4711	3	179287575	179352288	221	39	125007	-0.58861	0.72194
3283	1	120014826	120067681	361	37	125007	-0.58901	0.72207
203069	8	23110442	23163792	359	58	125007	-0.58905	0.72209
101928343	17	72560979	72613730	321	37	125007	-0.58913	0.72211
126123	19	50645805	50701538	239	43	125007	-0.5892	0.72214
23768	14	85961411	86105040	794	82	125007	-0.5892	0.72214
23550	2	113879976	113970677	453	84	125007	-0.58928	0.72216
55359	12	10761538	10861917	505	54	125007	-0.58946	0.72222
81572	20	30522758	30591513	210	58	125007	-0.58948	0.72223
10758	6	111866581	111962477	489	62	125007	-0.58968	0.7223
245806	6	117551721	117604728	288	61	125007	-0.58971	0.72231
28973	6	30550275	30604174	293	32	125007	-0.58972	0.72231
2950	11	67316066	67364125	272	27	125007	-0.58979	0.72233
339779	2	27349715	27397332	181	51	125007	-0.58978	0.72233
57118	10	12356583	12881735	3488	273	125007	-0.5898	0.72234
92014	9	37867572	37939350	284	45	125007	-0.58988	0.72236
100190949	5	157063561	157117162	267	38	125007	-0.58999	0.7224
7473	17	44829872	44931126	400	77	125007	-0.59023	0.72248
63933	6	13776781	13849794	366	67	125007	-0.59042	0.72254
8824	16	66933347	66988999	195	55	125007	-0.5904	0.72254
203522	X	134619555	134726460	210	23	125007	-0.59053	0.72258
7652	19	22924985	23001973	534	29	125007	-0.59058	0.7226
113000	16	824974	873383	544	70	125007	-0.59066	0.72263
56288	10	34388488	35139253	3503	134	125007	-0.59117	0.7228
8505	10	51016325	51406346	259	42	125007	-0.59117	0.7228
222537	6	114366750	114698540	1198	132	125007	-0.59129	0.72284
283385	12	122079024	122145531	357	39	125007	-0.5914	0.72287
387715	10	124179179	124226868	216	46	125007	-0.59139	0.72287
81544	11	75135683	75271991	685	62	125007	-0.59165	0.72296
84674	5	40806410	40865456	239	60	125007	-0.59167	0.72296
405	1	150772181	150884244	336	47	125007	-0.59193	0.72305
5725	19	762392	822327	417	84	125007	-0.59202	0.72308
1307	1	32107848	32204768	410	76	125007	-0.59213	0.72312
2862	13	49759474	49806513	133	47	125007	-0.59231	0.72318
7089	19	2987636	3082846	580	116	125007	-0.59237	0.7232
253260	5	38928022	39109505	718	55	125007	-0.59286	0.72336
57819	6	31755169	31809761	249	77	125007	-0.59292	0.72338
340252	7	63970255	64058505	455	37	125007	-0.593	0.72341
387263	6	170067238	170116402	223	49	125007	-0.59325	0.72349
10669	2	27312159	27376995	226	56	125007	-0.59329	0.72351
55295	19	18712835	18791308	393	50	125007	-0.5933	0.72351
203100	8	38796668	38856181	258	48	125007	-0.59334	0.72352
56951	5	133281198	133339406	232	61	125007	-0.59354	0.72359
9038	6	132899731	132945877	345	62	125007	-0.59397	0.72373
2585	15	49412974	49669955	1029	35	125007	-0.59418	0.7238
10514	17	4432191	4493921	458	108	125007	-0.59429	0.72384
57658	12	54094902	54156307	277	48	125007	-0.59483	0.72402
1452	5	148863896	148966115	367	49	125007	-0.59489	0.72404
468	22	39881569	39928691	176	45	125007	-0.5953	0.72418
92285	19	37662481	37736632	209	53	125007	-0.59531	0.72418
54734	11	107764277	107844208	367	47	125007	-0.5955	0.72424
9776	11	46603826	46707569	291	53	125007	-0.59579	0.72434
100125288	19	10405479	10455233	250	54	125007	-0.59583	0.72436
56477	5	43366747	43447488	395	47	125007	-0.59592	0.72438
83899	17	39347900	39393904	190	44	125007	-0.59602	0.72442
353274	3	44471262	44554162	237	63	125007	-0.59612	0.72445
497189	5	134774558	134823089	253	36	125007	-0.59612	0.72445
9108	8	17144306	17306040	1371	106	125007	-0.59611	0.72445
2018	10	119266956	119319057	268	36	125007	-0.59634	0.72453
65251	19	52382488	52443305	359	39	125007	-0.59639	0.72454
57659	17	7352685	7422568	360	31	125007	-0.5965	0.72458
6509	2	65180579	65260999	447	74	125007	-0.59666	0.72463
162967	19	53369425	53429599	347	53	125007	-0.59682	0.72468
6449	19	2744711	2818363	451	48	125007	-0.59688	0.72471
51129	19	8394011	8449257	289	52	125007	-0.59698	0.72474
6364	2	228643558	228692280	289	54	125007	-0.59731	0.72485
10423	16	29859678	29909801	166	47	125007	-0.59736	0.72487
4090	5	135433536	135528422	366	31	125007	-0.59761	0.72495
26047	7	145778453	148128090	14163	455	125007	-0.59765	0.72496
284067	17	41822803	41872054	224	44	125007	-0.59775	0.725
10367	10	74117084	74420949	1150	41	125007	-0.59814	0.72513
55015	14	45518302	45594804	222	36	125007	-0.59816	0.72513
3218	17	46679708	46727474	236	50	125007	-0.5984	0.72521
81832	18	70399549	70569828	1079	108	125007	-0.59838	0.72521
2290	14	29201278	29249483	197	40	125007	-0.59843	0.72522
5718	17	65326619	65397721	233	52	125007	-0.59846	0.72523
84947	6	158520536	158624312	411	38	125007	-0.59847	0.72524
1401	1	159672079	159719396	241	52	125007	-0.59858	0.72527
51362	6	110466624	110563423	375	43	125007	-0.5991	0.72545
51023	4	84342085	84392929	264	32	125007	-0.59921	0.72548
25923	11	63381554	63474533	282	43	125007	-0.59934	0.72553
221662	6	17246739	17304102	270	46	125007	-0.5997	0.72565
940	2	204536198	204613635	327	50	125007	-0.5997	0.72565
132884	4	5534531	5746275	1373	114	125007	-0.59992	0.72572
1528	18	71910527	71994251	627	31	125007	-0.60016	0.7258
4154	3	151927120	152193569	873	73	125007	-0.60018	0.72581
4174	22	35761116	35830495	348	66	125007	-0.60027	0.72584
221223	16	55870066	56024943	884	84	125007	-0.60041	0.72588
1027	12	12835302	12885305	206	49	125007	-0.60056	0.72593
3587	11	117822106	117882198	284	49	125007	-0.60074	0.72599
123228	15	72371599	72443311	226	44	125007	-0.60082	0.72602
810	10	5531924	5578231	296	71	125007	-0.60084	0.72603
6919	20	62653439	62713700	256	56	125007	-0.60088	0.72604
1814	3	113837499	113953254	550	56	125007	-0.60106	0.7261
57522	12	64203276	64551643	1317	138	125007	-0.60118	0.72614
4654	11	17706110	17753678	240	38	125007	-0.60129	0.72618
147694	19	57866218	57923919	271	40	125007	-0.60163	0.72629
147199	11	153101	204575	61	22	125007	-0.60217	0.72647
7064	19	2750464	2823599	455	57	125007	-0.60236	0.72653
2553	15	50559389	50682605	464	38	125007	-0.60245	0.72656
57035	1	25558740	25609010	154	31	125007	-0.60252	0.72658
9588	1	173411486	173467946	236	33	125007	-0.60253	0.72659
25988	11	118957233	119015765	211	35	125007	-0.60265	0.72663
51135	12	44117747	44193346	323	33	125007	-0.60267	0.72664
253959	14	35997558	36313432	907	52	125007	-0.60277	0.72667
5286	11	17098108	17264543	566	54	125007	-0.60297	0.72673
81537	14	64140934	64229756	311	35	125007	-0.603	0.72674
122525	14	45331433	45386460	243	32	125007	-0.60342	0.72689
167681	6	84187194	84245423	340	43	125007	-0.60344	0.72689
56751	9	135422993	135475640	225	64	125007	-0.60361	0.72695
114784	1	33969609	34666443	3427	296	125007	-0.60364	0.72696
339501	1	227968418	228044171	425	61	125007	-0.6039	0.72705
775	12	2044952	2817115	3917	296	125007	-0.60435	0.72719
27165	12	56854728	56917198	186	54	125007	-0.60459	0.72728
57332	17	77758176	77805915	187	60	125007	-0.60463	0.72729
81025	1	39329739	39382298	271	32	125007	-0.60467	0.7273
10206	13	50536143	50602603	193	40	125007	-0.60488	0.72737
56474	X	16596122	16766059	324	48	125007	-0.60504	0.72742
2959	1	89308321	89392301	480	47	125007	-0.6051	0.72744
1508	8	11690033	11760646	570	59	125007	-0.60512	0.72745
11320	2	99225569	99382589	658	69	125007	-0.60528	0.7275
7465	11	9560197	9625016	245	55	125007	-0.60547	0.72757
5430	17	7352698	7427935	385	33	125007	-0.60569	0.72764
84288	1	245098171	245298530	1126	78	125007	-0.60576	0.72766
4926	11	71703910	71826732	462	33	125007	-0.60579	0.72767
84752	16	67172005	67219902	130	50	125007	-0.60578	0.72767
5985	12	118419506	118480044	295	53	125007	-0.60606	0.72776
337867	13	99817679	100048753	1055	53	125007	-0.60626	0.72783
9254	3	50390230	50575892	642	64	125007	-0.60637	0.72786
158158	9	85584500	85713043	459	60	125007	-0.60646	0.72789
4780	2	178085031	178164859	343	52	125007	-0.60679	0.728
2893	11	105445800	105862819	1585	93	125007	-0.60693	0.72805
4725	1	39456967	39510308	337	32	125007	-0.60698	0.72807
644	7	43763272	43856941	351	41	125007	-0.60742	0.72821
3059	3	121340246	121414791	271	35	125007	-0.60744	0.72822
112812	19	10410887	10462241	241	52	125007	-0.60749	0.72824
4629	16	15786992	15985887	1315	112	125007	-0.60759	0.72827
9424	19	38775484	38829654	290	36	125007	-0.60776	0.72833
312	8	124683034	124784647	537	91	125007	-0.60797	0.7284
5685	15	78797747	78851562	231	28	125007	-0.60834	0.72852
1774	X	153619579	153675428	88	11	125007	-0.60848	0.72857
23116	14	45396416	45553634	500	43	125007	-0.60891	0.72871
6152	3	101389934	101440564	156	38	125007	-0.60901	0.72874
55686	2	216797314	216913346	679	117	125007	-0.60902	0.72875
64853	1	222831355	222921602	295	48	125007	-0.60917	0.72879
114790	2	220427593	220491173	255	68	125007	-0.60946	0.72889
26251	18	77588668	77669816	384	52	125007	-0.60947	0.72889
80714	19	19662516	19764725	433	56	125007	-0.60951	0.72891
8890	2	27577219	27628324	196	52	125007	-0.60956	0.72892
1149	18	12219318	12287594	327	68	125007	-0.60971	0.72897
80746	3	12482748	12590672	599	50	125007	-0.60969	0.72897
23589	16	8936799	8997869	448	92	125007	-0.60975	0.72899
339983	4	2026239	2080816	180	52	125007	-0.60979	0.729
51225	17	47252589	47310587	238	42	125007	-0.60982	0.72901
284611	1	109067653	109191949	460	37	125007	-0.6099	0.72904
5613	X	3512384	3666675	532	83	125007	-0.60996	0.72906
10952	9	101949570	102002901	205	29	125007	-0.61016	0.72912
656	1	40213903	40289533	434	50	125007	-0.61034	0.72918
154661	7	87222729	87471613	704	51	125007	-0.61038	0.72919
7476	3	13850082	13956618	550	83	125007	-0.61045	0.72922
79066	17	2309343	2450200	750	90	125007	-0.61063	0.72928
23250	13	113309358	113551482	1631	111	125007	-0.61071	0.72931
4123	15	75638133	75696455	158	48	125007	-0.61077	0.72933
728927	7	63732815	63820017	575	38	125007	-0.61148	0.72956
79317	14	20353766	20399737	168	44	125007	-0.61195	0.72972
55016	4	164435450	165340093	4724	197	125007	-0.61218	0.72979
140731	20	56783510	56839039	279	59	125007	-0.61221	0.7298
28964	17	27890487	27951610	173	55	125007	-0.61243	0.72987
160140	11	108169012	108373258	774	46	125007	-0.61248	0.72989
374470	12	103621369	103924788	1434	105	125007	-0.61277	0.72999
23428	14	23584504	23687869	429	98	125007	-0.61281	0.73
23450	16	70522691	70621571	426	36	125007	-0.61282	0.73
147183	17	38894273	38946584	241	53	125007	-0.61291	0.73003
5134	6	170874660	170928780	218	33	125007	-0.61294	0.73004
2938	6	52646178	52703664	310	44	125007	-0.61295	0.73005
56952	10	25127536	25277680	817	85	125007	-0.61296	0.73005
27010	7	144139034	144568488	2010	133	125007	-0.61306	0.73008
84219	16	724622	775608	269	44	125007	-0.61304	0.73008
55079	3	62345347	62394190	151	66	125007	-0.61315	0.73011
6330	11	117994092	118058630	379	73	125007	-0.61329	0.73016
54739	17	6623716	6688966	411	67	125007	-0.61337	0.73018
50485	2	217242137	217357776	576	45	125007	-0.61351	0.73023
3630	11	2171009	2217439	325	45	125007	-0.61374	0.73031
9182	12	86188331	86265318	447	32	125007	-0.61384	0.73034
419	4	76897333	77043955	893	41	125007	-0.61388	0.73035
2512	19	49432659	49480136	215	51	125007	-0.61394	0.73037
6129	8	74192874	74240869	211	39	125007	-0.61393	0.73037
6650	16	542816	614636	447	98	125007	-0.61428	0.73048
114788	8	113225157	114484242	5103	141	125007	-0.61442	0.73053
63951	9	22411840	22462472	291	33	125007	-0.61442	0.73053
84872	12	56477030	56527143	131	44	125007	-0.61444	0.73054
63935	20	44528313	44586732	269	48	125007	-0.61463	0.7306
260434	16	31217283	31263398	127	33	125007	-0.61467	0.73061
53947	22	43078123	43152307	474	49	125007	-0.61472	0.73063
54497	2	37198153	37346485	658	60	125007	-0.61476	0.73064
3217	17	46674594	46723383	232	52	125007	-0.61478	0.73065
54453	20	19703254	19993103	1638	201	125007	-0.61485	0.73067
150572	2	88332299	88422906	468	73	125007	-0.61542	0.73086
92815	1	228635065	228680560	203	41	125007	-0.61558	0.73092
2296	6	1575681	1624132	235	84	125007	-0.61571	0.73096
100652901	22	25729549	25776017	279	41	125007	-0.61592	0.73103
101928601	6	78325302	78644476	1764	57	125007	-0.61597	0.73104
643834	11	60935984	60990350	136	33	125007	-0.61617	0.73111
57818	2	169722750	169776510	301	61	125007	-0.6163	0.73115
81392	7	99463685	99509656	198	34	125007	-0.61639	0.73118
120935	12	96250826	96371428	602	58	125007	-0.61681	0.73132
101929519	9	96423303	96470032	352	49	125007	-0.61715	0.73143
729627	3	138712804	138760110	155	36	125007	-0.61727	0.73147
49860	1	152371719	152421750	239	34	125007	-0.61746	0.73153
23132	3	51540596	51707634	414	57	125007	-0.61759	0.73158
388963	2	74631303	74679934	151	42	125007	-0.61761	0.73158
84804	2	103321089	103388341	261	29	125007	-0.61764	0.73159
353088	19	21653437	21731079	356	23	125007	-0.61793	0.73169
90933	5	180615263	180672808	382	56	125007	-0.61792	0.73169
440026	11	9292201	9371315	424	41	125007	-0.61827	0.7318
3294	16	82033842	82142139	704	72	125007	-0.6185	0.73188
79607	11	126046619	126142879	452	55	125007	-0.61883	0.73199
1317	9	115948808	116036772	451	48	125007	-0.61889	0.73201
100529257	14	70781798	70918807	795	53	125007	-0.61916	0.73209
84940	17	27931774	27984926	155	47	125007	-0.61919	0.73211
90693	7	23601998	23694327	320	49	125007	-0.6193	0.73214
6877	10	105092724	105158822	173	46	125007	-0.61936	0.73216
84640	4	144071070	144153141	284	27	125007	-0.61936	0.73216
2790	9	114388851	114442526	294	36	125007	-0.6194	0.73217
9869	1	150863815	150947389	314	39	125007	-0.61959	0.73224
84072	1	150660535	150728372	221	24	125007	-0.61964	0.73225
202051	5	138721514	138774820	125	31	125007	-0.61971	0.73228
9665	16	15678226	15772023	416	70	125007	-0.61988	0.73233
285671	5	63426671	63678704	871	62	125007	-0.61995	0.73235
23301	2	62865986	63283622	1104	98	125007	-0.62008	0.7324
402160	4	2385701	2474690	599	68	125007	-0.62024	0.73245
51260	X	75357771	75408033	116	18	125007	-0.62032	0.73248
431707	1	75559119	75637218	294	56	125007	-0.6204	0.7325
9796	8	22067216	22124851	291	54	125007	-0.62075	0.73262
138046	8	85060453	85844079	3270	122	125007	-0.62082	0.73264
728763	2	241837287	241915525	502	51	125007	-0.62116	0.73275
6206	6	133100708	133152007	321	30	125007	-0.62141	0.73284
260429	16	2823954	2872943	186	61	125007	-0.62152	0.73287
56603	2	72346367	72409991	254	53	125007	-0.62223	0.73311
9610	11	66089535	66139000	195	35	125007	-0.62257	0.73322
56890	12	68678346	68761161	301	60	125007	-0.62266	0.73325
6717	7	87824430	87891308	201	42	125007	-0.62269	0.73325
84071	6	109134617	109305352	799	73	125007	-0.62273	0.73327
64135	2	163113589	163210218	298	25	125007	-0.6231	0.73339
93953	X	70762840	70843440	74	27	125007	-0.62334	0.73347
146223	16	66638653	66765610	439	41	125007	-0.62353	0.73353
81611	1	150180717	150243504	192	40	125007	-0.62371	0.73359
9931	17	65056554	65276349	859	51	125007	-0.62371	0.73359
100130097	1	246924900	247038474	606	65	125007	-0.62381	0.73362
23469	6	64310707	64434407	442	57	125007	-0.62387	0.73364
126006	19	7686501	7736282	305	47	125007	-0.62398	0.73368
25874	1	167875913	167941307	293	33	125007	-0.6242	0.73375
100507607	16	28728573	28794171	7	5	125007	-0.62429	0.73378
64895	2	60948365	61039221	367	37	125007	-0.62459	0.73388
255403	4	89420	166491	336	39	125007	-0.62463	0.73389
51199	14	51176481	51332839	701	98	125007	-0.62472	0.73392
2516	9	127233515	127304769	266	66	125007	-0.62481	0.73395
29071	X	119749529	119799005	114	32	125007	-0.62498	0.73401
219623	10	63156401	63248208	523	53	125007	-0.62507	0.73404
81870	17	39376636	39422616	229	37	125007	-0.6251	0.73405
79602	12	1765147	1907845	669	58	125007	-0.62529	0.73411
23291	5	171278553	171468877	566	63	125007	-0.62553	0.73419
55112	7	158614269	158748883	784	55	125007	-0.62559	0.73421
79741	10	32700057	33181805	2561	49	125007	-0.62564	0.73422
56963	15	93576636	93667443	702	124	125007	-0.62566	0.73423
79683	6	157767557	158108293	1845	142	125007	-0.62565	0.73423
968	17	7447805	7495429	188	45	125007	-0.62567	0.73423
7093	10	98114363	98308683	982	113	125007	-0.62587	0.7343
728026	9	97099492	97144845	80	26	125007	-0.62592	0.73432
58477	3	133467877	133550336	391	54	125007	-0.6264	0.73447
844	1	160125285	160181676	318	81	125007	-0.62657	0.73453
10215	21	34363216	34411504	291	63	125007	-0.62663	0.73455
118	4	2810454	2941803	823	61	125007	-0.62692	0.73465
84896	10	89501608	89636111	526	59	125007	-0.62693	0.73465
23275	21	46673843	46742811	394	51	125007	-0.62713	0.73471
56123	5	140558509	140606993	283	46	125007	-0.62732	0.73478
80775	2	120401743	120449694	221	27	125007	-0.62751	0.73484
1310	6	70541448	70932157	1813	127	125007	-0.62765	0.73488
128434	20	36496499	36583752	399	70	125007	-0.62789	0.73496
644139	17	10715792	10776418	342	56	125007	-0.62797	0.73499
79888	5	1451542	1560644	677	108	125007	-0.62797	0.73499
7016	9	35570281	35620038	187	40	125007	-0.62809	0.73503
148398	1	824993	889961	411	63	125007	-0.62815	0.73505
155465	7	16889030	16956613	514	66	125007	-0.62822	0.73507
881	9	36130990	36181331	273	48	125007	-0.62848	0.73516
114960	7	130343486	130407268	267	40	125007	-0.62865	0.73521
54880	X	39900499	40071643	246	72	125007	-0.62891	0.7353
4345	3	112016194	112091659	429	39	125007	-0.62906	0.73534
64782	15	89129527	89185512	371	51	125007	-0.62905	0.73534
22801	15	68581128	68759502	1091	119	125007	-0.6291	0.73536
2743	4	157962277	158103251	834	52	125007	-0.62912	0.73536
100130302	X	24345503	24393557	93	24	125007	-0.62948	0.73548
2188	11	22634079	22682387	144	42	125007	-0.62959	0.73552
5621	20	4631797	4692235	346	69	125007	-0.62973	0.73557
327657	14	94919058	94977670	429	70	125007	-0.62997	0.73564
84658	19	14720051	14820730	538	65	125007	-0.63005	0.73567
64699	21	43781996	43851955	571	85	125007	-0.63018	0.73571
147744	19	55853204	55899612	254	61	125007	-0.63021	0.73572
9887	1	183406506	183533328	366	67	125007	-0.6302	0.73572
23133	X	53953113	54110368	221	46	125007	-0.63048	0.73581
54852	15	69556294	69709976	799	61	125007	-0.63052	0.73582
23210	17	74698914	74757881	287	42	125007	-0.63057	0.73584
29105	16	58137496	58198296	302	32	125007	-0.63116	0.73603
202052	5	138735892	138815171	119	29	125007	-0.63161	0.73618
257240	X	21663609	21711448	68	30	125007	-0.63172	0.73622
26039	20	60683816	60767566	611	44	125007	-0.63175	0.73623
64184	14	21201586	21249107	483	58	125007	-0.63181	0.73625
116496	1	184750159	184978718	1130	90	125007	-0.6319	0.73627
7453	14	100790125	100877680	437	39	125007	-0.6319	0.73627
288	10	61776056	62528284	4149	152	125007	-0.63201	0.73631
5883	11	67124423	67175883	167	41	125007	-0.63215	0.73635
113177	19	2061422	2109586	282	85	125007	-0.63215	0.73636
64108	3	187051168	187099372	362	50	125007	-0.6323	0.7364
100996274	18	76869758	76916912	242	32	125007	-0.63237	0.73643
8942	2	143471497	143809885	1523	84	125007	-0.6326	0.7365
25839	16	70504472	70592457	392	39	125007	-0.63262	0.73651
91663	19	54334611	54389689	182	54	125007	-0.63261	0.73651
4595	1	45784914	45841142	184	37	125007	-0.63288	0.73659
3083	4	3408702	3461214	300	60	125007	-0.63303	0.73664
473	1	8402464	8912699	1566	61	125007	-0.63324	0.73671
387707	10	97686331	97803496	550	67	125007	-0.6333	0.73673
65244	12	49725688	49931208	758	51	125007	-0.63332	0.73674
79650	16	57998450	58065527	314	47	125007	-0.63331	0.73674
283171	11	130507851	130597247	511	61	125007	-0.63354	0.73681
594857	10	129312613	129360935	371	44	125007	-0.63366	0.73685
79973	19	12450185	12511475	313	33	125007	-0.63367	0.73685
219293	1	1343152	1415538	398	65	125007	-0.63378	0.73689
4726	5	1766496	1826165	385	45	125007	-0.6341	0.73699
54487	22	20032755	20109400	392	38	125007	-0.63429	0.73705
5673	19	43661895	43725688	295	68	125007	-0.63428	0.73705
81558	17	47777687	47876518	270	58	125007	-0.63435	0.73707
29951	12	41547250	41978392	2486	92	125007	-0.63441	0.73709
4100	X	152471522	152521116	157	13	125007	-0.63469	0.73718
1667	8	6825171	6872614	57	20	125007	-0.63476	0.73721
100271715	2	39111504	39212590	379	69	125007	-0.63479	0.73722
388799	20	55070960	55121576	235	50	125007	-0.63492	0.73726
56984	18	12623738	12735739	559	37	125007	-0.63491	0.73726
79879	22	42161636	42238175	336	40	125007	-0.63492	0.73726
1014	16	66932025	66987887	195	54	125007	-0.63496	0.73727
54922	19	49213842	49279136	292	40	125007	-0.63515	0.73733
255104	1	19998706	20161424	942	133	125007	-0.63555	0.73746
50854	6	31767693	31817541	237	73	125007	-0.63605	0.73763
9524	19	14605379	14686792	454	68	125007	-0.63607	0.73763
730	5	40874599	40993041	701	52	125007	-0.63631	0.73771
1044	5	149511344	149574121	291	60	125007	-0.63664	0.73782
84515	20	5896298	5985852	535	49	125007	-0.63676	0.73786
55274	6	170094001	170159106	276	40	125007	-0.63688	0.7379
254427	10	11830295	11924276	533	90	125007	-0.63695	0.73792
4259	1	165565110	165635373	496	52	125007	-0.63696	0.73793
57165	1	228302415	228357527	176	53	125007	-0.63717	0.73799
399947	11	109257570	109309893	169	56	125007	-0.63764	0.73815
5230	X	77324666	77392324	124	17	125007	-0.63764	0.73815
3841	6	116967367	117073030	371	44	125007	-0.63774	0.73818
643836	5	180262435	180323334	387	47	125007	-0.638	0.73826
23136	18	5382380	5665662	1532	161	125007	-0.63812	0.7383
84256	16	2926943	3011209	614	59	125007	-0.63812	0.7383
5116	21	47708976	47875682	1023	53	125007	-0.63814	0.73831
829	1	113127075	113224241	289	35	125007	-0.63837	0.73838
3795	2	27274611	27333619	185	47	125007	-0.63872	0.7385
6538	3	10822917	10990146	891	82	125007	-0.63906	0.73861
100131187	1	160997418	161043887	191	51	125007	-0.63909	0.73862
7750	13	20496708	20675968	701	53	125007	-0.63919	0.73865
727684	1	15480692	15533120	370	40	125007	-0.63922	0.73866
6567	X	73606328	73763764	248	40	125007	-0.63924	0.73867
7512	X	128837946	128913525	169	39	125007	-0.63924	0.73867
116039	8	99921631	99974338	151	47	125007	-0.63985	0.73887
93649	17	12534207	12682266	823	113	125007	-0.64018	0.73897
388199	16	820443	873861	608	80	125007	-0.64041	0.73905
23026	13	109213500	109870355	4189	273	125007	-0.64047	0.73907
7185	9	123654671	123726451	357	34	125007	-0.64053	0.73909
100526694	9	103169188	103349918	783	44	125007	-0.64059	0.73911
10861	4	962861	1022228	329	72	125007	-0.64078	0.73917
9244	19	18694035	18752660	297	39	125007	-0.64107	0.73926
96597	17	16816948	16867856	328	33	125007	-0.64123	0.73931
23510	17	73008279	73071981	319	39	125007	-0.64125	0.73932
152007	9	36101730	36173910	339	62	125007	-0.64135	0.73935
126868	1	116619376	116687861	301	54	125007	-0.64143	0.73938
114928	X	101932104	101982661	59	21	125007	-0.64182	0.7395
54539	X	46991615	47039609	44	23	125007	-0.64186	0.73952
23107	5	71505236	71651084	434	59	125007	-0.64205	0.73958
83605	7	45004345	45126069	596	38	125007	-0.64218	0.73962
6690	5	147194143	147253794	329	60	125007	-0.6422	0.73963
160851	13	42579172	42814352	1342	80	125007	-0.64239	0.73969
140880	20	23421041	23468482	280	24	125007	-0.64241	0.7397
57189	7	141346528	141436953	314	58	125007	-0.64256	0.73974
51605	20	5908479	5966204	362	35	125007	-0.64289	0.73985
874	21	37471614	37528860	371	42	125007	-0.64292	0.73986
100287482	7	129107320	129162773	256	51	125007	-0.64304	0.7399
699	2	111385275	111470684	213	57	125007	-0.64311	0.73992
9986	11	66575883	66624003	106	52	125007	-0.64316	0.73994
10476	17	73024955	73078074	267	35	125007	-0.64402	0.74022
6916	7	139443047	139730125	1427	131	125007	-0.64405	0.74023
113178	19	1870213	1936012	346	64	125007	-0.64447	0.74036
23325	12	105466492	105572912	458	41	125007	-0.64462	0.74041
10687	8	26352196	26406608	322	34	125007	-0.64465	0.74042
930	16	28908082	28960668	160	51	125007	-0.64471	0.74044
255349	22	25321208	25370314	237	52	125007	-0.64481	0.74047
22981	20	25423333	25601167	858	54	125007	-0.64488	0.7405
9324	6	79900962	79979455	300	35	125007	-0.64503	0.74055
81619	10	82179038	82292394	543	49	125007	-0.6454	0.74066
55668	14	76583255	76681239	554	40	125007	-0.64545	0.74068
91298	12	88394268	88453937	171	35	125007	-0.64585	0.74081
124583	17	76977798	77040899	443	69	125007	-0.64587	0.74082
23138	5	177505556	177563107	261	46	125007	-0.6459	0.74083
100862671	16	30716512	30766517	107	57	125007	-0.64613	0.7409
1455	19	1906148	1991337	552	67	125007	-0.64611	0.7409
140873	20	34098569	34152481	160	26	125007	-0.64616	0.74091
79184	X	154264695	154361349	139	25	125007	-0.64614	0.74091
192670	1	36238231	36333491	292	41	125007	-0.6463	0.74096
245915	6	50001288	50051364	245	44	125007	-0.64646	0.74101
138199	9	77585936	77678326	386	49	125007	-0.64649	0.74102
54785	17	8081651	8128564	203	51	125007	-0.64679	0.74112
11113	12	120113595	120350095	969	87	125007	-0.64693	0.74116
84836	3	51992526	52043646	134	61	125007	-0.64694	0.74116
204801	19	56286763	56383128	726	127	125007	-0.64696	0.74117
377677	8	86122716	86206302	280	40	125007	-0.64717	0.74124
5339	8	144979321	145085913	503	34	125007	-0.64731	0.74128
360226	16	2813486	2865133	198	61	125007	-0.64759	0.74137
5201	5	139614635	139717689	390	41	125007	-0.64759	0.74137
83858	1	1372139	1454852	431	55	125007	-0.64757	0.74137
9048	1	44363992	44412912	200	37	125007	-0.64774	0.74142
5726	7	141662431	141708573	169	61	125007	-0.64788	0.74147
6223	19	42328988	42385484	226	37	125007	-0.64803	0.74152
4322	11	102803721	102861463	288	58	125007	-0.64815	0.74156
6787	3	52734796	52839965	481	41	125007	-0.64836	0.74162
128821	20	23535369	23584386	312	26	125007	-0.64838	0.74163
400591	17	32891142	32941388	261	62	125007	-0.64866	0.74172
57804	11	67108236	67156067	134	42	125007	-0.6489	0.7418
5229	5	114536527	114634123	408	66	125007	-0.64942	0.74197
23520	4	165108159	165153863	222	49	125007	-0.64965	0.74204
10184	5	77771038	77979648	824	77	125007	-0.64977	0.74208
138724	9	35006102	35055988	173	42	125007	-0.64979	0.74209
203076	8	10495147	10568103	514	86	125007	-0.6499	0.74212
9451	2	88846259	88962094	338	48	125007	-0.64996	0.74214
112399	14	34383421	34455284	397	58	125007	-0.65013	0.7422
5994	13	37358339	37413740	198	57	125007	-0.65027	0.74224
8079	12	6847158	6897721	262	51	125007	-0.65031	0.74226
6367	16	57357695	57410102	328	54	125007	-0.65082	0.74242
147719	19	42329356	42383774	220	36	125007	-0.65085	0.74243
286053	8	126069083	126389367	1483	94	125007	-0.65147	0.74263
64419	3	9656117	9754078	423	62	125007	-0.65168	0.74269
6348	17	34405602	34452506	377	48	125007	-0.6517	0.7427
53630	16	81237176	81334747	733	93	125007	-0.65174	0.74272
3614	7	128022331	128085045	280	34	125007	-0.65182	0.74274
668	3	138653066	138700982	199	39	125007	-0.65192	0.74277
9513	17	7484548	7553215	285	43	125007	-0.65217	0.74286
54438	6	13353587	13522869	914	97	125007	-0.65232	0.7429
257144	3	111829688	111887453	237	54	125007	-0.65235	0.74291
25801	2	163165583	163246525	199	51	125007	-0.65247	0.74295
1729	5	140884588	141033622	638	62	125007	-0.65257	0.74298
9693	4	159990224	160291314	1192	78	125007	-0.65257	0.74298
26	7	150489336	150568379	551	51	125007	-0.65267	0.74301
54916	14	57011509	57126233	666	71	125007	-0.65269	0.74302
28983	4	69278167	69373322	573	50	125007	-0.65345	0.74327
25928	7	16491106	16540562	313	36	125007	-0.6538	0.74338
26960	13	35481424	36256874	3212	108	125007	-0.65382	0.74339
79980	20	35370194	35437578	143	74	125007	-0.65392	0.74342
4720	1	161132209	161194185	250	73	125007	-0.65397	0.74343
58476	20	33257147	33311240	175	35	125007	-0.65395	0.74343
134429	5	110821731	110883234	300	50	125007	-0.65405	0.74346
403341	9	129587944	129658157	257	71	125007	-0.65404	0.74346
54890	17	18051867	18123268	314	34	125007	-0.65426	0.74353
200895	3	93766766	93817233	145	71	125007	-0.6543	0.74354
58191	17	4626828	4678223	313	71	125007	-0.65428	0.74354
349565	3	139269022	139431885	713	93	125007	-0.65446	0.74359
65988	16	30531688	30581345	147	59	125007	-0.65445	0.74359
8801	3	67400884	67740038	2157	108	125007	-0.65451	0.74361
283777	15	98970391	99092611	741	76	125007	-0.6546	0.74364
563	7	99554350	99608735	199	47	125007	-0.65483	0.74371
114883	1	52047546	52264891	722	54	125007	-0.65491	0.74374
2350	11	71892819	71942994	206	44	125007	-0.65493	0.74374
101928481	X	27660067	27740747	183	20	125007	-0.65511	0.7438
26958	7	130136079	130388598	562	44	125007	-0.65513	0.74381
10342	3	100393128	100477811	542	32	125007	-0.65529	0.74386
6653	11	121287912	121514471	919	121	125007	-0.65528	0.74386
153733	5	114592885	114667458	325	58	125007	-0.6558	0.74402
642938	10	128923690	129029436	499	69	125007	-0.6558	0.74402
[truncated: 301,613 more chars]
